# Medical history predicts phenome-wide disease onset and enables the rapid response to emerging health threats

**DOI:** 10.1101/2023.03.10.23286918

**Authors:** Jakob Steinfeldt, Benjamin Wild, Thore Buergel, Maik Pietzner, Julius Upmeier zu Belzen, Andre Vauvelle, Stefan Hegselmann, Spiros Denaxas, Harry Hemingway, Claudia Langenberg, Ulf Landmesser, John Deanfield, Roland Eils

**Author notes:** these authors contributed equally, shared first authorship (Jakob Steinfeldt, Benjamin Wild, Thore Buergel). shared senior authorship (Ulf Landmesser, John Deanfield, Roland Eils).

## Abstract

The COVID-19 pandemic exposed, with few exceptions, a global deficiency in delivering systematic, data-driven guidance to protect citizens and coordinate vaccination programs. At the same time, medical histories are routinely recorded in most healthcare systems and are instantly available for risk assessment. Here, we demonstrate the utility of medical history in determining the risk for 1,883 diseases across clinical specialties and facilitating the rapid response to emerging health threats at the example of COVID-19. We developed a neural network to learn disease-specific risk states from routinely collected health records of 502,460 UK Biobank participants, demonstrating risk stratification for nearly all conditions, and validated this model on 229,830 individuals from the All of US cohort. When integrated into Cox Proportional Hazard Models, we observed significant discriminative improvements over basic demographic predictors for 1,774 (94.3%). After transferring the unmodified risk models to the All of US cohort, the discriminate improvements were replicated for 1,347 (89.8%) of 1,500 investigated endpoints, demonstrating model generalizability across healthcare systems and historically underrepresented groups. We then show that these risk states can be used to identify individuals vulnerable to severe COVID-19 and mortality. Our study demonstrates the currently underused potential of medical history to rapidly respond to emerging health threats by systematically estimating risk for thousands of diseases at once at minimal cost.

## Supplementary Tables for "Medical history predicts phenome-wide disease onset and enables the rapid response to emerging health threats" (part 1 of 3)

### Sheet: ST1 - Endpoints
System	Code	phecode_string	eligable	n	freq	ICD10 Definition
OMOP	4306655	All-Cause Death	502453	37697	0.0750259	based on ONS statistics
Phecode	1	Salmonella	500882	377	0.000752672	A01, A01.0, A01.00, A01.01, A01.02, A01.03, A01.05, A01.09, A01.1, A01.2, A01.3, A01.4, A02, A02.0, A02.1, A02.2, A02.20, A02.21, A02.22, A02.24, A02.25, A02.29, A02.8, A02.9
Phecode	2	Staphylococcus	499671	6587	0.0131827	A05.0, A41.0, A41.01, A41.02, A41.1, A41.2, A49.0, A49.01, A49.02, B95.6, B95.61, B95.62, B95.7, B95.8, G00.3, J15.2, J15.20, J15.21, J15.211, J15.212, J15.29, L00
Phecode	2.1	Staphylococcus aureus	500332	4909	0.00981149	A41.0, A41.01, A41.02, A49.01, A49.02, B95.6, B95.61, B95.62, J15.21, J15.211, J15.212
Phecode	3	Escherichia coli	499141	9687	0.0194073	A04.0, A04.1, A04.2, A04.3, A04.4, A41.51, B96.2, B96.20, B96.21, B96.22, B96.23, B96.29, J15.5
Phecode	4	Streptococcus	497273	4847	0.00974716	A38, A38.0, A38.1, A38.8, A38.9, A40, A40.0, A40.1, A40.3, A40.8, A40.9, A46, A49.1, B95.0, B95.1, B95.3, B95.4, B95.5, G00.1, G00.2, J02.0, J03.0, J03.00, J03.01, J13, J15.3, J15.4, J20.2
Phecode	4.1	Streptococcus pneumoniae	501390	863	0.00172122	A40.3, G00.1, J13
Phecode	4.2	Group A Streptococcus	502357	332	0.000660885	A40.0, B95.0
Phecode	4.3	Group B Streptococcus	502252	394	0.000784467	A40.1, B95.1, J15.3
Phecode	5	Mycobacteria	499403	787	0.00157588	A15, A15.0, A15.4, A15.5, A15.6, A15.7, A15.8, A15.9, A17, A17.0, A17.1, A17.8, A17.81, A17.82, A17.83, A17.89, A17.9, A18, A18.0, A18.01, A18.03, A18.09, A18.1, A18.10, A18.11, A18.12, A18.13, A18.14, A18.15, A18.16, A18.17, A18.18, A18.2, A18.3, A18.31, A18.32, A18.39, A18.4, A18.5, A18.50, A18.51, A18.52, A18.53, A18.54, A18.59, A18.6, A18.7, A18.8, A18.81, A18.82, A18.83, A18.84, A18.85, A18.89, A19, A19.0, A19.1, A19.2, A19.8, A19.9, A30, A30.0, A30.1, A30.2, A30.3, A30.4, A30.5, A30.8, A30.9, A31, A31.0, A31.1, A31.2, A31.8, A31.9, O98.0, O98.01, O98.011, O98.012, O98.013, O98.019, O98.02, O98.03, Z22.7, Z86.11
Phecode	5.1	Mycobacterium tuberculosis	499443	593	0.00118732	A15, A15.0, A15.4, A15.5, A15.6, A15.7, A15.8, A15.9, A17, A17.0, A17.1, A17.8, A17.81, A17.82, A17.83, A17.89, A17.9, A18, A18.0, A18.01, A18.03, A18.09, A18.1, A18.10, A18.11, A18.12, A18.13, A18.14, A18.15, A18.16, A18.17, A18.18, A18.2, A18.3, A18.31, A18.32, A18.39, A18.4, A18.5, A18.50, A18.51, A18.52, A18.53, A18.54, A18.59, A18.6, A18.7, A18.8, A18.81, A18.82, A18.83, A18.84, A18.85, A18.89, A19, A19.0, A19.1, A19.2, A19.8, A19.9, O98.0, O98.01, O98.011, O98.012, O98.013, O98.019, O98.02, O98.03, Z22.7, Z86.11
Phecode	5.2	Nontuberculous mycobacteria	502404	214	0.000425952	A31, A31.0, A31.1, A31.2, A31.8, A31.9
Phecode	7	Hemophilus infection	502164	927	0.00184601	A41.3, A48.4, A49.2, A57, B96.3, G00.0, J14, J20.1
Phecode	7.1	Hemophilus influenzae	502196	907	0.00180607	A49.2, B96.3, J14, J20.1
Phecode	8	Helicobacter [H. pylori]	498210	3253	0.00652938	B96.81
Phecode	9	Pseudomonas	502111	2075	0.00413255	A41.52, B96.5, J15.1
Phecode	10	Corynebacterium	500862	568	0.00113404	A36, A36.0, A36.1, A36.2, A36.3, A36.8, A36.81, A36.82, A36.83, A36.84, A36.85, A36.86, A36.89, A36.9, A42, A42.0, A42.1, A42.2, A42.7, A42.8, A42.81, A42.82, A42.89, A42.9, A43, A43.0, A43.1, A43.8, A43.9, B47, B47.1, B47.9, L08.1
Phecode	11	Klebsiella	502336	1329	0.00264564	A58, B96.1, J15.0
Phecode	12	Proteus	502375	785	0.00156258	B96.4
Phecode	15	Clostridium	499922	1839	0.00367857	A04.7, A04.71, A04.72, A05.1, A05.2, A33, A34, A35, A48.0, A48.5, A48.51, A48.52, B96.7
Phecode	15.2	Clostridium difficile	500932	1662	0.00331782	A04.7, A04.71, A04.72
Phecode	19	Treponema	502208	170	0.000338505	A51, A51.0, A51.1, A51.2, A51.3, A51.31, A51.32, A51.39, A51.4, A51.41, A51.42, A51.43, A51.44, A51.45, A51.46, A51.49, A51.5, A51.9, A52.0, A52.00, A52.01, A52.02, A52.03, A52.04, A52.05, A52.06, A52.09, A52.1, A52.10, A52.11, A52.12, A52.13, A52.14, A52.16, A52.17, A52.19, A52.2, A52.3, A52.7, A52.71, A52.72, A52.73, A52.74, A52.75, A52.76, A52.77, A52.78, A52.79, A52.8, A52.9, A53, A53.0, A53.9, A65, A66, A66.0, A66.1, A66.2, A66.3, A66.4, A66.5, A66.6, A66.7, A66.8, A66.9, A67, A67.0, A67.1, A67.2, A67.3, A67.9, O98.1, O98.11, O98.111, O98.112, O98.113, O98.119, O98.12, O98.13
Phecode	20	Borrelia	502182	714	0.0014218	A68, A68.0, A68.1, A68.9, A69.2, A69.20, A69.21, A69.22, A69.23, A69.29
Phecode	20.1	Lyme disease	502184	711	0.00141582	A69.2, A69.20, A69.21, A69.22, A69.23, A69.29
Phecode	24	Pertussis	501358	329	0.000656218	A37, A37.0, A37.00, A37.01, A37.1, A37.10, A37.11, A37.8, A37.80, A37.81, A37.9, A37.90, A37.91
Phecode	25	Enterococcus	502417	748	0.0014888	A41.81, B95.2
Phecode	30	Campylobacter	499207	3857	0.00772625	A04.5
Phecode	50	Enterovirus	501677	272	0.000542182	A80, A80.1, A80.2, A80.3, A80.30, A80.39, A80.4, A80.9, A85.0, A87.0, A88.0, B08.4, B08.5, B30.3, B34.1, B97.1, B97.10, B97.11, B97.12, B97.19, J20.3, J20.6, J20.7
Phecode	50.4	Hand, foot, and mouth disease	502269	181	0.000360365	B08.4
Phecode	52	Herpesvirus	463710	31789	0.0685536	A05.8, A60, A60.0, A60.00, A60.01, A60.02, A60.03, A60.04, A60.09, A60.1, A60.9, B00, B00.0, B00.1, B00.2, B00.3, B00.4, B00.5, B00.50, B00.51, B00.52, B00.53, B00.59, B00.7, B00.8, B00.81, B00.82, B00.89, B00.9, B01, B01.0, B01.1, B01.11, B01.12, B01.2, B01.8, B01.81, B01.89, B01.9, B02, B02.0, B02.1, B02.2, B02.21, B02.22, B02.23, B02.24, B02.29, B02.3, B02.30, B02.31, B02.32, B02.33, B02.34, B02.39, B02.7, B02.8, B02.9, B08.2, B08.20, B08.21, B08.22, B10, B10.0, B10.01, B10.09, B10.8, B10.81, B10.82, B10.89, B25, B25.0, B25.1, B25.2, B25.8, B25.9, B27, B27.0, B27.00, B27.01, B27.02, B27.09, B27.1, B27.10, B27.11, B27.12, B27.19, B27.8, B27.80, B27.81, B27.82, B27.89, B27.9, B27.90, B27.91, B27.92, B27.99, O26.4, O26.40, O26.41, O26.42, O26.43
Phecode	52.1	Herpes simplex	492140	6836	0.0138904	A60, A60.0, A60.00, A60.01, A60.02, A60.03, A60.04, A60.09, A60.1, A60.9, B00, B00.0, B00.1, B00.2, B00.3, B00.4, B00.5, B00.50, B00.51, B00.52, B00.53, B00.59, B00.7, B00.8, B00.81, B00.82, B00.89, B00.9
Phecode	52.3	Varicella zoster virus	477534	27230	0.0570221	A05.8, B01, B01.0, B01.1, B01.11, B01.12, B01.2, B01.8, B01.81, B01.89, B01.9, B02, B02.0, B02.1, B02.2, B02.21, B02.22, B02.23, B02.24, B02.29, B02.3, B02.30, B02.31, B02.32, B02.33, B02.34, B02.39, B02.7, B02.8, B02.9
Phecode	52.31	Varicella [chickenpox]	495469	636	0.00128363	B01, B01.0, B01.1, B01.11, B01.12, B01.2, B01.8, B01.81, B01.89, B01.9
Phecode	52.32	Herpes zoster	484218	27057	0.0558777	A05.8, B02, B02.0, B02.1, B02.2, B02.21, B02.22, B02.23, B02.24, B02.29, B02.3, B02.30, B02.31, B02.32, B02.33, B02.34, B02.39, B02.7, B02.8, B02.9
Phecode	52.4	Infectious mononucleosis	497301	218	0.000438366	B27, B27.0, B27.00, B27.01, B27.02, B27.09, B27.1, B27.10, B27.11, B27.12, B27.19, B27.8, B27.80, B27.81, B27.82, B27.89, B27.9, B27.90, B27.91, B27.92, B27.99
Phecode	52.5	Cytomegalovirus [CMV]	502349	261	0.000519559	B25, B25.0, B25.1, B25.2, B25.8, B25.9, B27.1, B27.10, B27.11, B27.12, B27.19
Phecode	54	Hepatovirus	498714	912	0.0018287	B15, B15.0, B15.9, B16, B16.0, B16.1, B16.2, B16.9, B17, B17.0, B17.1, B17.10, B17.11, B17.2, B17.8, B17.9, B18, B18.0, B18.1, B18.2, B18.8, B18.9, B19, B19.0, B19.1, B19.10, B19.11, B19.2, B19.20, B19.21, B19.9, O98.4, O98.41, O98.411, O98.412, O98.413, O98.419, O98.42, O98.43
Phecode	54.2	Hepatitis B	501770	317	0.000631764	B16, B16.0, B16.1, B16.2, B16.9, B17.0, B18.0, B18.1, B19.1, B19.10, B19.11
Phecode	54.3	Hepatitis C	501981	280	0.00055779	B17.1, B17.10, B17.11, B18.2, B19.2, B19.20, B19.21
Phecode	54.31	Chronic hepatitis C	502019	283	0.000563724	B18.2
Phecode	54.5	Hepatitis E	502451	104	0.000206985	B17.2
Phecode	55	Poxvirus	501380	428	0.000853644	B03, B04, B08.0, B08.01, B08.010, B08.011, B08.02, B08.03, B08.04, B08.09, B08.1, B08.6, B08.60, B08.61, B08.62, B08.69, B08.7, B08.70, B08.71, B08.72, B08.79
Phecode	55.1	Molluscum contagiosum	501472	406	0.000809616	B08.1
Phecode	56	Human papillomavirus	472643	18560	0.0392685	A63.0, B07, B07.0, B07.8, B07.9, B97.7, R85.81, R85.82, R87.81, R87.810, R87.811, R87.82, R87.820, R87.821
Phecode	56.1	Plantar wart	492759	6265	0.0127141	B07.0
Phecode	57	Retrovirus	502025	197	0.000392411	B20, B33.3, B97.3, B97.30, B97.31, B97.32, B97.33, B97.34, B97.35, B97.39, O98.7, O98.71, O98.711, O98.712, O98.713, O98.719, O98.72, O98.73, Z21
Phecode	57.1	Human immunodeficiency virus	502026	190	0.000378466	B20, B97.35, O98.7, O98.71, O98.711, O98.712, O98.713, O98.719, O98.72, O98.73, Z21
Phecode	58	Pneumoviridae	502441	283	0.00056325	B97.4, B97.81, J12.1, J12.3, J20.5, J21.0, J21.1
Phecode	58.1	Respiratory syncytial virus	502441	258	0.000513493	B97.4, J12.1, J20.5, J21.0
Phecode	59	Coronavirus	502459	8127	0.0161745	B34.2, B97.2, B97.21, B97.29, J12.81, U07.1
Phecode	59.1	COVID-19*	502460	7911	0.0157445	U07.1
Phecode	60	Adenovirus	502334	131	0.000260783	A08.2, A85.1, A87.1, B30.0, B30.1, B30.2, B34.0, B97.0, J12.0
Phecode	61	Influenza virus	491767	3866	0.00786145	J09, J09.X, J09.X1, J09.X2, J09.X3, J09.X9, J10, J10.0, J10.00, J10.01, J10.08, J10.1, J10.2, J10.8, J10.81, J10.82, J10.83, J10.89, J11, J11.0, J11.00, J11.08, J11.1, J11.2, J11.8, J11.81, J11.82, J11.83, J11.89
Phecode	66	Orthorubulavirus [Mumps]	499354	152	0.000304393	B26, B26.1, B26.2, B26.3, B26.8, B26.81, B26.82, B26.83, B26.84, B26.85, B26.89, B26.9
Phecode	69	Other specified viral infections	502191	192	0.000382325	A08.31, A08.32, A81.2, A82, A82.0, A82.1, A82.9, A83.0, A83.1, A83.2, A83.3, A83.4, A83.5, A83.6, A84.0, A84.1, A84.8, A84.81, A84.89, A84.9, A92.0, A92.1, A92.2, A92.3, A92.30, A92.31, A92.32, A92.39, A92.4, A92.5, A93.0, A93.1, A93.2, A95, A95.0, A95.1, A95.9, A96, A96.0, A96.1, A96.2, A96.8, A96.9, A98.0, A98.1, A98.2, A98.3, A98.4, B26.0, B33.1, B33.4, B34.4, B97.5
Phecode	70	Candidiasis	465697	27144	0.0582868	B37, B37.0, B37.1, B37.2, B37.3, B37.4, B37.41, B37.42, B37.49, B37.5, B37.6, B37.7, B37.8, B37.81, B37.82, B37.83, B37.84, B37.89, B37.9
Phecode	74	Aspergillosis	502280	411	0.000818269	B44, B44.0, B44.1, B44.2, B44.7, B44.8, B44.81, B44.89, B44.9
Phecode	76	Pneumocystosis	502429	185	0.000368211	B59
Phecode	84	Parasites	496120	2216	0.00446666	A06, A06.0, A06.1, A06.2, A06.3, A06.4, A06.5, A06.6, A06.7, A06.8, A06.81, A06.82, A06.89, A06.9, A07, A07.0, A07.1, A07.2, A07.3, A07.4, A07.8, A07.9, A59, A59.0, A59.00, A59.01, A59.02, A59.03, A59.09, A59.8, A59.9, B50, B50.0, B50.8, B50.9, B51, B51.0, B51.8, B51.9, B52, B52.0, B52.8, B52.9, B53, B53.0, B53.1, B53.8, B54, B55, B55.0, B55.1, B55.2, B55.9, B56, B56.0, B56.1, B56.9, B57, B57.0, B57.1, B57.2, B57.3, B57.30, B57.31, B57.32, B57.39, B57.4, B57.40, B57.41, B57.42, B57.49, B57.5, B58, B58.0, B58.00, B58.01, B58.09, B58.1, B58.2, B58.3, B58.8, B58.81, B58.82, B58.83, B58.89, B58.9, B60, B60.0, B60.00, B60.01, B60.02, B60.03, B60.09, B60.1, B60.10, B60.11, B60.12, B60.13, B60.19, B60.2, B60.8, B64, B65, B65.0, B65.1, B65.2, B65.3, B65.8, B65.9, B66, B66.0, B66.1, B66.2, B66.3, B66.4, B66.5, B66.8, B66.9, B67, B67.0, B67.1, B67.2, B67.3, B67.31, B67.32, B67.39, B67.4, B67.5, B67.6, B67.61, B67.69, B67.7, B67.8, B67.9, B67.90, B67.99, B68, B68.0, B68.1, B68.9, B69, B69.0, B69.1, B69.8, B69.81, B69.89, B69.9, B70, B70.0, B70.1, B71, B71.0, B71.1, B71.8, B71.9, B72, B73, B73.0, B73.00, B73.01, B73.02, B73.09, B73.1, B74, B74.0, B74.1, B74.2, B74.3, B74.4, B74.8, B74.9, B75, B76, B76.0, B76.1, B76.8, B76.9, B77, B77.0, B77.8, B77.81, B77.89, B77.9, B78, B78.0, B78.1, B78.7, B78.9, B79, B80, B81, B81.0, B81.1, B81.2, B81.3, B81.4, B81.8, B82, B82.0, B82.9, B83, B83.0, B83.1, B83.2, B83.3, B83.4, B83.8, B83.9, B89
Phecode	84.2	Malaria [Plasmodium]	501375	306	0.000610322	B50, B50.0, B50.8, B50.9, B51, B51.0, B51.8, B51.9, B52, B52.0, B52.8, B52.9, B53, B53.0, B53.1, B53.8, B54
Phecode	84.4	Trichomoniasis	500442	379	0.000757331	A59, A59.0, A59.00, A59.01, A59.02, A59.03, A59.09, A59.8, A59.9
Phecode	84.6	Enterobiasis	501157	542	0.0010815	B80
Phecode	84.7	Giardiasis	501773	409	0.00081511	A07.1
Phecode	86	Pediculosis, acariasis and other infestations	498101	1921	0.00385665	B85, B85.0, B85.1, B85.2, B85.3, B85.4, B86, B87, B87.0, B87.1, B87.2, B87.3, B87.4, B87.8, B87.81, B87.82, B87.89, B87.9, B88, B88.0, B88.1, B88.2, B88.3, B88.8, B88.9
Phecode	88	Sexually transmitted disease	493998	2200	0.00445346	A50, A50.0, A50.01, A50.02, A50.03, A50.04, A50.05, A50.06, A50.07, A50.08, A50.09, A50.1, A50.2, A50.3, A50.30, A50.31, A50.32, A50.39, A50.4, A50.40, A50.41, A50.42, A50.43, A50.44, A50.45, A50.49, A50.5, A50.51, A50.52, A50.53, A50.54, A50.55, A50.56, A50.57, A50.59, A50.6, A50.7, A50.9, A51, A51.0, A51.1, A51.2, A51.3, A51.31, A51.32, A51.39, A51.4, A51.41, A51.42, A51.43, A51.44, A51.45, A51.46, A51.49, A51.5, A51.9, A52, A52.0, A52.00, A52.01, A52.02, A52.03, A52.04, A52.05, A52.06, A52.09, A52.1, A52.10, A52.11, A52.12, A52.13, A52.14, A52.15, A52.16, A52.17, A52.19, A52.2, A52.3, A52.7, A52.71, A52.72, A52.73, A52.74, A52.75, A52.76, A52.77, A52.78, A52.79, A52.8, A52.9, A53, A53.0, A53.9, A54, A54.0, A54.00, A54.01, A54.02, A54.03, A54.09, A54.1, A54.2, A54.21, A54.22, A54.23, A54.24, A54.29, A54.3, A54.30, A54.31, A54.32, A54.33, A54.39, A54.4, A54.40, A54.41, A54.42, A54.43, A54.49, A54.5, A54.6, A54.8, A54.81, A54.82, A54.83, A54.84, A54.85, A54.86, A54.89, A54.9, A55, A56, A56.0, A56.00, A56.01, A56.02, A56.09, A56.1, A56.11, A56.19, A56.2, A56.3, A56.4, A56.8, A57, A58, A59, A59.0, A59.00, A59.01, A59.02, A59.03, A59.09, A59.8, A59.9, A60, A60.0, A60.00, A60.01, A60.02, A60.03, A60.04, A60.09, A60.1, A60.9, A63, A63.0, A63.8, A64, A65
Phecode	89	Infections	324948	99346	0.305729	A00, A00.0, A00.1, A00.9, A01, A01.0, A01.00, A01.01, A01.02, A01.03, A01.05, A01.09, A01.1, A01.2, A01.3, A01.4, A02, A02.0, A02.1, A02.2, A02.20, A02.21, A02.22, A02.24, A02.25, A02.29, A02.8, A02.9, A03, A03.0, A03.1, A03.2, A03.3, A03.8, A03.9, A04, A04.0, A04.1, A04.2, A04.3, A04.4, A04.5, A04.6, A04.7, A04.71, A04.72, A04.8, A04.9, A05, A05.0, A05.1, A05.2, A05.3, A05.4, A05.5, A05.8, A05.9, A08, A08.0, A08.11, A08.19, A08.2, A08.3, A08.31, A08.32, A08.39, A08.4, A08.8, A15, A15.0, A15.4, A15.5, A15.6, A15.7, A15.8, A15.9, A17, A17.0, A17.1, A17.8, A17.81, A17.82, A17.83, A17.89, A17.9, A18, A18.0, A18.01, A18.03, A18.09, A18.1, A18.10, A18.11, A18.12, A18.13, A18.14, A18.15, A18.16, A18.17, A18.18, A18.2, A18.3, A18.31, A18.32, A18.39, A18.4, A18.5, A18.50, A18.51, A18.52, A18.53, A18.54, A18.59, A18.6, A18.7, A18.8, A18.81, A18.82, A18.83, A18.84, A18.85, A18.89, A19, A19.0, A19.1, A19.2, A19.8, A19.9, A20, A20.0, A20.1, A20.2, A20.3, A20.7, A20.8, A20.9, A21, A21.0, A21.1, A21.2, A21.3, A21.7, A21.8, A21.9, A22, A22.0, A22.1, A22.2, A22.7, A22.8, A22.9, A23, A23.0, A23.1, A23.2, A23.3, A23.8, A23.9, A24, A24.0, A24.1, A24.2, A24.3, A24.9, A25, A25.0, A25.1, A25.9, A26, A26.0, A26.7, A26.8, A26.9, A27, A27.0, A27.8, A27.81, A27.89, A27.9, A28, A28.0, A28.1, A28.2, A28.8, A28.9, A30, A30.0, A30.1, A30.2, A30.3, A30.4, A30.5, A30.8, A30.9, A31, A31.0, A31.1, A31.2, A31.8, A31.9, A32, A32.0, A32.1, A32.11, A32.12, A32.7, A32.8, A32.81, A32.82, A32.89, A32.9, A33, A34, A35, A36, A36.0, A36.1, A36.2, A36.3, A36.8, A36.81, A36.82, A36.83, A36.84, A36.85, A36.86, A36.89, A36.9, A37, A37.0, A37.00, A37.01, A37.1, A37.10, A37.11, A37.8, A37.80, A37.81, A37.9, A37.90, A37.91, A38, A38.0, A38.1, A38.8, A38.9, A39, A39.0, A39.1, A39.2, A39.3, A39.4, A39.5, A39.50, A39.51, A39.52, A39.53, A39.8, A39.81, A39.82, A39.89, A39.9, A40, A40.0, A40.1, A40.3, A40.8, A40.9, A41.0, A41.01, A41.02, A41.1, A41.2, A41.3, A41.4, A41.5, A41.50, A41.51, A41.52, A41.53, A41.59, A41.8, A41.81, A42, A42.0, A42.1, A42.2, A42.7, A42.8, A42.81, A42.82, A42.89, A42.9, A43, A43.0, A43.1, A43.8, A43.9, A44, A44.0, A44.1, A44.8, A44.9, A46, A48, A48.0, A48.1, A48.2, A48.3, A48.4, A48.5, A48.51, A48.52, A48.8, A49, A49.0, A49.01, A49.02, A49.1, A49.2, A49.3, A49.8, A49.9, A51, A51.0, A51.1, A51.2, A51.3, A51.31, A51.32, A51.39, A51.4, A51.41, A51.42, A51.43, A51.44, A51.45, A51.46, A51.49, A51.5, A51.9, A52.0, A52.00, A52.01, A52.02, A52.03, A52.04, A52.05, A52.06, A52.09, A52.1, A52.10, A52.11, A52.12, A52.13, A52.14, A52.16, A52.17, A52.19, A52.2, A52.3, A52.7, A52.71, A52.72, A52.73, A52.74, A52.75, A52.76, A52.77, A52.78, A52.79, A52.8, A52.9, A53, A53.0, A53.9, A54, A54.0, A54.00, A54.01, A54.02, A54.03, A54.09, A54.1, A54.2, A54.21, A54.22, A54.23, A54.24, A54.29, A54.3, A54.30, A54.31, A54.32, A54.33, A54.39, A54.4, A54.40, A54.41, A54.43, A54.49, A54.5, A54.6, A54.8, A54.81, A54.82, A54.83, A54.84, A54.85, A54.86, A54.89, A54.9, A55, A56, A56.0, A56.00, A56.01, A56.02, A56.09, A56.1, A56.11, A56.19, A56.2, A56.3, A56.4, A56.8, A57, A58, A60, A60.0, A60.00, A60.01, A60.02, A60.03, A60.04, A60.09, A60.1, A60.9, A63.0, A65, A66, A66.0, A66.1, A66.2, A66.3, A66.4, A66.5, A66.6, A66.7, A66.8, A66.9, A67, A67.0, A67.1, A67.2, A67.3, A67.9, A68, A68.0, A68.1, A68.9, A69, A69.1, A69.2, A69.20, A69.21, A69.22, A69.23, A69.29, A69.8, A69.9, A70, A71, A71.0, A71.1, A71.9, A74, A74.0, A74.8, A74.81, A74.89, A74.9, A75, A75.0, A75.1, A75.2, A75.3, A75.9, A77, A77.0, A77.1, A77.2, A77.3, A77.4, A77.40, A77.41, A77.49, A77.8, A77.9, A78, A79, A79.0, A79.1, A79.8, A79.81, A79.89, A79.9, A80, A80.1, A80.2, A80.3, A80.30, A80.39, A80.4, A80.9, A81, A81.1, A81.2, A81.8, A81.89, A81.9, A82, A82.0, A82.1, A82.9, A83, A83.0, A83.1, A83.2, A83.3, A83.4, A83.5, A83.6, A83.8, A83.9, A84, A84.0, A84.1, A84.8, A84.81, A84.89, A84.9, A85, A85.0, A85.1, A85.2, A85.8, A86, A87, A87.0, A87.1, A87.8, A87.9, A88, A88.0, A88.1, A88.8, A89, A90, A91, A92, A92.0, A92.1, A92.2, A92.3, A92.30, A92.31, A92.32, A92.39, A92.4, A92.5, A92.8, A92.9, A93, A93.0, A93.1, A93.2, A93.8, A94, A95, A95.0, A95.1, A95.9, A96, A96.0, A96.1, A96.2, A96.8, A96.9, A98, A98.0, A98.1, A98.2, A98.3, A98.4, A98.5, A98.8, A99, B00, B00.0, B00.1, B00.2, B00.3, B00.4, B00.5, B00.50, B00.51, B00.52, B00.53, B00.59, B00.7, B00.8, B00.81, B00.82, B00.89, B00.9, B01, B01.0, B01.1, B01.11, B01.12, B01.2, B01.8, B01.81, B01.89, B01.9, B02, B02.0, B02.1, B02.2, B02.21, B02.22, B02.23, B02.24, B02.29, B02.3, B02.30, B02.31, B02.32, B02.33, B02.34, B02.39, B02.7, B02.8, B02.9, B03, B04, B05, B05.4, B05.8, B05.81, B05.89, B05.9, B06, B06.0, B06.00, B06.01, B06.02, B06.09, B06.8, B06.81, B06.82, B06.89, B06.9, B07, B07.0, B07.8, B07.9, B08, B08.0, B08.01, B08.010, B08.011, B08.02, B08.03, B08.04, B08.09, B08.1, B08.2, B08.20, B08.21, B08.22, B08.3, B08.4, B08.5, B08.6, B08.60, B08.61, B08.62, B08.69, B08.7, B08.70, B08.71, B08.72, B08.79, B08.8, B09, B10, B10.0, B10.01, B10.09, B10.8, B10.81, B10.82, B10.89, B15, B15.0, B15.9, B16, B16.0, B16.1, B16.2, B16.9, B17, B17.0, B17.1, B17.10, B17.11, B17.2, B17.8, B17.9, B18, B18.0, B18.1, B18.2, B18.8, B18.9, B19, B19.0, B19.1, B19.10, B19.11, B19.2, B19.20, B19.21, B19.9, B20, B25, B25.0, B25.1, B25.2, B25.8, B25.9, B26, B26.0, B26.1, B26.2, B26.3, B26.8, B26.81, B26.82, B26.83, B26.84, B26.85, B26.89, B26.9, B27, B27.0, B27.00, B27.01, B27.02, B27.09, B27.1, B27.10, B27.11, B27.12, B27.19, B27.8, B27.80, B27.81, B27.82, B27.89, B27.9, B27.90, B27.91, B27.92, B27.99, B30, B30.0, B30.1, B30.2, B30.3, B30.8, B30.9, B33, B33.0, B33.1, B33.2, B33.20, B33.21, B33.22, B33.23, B33.24, B33.3, B33.4, B33.8, B34, B34.0, B34.1, B34.2, B34.3, B34.4, B34.8, B34.9, B35, B35.0, B35.1, B35.2, B35.3, B35.4, B35.5, B35.6, B35.8, B35.9, B36, B36.0, B36.1, B36.2, B36.3, B36.8, B36.9, B37, B37.0, B37.1, B37.2, B37.3, B37.4, B37.41, B37.42, B37.49, B37.5, B37.6, B37.7, B37.8, B37.81, B37.82, B37.83, B37.84, B37.89, B37.9, B38, B38.0, B38.1, B38.2, B38.3, B38.4, B38.7, B38.8, B38.81, B38.89, B38.9, B39, B39.0, B39.1, B39.2, B39.3, B39.4, B39.5, B39.9, B40, B40.0, B40.1, B40.2, B40.3, B40.7, B40.8, B40.81, B40.89, B40.9, B41, B41.0, B41.7, B41.8, B41.9, B42, B42.0, B42.1, B42.7, B42.8, B42.81, B42.89, B42.9, B43, B43.0, B43.1, B43.2, B43.8, B43.9, B44, B44.0, B44.1, B44.2, B44.7, B44.8, B44.81, B44.89, B44.9, B45, B45.0, B45.1, B45.2, B45.3, B45.7, B45.8, B45.9, B46, B46.0, B46.1, B46.2, B46.3, B46.4, B46.5, B46.8, B46.9, B47, B47.0, B47.1, B47.9, B48, B48.0, B48.1, B48.2, B48.3, B48.4, B48.8, B49, B59, B95, B95.0, B95.1, B95.2, B95.3, B95.4, B95.5, B95.6, B95.61, B95.62, B95.7, B95.8, B96, B96.0, B96.1, B96.2, B96.20, B96.21, B96.22, B96.23, B96.29, B96.3, B96.4, B96.5, B96.6, B96.7, B96.8, B96.81, B96.82, B96.89, B97, B97.0, B97.1, B97.10, B97.11, B97.12, B97.19, B97.2, B97.21, B97.29, B97.3, B97.30, B97.31, B97.32, B97.33, B97.34, B97.35, B97.39, B97.4, B97.5, B97.6, B97.7, B97.8, B97.81, B97.89, B99, B99.8, B99.9, G00, G00.0, G00.1, G00.2, G00.3, G00.8, G00.9, G01, G04.2, J02.0, J03.0, J03.00, J03.01, J09, J09.X, J09.X1, J09.X2, J09.X3, J09.X9, J10, J10.0, J10.00, J10.01, J10.08, J10.1, J10.2, J10.8, J10.81, J10.82, J10.83, J10.89, J11, J11.0, J11.00, J11.08, J11.1, J11.2, J11.8, J11.81, J11.82, J11.83, J11.89, J12, J12.0, J12.1, J12.2, J12.3, J12.8, J12.81, J12.89, J12.9, J13, J14, J15, J15.0, J15.1, J15.2, J15.20, J15.21, J15.211, J15.212, J15.29, J15.3, J15.4, J15.5, J15.6, J15.7, J15.8, J15.9, J16.0, J20.0, J20.1, J20.2, J20.3, J20.4, J20.5, J20.6, J20.7, J21.0, J21.1, K65.2, K90.81, L00, L08.1, O26.4, O26.40, O26.41, O26.42, O26.43, O98.0, O98.01, O98.011, O98.012, O98.013, O98.019, O98.02, O98.03, O98.1, O98.11, O98.111, O98.112, O98.113, O98.119, O98.12, O98.13, O98.2, O98.21, O98.211, O98.212, O98.213, O98.219, O98.22, O98.23, O98.4, O98.41, O98.411, O98.412, O98.413, O98.419, O98.42, O98.43, O98.5, O98.51, O98.511, O98.512, O98.513, O98.519, O98.52, O98.53, O98.7, O98.71, O98.711, O98.712, O98.713, O98.719, O98.72, O98.73, R85.81, R85.82, R87.81, R87.810, R87.811, R87.82, R87.820, R87.821, U07.1, Z21
Phecode	89.1	Bacterial infections	464449	37907	0.0816171	A00, A00.0, A00.1, A00.9, A01, A01.0, A01.00, A01.01, A01.02, A01.03, A01.05, A01.09, A01.1, A01.2, A01.3, A01.4, A02, A02.0, A02.1, A02.2, A02.20, A02.21, A02.22, A02.24, A02.25, A02.29, A02.8, A02.9, A03, A03.0, A03.1, A03.2, A03.3, A03.8, A03.9, A04, A04.0, A04.1, A04.2, A04.3, A04.4, A04.5, A04.6, A04.7, A04.71, A04.72, A04.8, A04.9, A05, A05.0, A05.1, A05.2, A05.3, A05.4, A05.5, A05.9, A15, A15.0, A15.4, A15.5, A15.6, A15.7, A15.8, A15.9, A17, A17.0, A17.1, A17.8, A17.81, A17.82, A17.83, A17.89, A17.9, A18, A18.0, A18.01, A18.03, A18.09, A18.1, A18.10, A18.11, A18.12, A18.13, A18.14, A18.15, A18.16, A18.17, A18.18, A18.2, A18.3, A18.31, A18.32, A18.39, A18.4, A18.5, A18.50, A18.51, A18.52, A18.53, A18.54, A18.59, A18.6, A18.7, A18.8, A18.81, A18.82, A18.83, A18.84, A18.85, A18.89, A19, A19.0, A19.1, A19.2, A19.8, A19.9, A20, A20.0, A20.1, A20.2, A20.3, A20.7, A20.8, A20.9, A21, A21.0, A21.1, A21.2, A21.3, A21.7, A21.8, A21.9, A22, A22.0, A22.1, A22.2, A22.7, A22.8, A22.9, A23, A23.0, A23.1, A23.2, A23.3, A23.8, A23.9, A24, A24.0, A24.1, A24.2, A24.3, A24.9, A25, A25.0, A25.1, A25.9, A26, A26.0, A26.7, A26.8, A26.9, A27, A27.0, A27.8, A27.81, A27.89, A27.9, A28, A28.0, A28.1, A28.2, A28.8, A28.9, A30, A30.0, A30.1, A30.2, A30.3, A30.4, A30.5, A30.8, A30.9, A31, A31.0, A31.1, A31.2, A31.8, A31.9, A32, A32.0, A32.1, A32.11, A32.12, A32.7, A32.8, A32.81, A32.82, A32.89, A32.9, A33, A34, A35, A36, A36.0, A36.1, A36.2, A36.3, A36.8, A36.81, A36.82, A36.83, A36.84, A36.85, A36.86, A36.89, A36.9, A37, A37.0, A37.00, A37.01, A37.1, A37.10, A37.11, A37.8, A37.80, A37.81, A37.9, A37.90, A37.91, A38, A38.0, A38.1, A38.8, A38.9, A39, A39.0, A39.1, A39.2, A39.3, A39.4, A39.5, A39.50, A39.51, A39.52, A39.53, A39.8, A39.81, A39.82, A39.89, A39.9, A40, A40.0, A40.1, A40.3, A40.8, A40.9, A41.0, A41.01, A41.02, A41.1, A41.2, A41.3, A41.4, A41.5, A41.50, A41.51, A41.52, A41.53, A41.59, A41.81, A42, A42.0, A42.1, A42.2, A42.7, A42.8, A42.81, A42.82, A42.89, A42.9, A43, A43.0, A43.1, A43.8, A43.9, A44, A44.0, A44.1, A44.8, A44.9, A46, A48, A48.0, A48.1, A48.2, A48.3, A48.4, A48.5, A48.51, A48.52, A48.8, A49, A49.0, A49.01, A49.02, A49.1, A49.2, A49.3, A49.8, A49.9, A51, A51.0, A51.1, A51.2, A51.3, A51.31, A51.32, A51.39, A51.4, A51.41, A51.42, A51.43, A51.44, A51.45, A51.46, A51.49, A51.5, A51.9, A52.0, A52.00, A52.01, A52.02, A52.03, A52.04, A52.05, A52.06, A52.09, A52.1, A52.10, A52.11, A52.12, A52.13, A52.14, A52.16, A52.17, A52.19, A52.2, A52.3, A52.7, A52.71, A52.72, A52.73, A52.74, A52.75, A52.76, A52.77, A52.78, A52.79, A52.8, A52.9, A53, A53.0, A53.9, A54, A54.0, A54.00, A54.01, A54.02, A54.03, A54.09, A54.1, A54.2, A54.21, A54.22, A54.23, A54.24, A54.29, A54.3, A54.30, A54.31, A54.32, A54.33, A54.39, A54.4, A54.40, A54.41, A54.43, A54.49, A54.5, A54.6, A54.8, A54.81, A54.82, A54.83, A54.84, A54.85, A54.86, A54.89, A54.9, A55, A56, A56.0, A56.00, A56.01, A56.02, A56.09, A56.1, A56.11, A56.19, A56.2, A56.3, A56.4, A56.8, A57, A58, A65, A66, A66.0, A66.1, A66.2, A66.3, A66.4, A66.5, A66.6, A66.7, A66.8, A66.9, A67, A67.0, A67.1, A67.2, A67.3, A67.9, A68, A68.0, A68.1, A68.9, A69, A69.1, A69.2, A69.20, A69.21, A69.22, A69.23, A69.29, A69.8, A69.9, A70, A71, A71.0, A71.1, A71.9, A74, A74.0, A74.8, A74.81, A74.89, A74.9, A75, A75.0, A75.1, A75.2, A75.3, A75.9, A77, A77.0, A77.1, A77.2, A77.3, A77.4, A77.40, A77.41, A77.49, A77.8, A77.9, A78, A79, A79.0, A79.1, A79.8, A79.81, A79.89, A79.9, B47, B47.1, B47.9, B95, B95.0, B95.1, B95.2, B95.3, B95.4, B95.5, B95.6, B95.61, B95.62, B95.7, B95.8, B96, B96.0, B96.1, B96.2, B96.20, B96.21, B96.22, B96.23, B96.29, B96.3, B96.4, B96.5, B96.6, B96.7, B96.8, B96.81, B96.82, B96.89, G00, G00.0, G00.1, G00.2, G00.3, G00.8, G00.9, G01, G04.2, J02.0, J03.0, J03.00, J03.01, J13, J14, J15, J15.0, J15.1, J15.2, J15.20, J15.21, J15.211, J15.212, J15.29, J15.3, J15.4, J15.5, J15.6, J15.7, J15.8, J15.9, J16.0, J20.0, J20.1, J20.2, K65.2, K90.81, L00, L08.1, O98.0, O98.01, O98.011, O98.012, O98.013, O98.019, O98.02, O98.03, O98.1, O98.11, O98.111, O98.112, O98.113, O98.119, O98.12, O98.13, O98.2, O98.21, O98.211, O98.212, O98.213, O98.219, O98.22, O98.23
Phecode	89.2	Viral infections	396152	69917	0.17649	A05.8, A08, A08.0, A08.11, A08.19, A08.2, A08.3, A08.31, A08.32, A08.39, A08.4, A08.8, A60, A60.0, A60.00, A60.01, A60.02, A60.03, A60.04, A60.09, A60.1, A60.9, A63.0, A80, A80.1, A80.2, A80.3, A80.30, A80.39, A80.4, A80.9, A81, A81.1, A81.2, A81.8, A81.89, A81.9, A82, A82.0, A82.1, A82.9, A83, A83.0, A83.1, A83.2, A83.3, A83.4, A83.5, A83.6, A83.8, A83.9, A84, A84.0, A84.1, A84.8, A84.81, A84.89, A84.9, A85, A85.0, A85.1, A85.2, A85.8, A86, A87, A87.0, A87.1, A87.8, A87.9, A88, A88.0, A88.1, A88.8, A89, A90, A91, A92, A92.0, A92.1, A92.2, A92.3, A92.30, A92.31, A92.32, A92.39, A92.4, A92.5, A92.8, A92.9, A93, A93.0, A93.1, A93.2, A93.8, A94, A95, A95.0, A95.1, A95.9, A96, A96.0, A96.1, A96.2, A96.8, A96.9, A98, A98.0, A98.1, A98.2, A98.3, A98.4, A98.5, A98.8, A99, B00, B00.0, B00.1, B00.2, B00.3, B00.4, B00.5, B00.50, B00.51, B00.52, B00.53, B00.59, B00.7, B00.8, B00.81, B00.82, B00.89, B00.9, B01, B01.0, B01.1, B01.11, B01.12, B01.2, B01.8, B01.81, B01.89, B01.9, B02, B02.0, B02.1, B02.2, B02.21, B02.22, B02.23, B02.24, B02.29, B02.3, B02.30, B02.31, B02.32, B02.33, B02.34, B02.39, B02.7, B02.8, B02.9, B03, B04, B05, B05.4, B05.8, B05.81, B05.89, B05.9, B06, B06.0, B06.00, B06.01, B06.02, B06.09, B06.8, B06.81, B06.82, B06.89, B06.9, B07, B07.0, B07.8, B07.9, B08, B08.0, B08.01, B08.010, B08.011, B08.02, B08.03, B08.04, B08.09, B08.1, B08.2, B08.20, B08.21, B08.22, B08.3, B08.4, B08.5, B08.6, B08.60, B08.61, B08.62, B08.69, B08.7, B08.70, B08.71, B08.72, B08.79, B08.8, B09, B10, B10.0, B10.01, B10.09, B10.8, B10.81, B10.82, B10.89, B15, B15.0, B15.9, B16, B16.0, B16.1, B16.2, B16.9, B17, B17.0, B17.1, B17.10, B17.11, B17.2, B17.8, B17.9, B18, B18.0, B18.1, B18.2, B18.8, B18.9, B19, B19.0, B19.1, B19.10, B19.11, B19.2, B19.20, B19.21, B19.9, B20, B25, B25.0, B25.1, B25.2, B25.8, B25.9, B26, B26.0, B26.1, B26.2, B26.3, B26.8, B26.81, B26.82, B26.83, B26.84, B26.85, B26.89, B26.9, B27, B27.0, B27.00, B27.01, B27.02, B27.09, B27.1, B27.10, B27.11, B27.12, B27.19, B27.8, B27.80, B27.81, B27.82, B27.89, B27.9, B27.90, B27.91, B27.92, B27.99, B30, B30.0, B30.1, B30.2, B30.3, B30.8, B30.9, B33, B33.0, B33.1, B33.2, B33.20, B33.21, B33.22, B33.23, B33.24, B33.3, B33.4, B33.8, B34, B34.0, B34.1, B34.2, B34.3, B34.4, B34.8, B34.9, B97, B97.0, B97.1, B97.10, B97.11, B97.12, B97.19, B97.2, B97.21, B97.29, B97.3, B97.30, B97.31, B97.32, B97.33, B97.34, B97.35, B97.39, B97.4, B97.5, B97.6, B97.7, B97.8, B97.81, B97.89, J09, J09.X, J09.X1, J09.X2, J09.X3, J09.X9, J10, J10.0, J10.00, J10.01, J10.08, J10.1, J10.2, J10.8, J10.81, J10.82, J10.83, J10.89, J11, J11.0, J11.00, J11.08, J11.1, J11.2, J11.8, J11.81, J11.82, J11.83, J11.89, J12, J12.0, J12.1, J12.2, J12.3, J12.8, J12.81, J12.89, J12.9, J20.3, J20.4, J20.5, J20.6, J20.7, J21.0, J21.1, O26.4, O26.40, O26.41, O26.42, O26.43, O98.4, O98.41, O98.411, O98.412, O98.413, O98.419, O98.42, O98.43, O98.5, O98.51, O98.511, O98.512, O98.513, O98.519, O98.52, O98.53, O98.7, O98.71, O98.711, O98.712, O98.713, O98.719, O98.72, O98.73, R85.81, R85.82, R87.81, R87.810, R87.811, R87.82, R87.820, R87.821, U07.1, Z21
Phecode	89.3	Fungal infections	423350	59579	0.140732	B35, B35.0, B35.1, B35.2, B35.3, B35.4, B35.5, B35.6, B35.8, B35.9, B36, B36.0, B36.1, B36.2, B36.3, B36.8, B36.9, B37, B37.0, B37.1, B37.2, B37.3, B37.4, B37.41, B37.42, B37.49, B37.5, B37.6, B37.7, B37.8, B37.81, B37.82, B37.83, B37.84, B37.89, B37.9, B38, B38.0, B38.1, B38.2, B38.3, B38.4, B38.7, B38.8, B38.81, B38.89, B38.9, B39, B39.0, B39.1, B39.2, B39.3, B39.4, B39.5, B39.9, B40, B40.0, B40.1, B40.2, B40.3, B40.7, B40.8, B40.81, B40.89, B40.9, B41, B41.0, B41.7, B41.8, B41.9, B42, B42.0, B42.1, B42.7, B42.8, B42.81, B42.89, B42.9, B43, B43.0, B43.1, B43.2, B43.8, B43.9, B44, B44.0, B44.1, B44.2, B44.7, B44.8, B44.81, B44.89, B44.9, B45, B45.0, B45.1, B45.2, B45.3, B45.7, B45.8, B45.9, B46, B46.0, B46.1, B46.2, B46.3, B46.4, B46.5, B46.8, B46.9, B47.0, B48, B48.0, B48.1, B48.2, B48.3, B48.4, B48.8, B49, B59
Phecode	91	Gangrene	502341	298	0.000593223	A48.0, E08.52, E09.52, E10.52, E11.52, E13.52, I70.26, I70.261, I70.262, I70.263, I70.268, I70.269, I70.36, I70.361, I70.362, I70.363, I70.368, I70.369, I70.46, I70.461, I70.462, I70.463, I70.468, I70.469, I70.56, I70.561, I70.562, I70.563, I70.568, I70.569, I70.66, I70.661, I70.662, I70.663, I70.668, I70.669, I70.76, I70.761, I70.762, I70.763, I70.768, I70.769, I73.01, I96, J85.0, K35.30, K35.31, K35.890, K35.891, K40.1, K40.10, K40.11, K40.4, K40.40, K40.41, K41.1, K41.10, K41.11, K41.4, K41.40, K41.41, K42.1, K43.1, K43.4, K43.7, K44.1, K45.1, K46.1, K82.A1, N49.3
Phecode	92	Bacteremia, Sepsis, and SIRS	500511	16551	0.0330682	A02.1, A20.7, A22.7, A24.1, A26.7, A32.7, A39.2, A39.3, A39.4, A40, A40.0, A40.1, A40.3, A40.8, A40.9, A41, A41.0, A41.01, A41.02, A41.1, A41.2, A41.3, A41.4, A41.5, A41.50, A41.51, A41.52, A41.53, A41.59, A41.8, A41.81, A41.89, A41.9, A42.7, A48.3, A54.86, B00.7, B37.7, I76, O85, R65, R65.1, R65.10, R65.11, R65.2, R65.20, R65.21, R78.81, T81.12, T81.12XA, T81.12XD, T81.12XS, T81.44, T81.44XA, T81.44XD, T81.44XS
Phecode	92.1	Systemic inflammatory response syndrome	502460	771	0.00153445	R65, R65.1, R65.10, R65.11
Phecode	92.2	Sepsis	500592	16290	0.0325415	A02.1, A20.7, A22.7, A24.1, A26.7, A32.7, A40, A40.0, A40.1, A40.3, A40.8, A40.9, A41, A41.0, A41.01, A41.02, A41.1, A41.2, A41.3, A41.4, A41.5, A41.50, A41.51, A41.52, A41.53, A41.59, A41.8, A41.81, A41.89, A41.9, A42.7, A54.86, B00.7, B37.7, I76, O85, R65.2, R65.20, R65.21, T81.12, T81.12XA, T81.12XD, T81.12XS, T81.44, T81.44XA, T81.44XD, T81.44XS
Phecode	92.8	Bacteremia	502443	132	0.000262716	R78.81
Phecode	95	Sequela of infection	498668	2255	0.00452205	A52, A52.15, A69.0, B05.0, B05.1, B05.2, B05.3, B90, B90.0, B90.1, B90.2, B90.8, B90.9, B91, B92, B94, B94.0, B94.1, B94.2, B94.8, B94.9, C91.5, C91.50, C91.51, C91.52, D70.3, D76.2, E03.3, G04.01, G04.31, G14, G93.3, I02, I02.0, I02.9, M89.6, M89.60, M89.61, M89.611, M89.612, M89.619, M89.62, M89.621, M89.622, M89.629, M89.63, M89.631, M89.632, M89.639, M89.64, M89.641, M89.642, M89.649, M89.65, M89.651, M89.652, M89.659, M89.66, M89.661, M89.662, M89.669, M89.67, M89.671, M89.672, M89.679, M89.68, M89.69, N46.022, N46.122
Phecode	96	Contact or exposure to infectious agent	499867	3171	0.00634369	Z20, Z20.0, Z20.01, Z20.09, Z20.1, Z20.2, Z20.3, Z20.4, Z20.5, Z20.6, Z20.7, Z20.8, Z20.81, Z20.810, Z20.811, Z20.818, Z20.82, Z20.820, Z20.821, Z20.828, Z20.89, Z20.9
Phecode	97	Drug resistant microorganisms	501975	1227	0.00244434	A41.02, A49.02, B95.62, J15.211, J15.212, Z16, Z16.1, Z16.10, Z16.11, Z16.12, Z16.19, Z16.2, Z16.20, Z16.21, Z16.22, Z16.23, Z16.24, Z16.29, Z16.3, Z16.30, Z16.31, Z16.32, Z16.33, Z16.34, Z16.341, Z16.342, Z16.35, Z16.39, Z86.14
Phecode	97.1	Methicillin resistant Staphylococcus aureus	501985	1094	0.00217935	A41.02, A49.02, B95.62, J15.211, J15.212, Z86.14
Phecode	98	Carrier or suspected carrier of infectious diseases	501765	3116	0.00621008	Z22, Z22.0, Z22.1, Z22.2, Z22.3, Z22.31, Z22.32, Z22.321, Z22.322, Z22.33, Z22.338, Z22.39, Z22.4, Z22.50, Z22.51, Z22.52, Z22.59, Z22.6, Z22.8, Z22.9
Phecode	98.2	Carrier or suspected carrier of Staphylococcus aureus	502246	154	0.000306623	Z22.321, Z22.322
Phecode	99	Lab findings related to infections	496792	7397	0.0148895	R82.7, R82.71, R82.79
Phecode	100	Malignant neoplasm of the head and neck	501324	2282	0.00455195	C00, C00.0, C00.1, C00.2, C00.3, C00.4, C00.5, C00.6, C00.8, C00.9, C01, C02, C02.0, C02.1, C02.2, C02.3, C02.4, C02.8, C02.9, C03, C03.0, C03.1, C03.9, C04, C04.0, C04.1, C04.8, C04.9, C05, C05.0, C05.1, C05.2, C05.8, C05.9, C06, C06.0, C06.1, C06.2, C06.8, C06.80, C06.89, C06.9, C07, C08, C08.0, C08.1, C08.9, C09, C09.0, C09.1, C09.8, C09.9, C10, C10.0, C10.1, C10.2, C10.3, C10.4, C10.8, C10.9, C11, C11.0, C11.1, C11.2, C11.3, C11.8, C11.9, C12, C13, C13.0, C13.1, C13.2, C13.8, C13.9, C14, C14.0, C14.2, C14.8, C30, C30.0, C30.1, C31, C31.0, C31.1, C31.2, C31.3, C31.8, C31.9, C32, C32.0, C32.1, C32.2, C32.3, C32.8, C32.9, D00.0, D00.00, D00.01, D00.02, D00.03, D00.04, D00.05, D00.06, D00.07, D00.08, D02.0, D37, D37.0, D37.01, D37.02, D37.03, D37.030, D37.031, D37.032, D37.039, D37.04, D37.05, D37.09, D38.0, Z85.21, Z85.22, Z85.81, Z85.810, Z85.818, Z85.819
Phecode	100.1	Malignant neoplasm of the oral cavity	502131	746	0.00148567	C01, C02, C02.0, C02.1, C02.2, C02.3, C02.4, C02.8, C02.9, C03, C03.0, C03.1, C03.9, C04, C04.0, C04.1, C04.8, C04.9, C05, C05.0, C05.1, C05.2, C05.8, C05.9, C06, C06.0, C06.1, C06.2, C06.8, C06.80, C06.89, C06.9, D00.00, D00.01, D00.02, D00.03, D00.04, D00.05, D00.06, D00.07, D37.02, D37.09, Z85.810
Phecode	100.12	Malignant neoplasm of the tongue	502255	481	0.000957681	C01, C02, C02.0, C02.1, C02.2, C02.3, C02.4, C02.8, C02.9, D00.07, D37.02, Z85.810
Phecode	100.2	Malignant neoplasm of the oropharynx	502307	434	0.000864013	C09, C09.0, C09.1, C09.8, C09.9, C10, C10.0, C10.1, C10.2, C10.3, C10.4, C10.8, C10.9
Phecode	100.5	Malignant neoplasm of nasal cavities, middle ear, and accessory sinuses	502369	105	0.00020901	C30, C30.0, C30.1, C31, C31.0, C31.1, C31.2, C31.3, C31.8, C31.9, Z85.22
Phecode	100.6	Malignant neoplasm of the larynx	502230	361	0.000718794	C32, C32.0, C32.1, C32.2, C32.3, C32.8, C32.9, D02.0, D38.0, Z85.21
Phecode	100.7	Malignant neoplasm of the pharynx	502435	128	0.000254759	C14.0, D00.08, D37.05
Phecode	100.8	Malignant neoplasm of the lip	502415	101	0.000201029	C00, C00.0, C00.1, C00.2, C00.3, C00.4, C00.5, C00.6, C00.8, C00.9, D37.01
Phecode	100.9	Malignant neoplasm of the salivary glands	502332	203	0.000404115	C07, C08, C08.0, C08.1, C08.9, D37.03, D37.030, D37.031, D37.032, D37.039, D37.04
Phecode	101	Malignant neoplasm of the digestive organs	498324	15535	0.0311745	C15, C15.3, C15.4, C15.5, C15.8, C15.9, C16, C16.0, C16.1, C16.2, C16.3, C16.4, C16.5, C16.6, C16.8, C16.9, C17, C17.0, C17.1, C17.2, C17.3, C17.8, C17.9, C18, C18.0, C18.1, C18.2, C18.3, C18.4, C18.5, C18.6, C18.7, C18.8, C18.9, C19, C20, C21, C21.0, C21.1, C21.2, C21.8, C22, C22.0, C22.1, C22.2, C22.7, C22.8, C23, C24, C24.0, C24.1, C24.8, C24.9, C25, C25.0, C25.1, C25.2, C25.3, C25.4, C25.7, C25.8, C25.9, C26, C26.0, C26.9, D00.1, D00.2, D01, D01.0, D01.1, D01.2, D01.3, D01.4, D01.40, D01.49, D01.5, D01.7, D01.9, D37.1, D37.2, D37.3, D37.4, D37.5, D37.6, D37.8, D37.9, D49.0, Z85.0, Z85.00, Z85.01, Z85.02, Z85.028, Z85.03, Z85.038, Z85.04, Z85.048, Z85.05, Z85.06, Z85.068, Z85.07, Z85.09, Z86.004
Phecode	101.1	Malignant neoplasm of the esophagus	502222	1654	0.00329336	C15, C15.3, C15.4, C15.5, C15.8, C15.9, D00.1, Z85.01
Phecode	101.2	Malignant neoplasm of stomach	502242	1407	0.00280144	C16, C16.0, C16.1, C16.2, C16.3, C16.4, C16.5, C16.6, C16.8, C16.9, D00.2, D37.1, Z85.02, Z85.028
Phecode	101.21	Malignant neoplasm of cardia	502381	647	0.00128787	C16.0
Phecode	101.3	Malignant neoplasm of the small intestine	502363	491	0.000977381	C17, C17.0, C17.1, C17.2, C17.3, C17.8, C17.9, D01.4, D01.40, D01.49, D37.2, Z85.06, Z85.068
Phecode	101.4	Malignant neoplasm of the colon and rectum	499666	8051	0.0161128	C18, C18.0, C18.1, C18.2, C18.3, C18.4, C18.5, C18.6, C18.7, C18.8, C18.9, C19, C20, D01.0, D01.1, D01.2, D37.3, D37.4, D37.5, Z85.03, Z85.038
Phecode	101.41	Malignant neoplasm of the colon	500526	6050	0.0120873	C18, C18.0, C18.1, C18.2, C18.3, C18.4, C18.5, C18.6, C18.7, C18.8, C18.9, D01.0, D37.3, D37.4
Phecode	101.42	Malignant neoplasm of the rectum	501377	2656	0.00529741	C20, D01.2, D37.5
Phecode	101.5	Malignant neoplasm of the anus and anal canal	502321	382	0.00076047	C21, C21.0, C21.1, C21.2, D01.3
Phecode	101.6	Malignant neoplasm of the liver and intrahepatic bile ducts	502374	1099	0.00218761	C22, C22.0, C22.1, C22.2, C22.7, C22.8, D01.5, D37.6, Z85.05
Phecode	101.61	Malignant neoplasm of the liver	502432	500	0.00099516	C22.0, C22.2, C22.7, C22.8, Z85.05
Phecode	101.62	Malignant neoplasm of the intrahepatic bile ducts	502435	566	0.00112651	C22.1
Phecode	101.7	Malignant neoplasm of the gallbladder and extrahepatic bile ducts	502417	510	0.00101509	C23, C24, C24.0, C24.1
Phecode	101.71	Malignant neoplasm of the gallbladder	502451	181	0.000360234	C23
Phecode	101.8	Malignant neoplasm of the pancreas	502371	1908	0.00379799	C25, C25.0, C25.1, C25.2, C25.3, C25.4, C25.7, C25.8, C25.9, Z85.07
Phecode	102	Malignant neoplasm of the thoracic and respiratory organs	501748	6810	0.0135726	C33, C34, C34.0, C34.00, C34.01, C34.02, C34.1, C34.10, C34.11, C34.12, C34.2, C34.3, C34.30, C34.31, C34.32, C34.8, C34.80, C34.81, C34.82, C34.9, C34.90, C34.91, C34.92, C37, C38, C38.0, C38.1, C38.2, C38.3, C38.4, C38.8, C39, C39.0, C39.9, C76.1, D02.1, D02.2, D02.20, D02.21, D02.22, D02.3, D02.4, D38.1, D38.2, D38.3, D38.4, D38.5, D38.6, D49.1, Z85.1, Z85.11, Z85.118, Z85.12, Z85.2, Z85.20, Z85.23, Z85.238, Z85.29
Phecode	102.1	Malignant neoplasm of the of bronchus and lung	502066	5832	0.011616	C34, C34.0, C34.00, C34.01, C34.02, C34.1, C34.10, C34.11, C34.12, C34.2, C34.3, C34.30, C34.31, C34.32, C34.8, C34.80, C34.81, C34.82, C34.9, C34.90, C34.91, C34.92, D02.2, D02.20, D02.21, D02.22, Z85.11, Z85.118
Phecode	102.3	Malignant neoplasm of the trachea	502401	313	0.000623008	C33, D02.1, D38.1, Z85.12
Phecode	102.5	Malignant neoplasm of the heart, mediastinum, thymus, and pleura	502424	188	0.000374186	C37, C38, C38.0, C38.1, C38.2, C38.3, C38.4, C38.8, D38.2, D38.3, D38.4, Z85.23, Z85.238
Phecode	103	Malignant neoplasm of the skin	488663	31041	0.0635223	C43, C43.0, C43.1, C43.10, C43.11, C43.111, C43.112, C43.12, C43.121, C43.122, C43.2, C43.20, C43.21, C43.22, C43.3, C43.30, C43.31, C43.39, C43.4, C43.5, C43.51, C43.52, C43.59, C43.6, C43.60, C43.61, C43.62, C43.7, C43.70, C43.71, C43.72, C43.8, C43.9, C44, C44.0, C44.00, C44.01, C44.02, C44.09, C44.1, C44.10, C44.101, C44.102, C44.1021, C44.1022, C44.109, C44.1091, C44.1092, C44.11, C44.111, C44.112, C44.1121, C44.1122, C44.119, C44.1191, C44.1192, C44.12, C44.121, C44.122, C44.1221, C44.1222, C44.129, C44.1291, C44.1292, C44.13, C44.131, C44.132, C44.1321, C44.1322, C44.139, C44.1391, C44.1392, C44.19, C44.191, C44.192, C44.1921, C44.1922, C44.199, C44.1991, C44.1992, C44.2, C44.20, C44.201, C44.202, C44.209, C44.21, C44.211, C44.212, C44.219, C44.22, C44.221, C44.222, C44.229, C44.29, C44.291, C44.292, C44.299, C44.3, C44.30, C44.300, C44.301, C44.309, C44.31, C44.310, C44.311, C44.319, C44.32, C44.320, C44.321, C44.329, C44.39, C44.390, C44.391, C44.399, C44.4, C44.40, C44.41, C44.42, C44.49, C44.5, C44.50, C44.500, C44.501, C44.509, C44.51, C44.510, C44.511, C44.519, C44.52, C44.520, C44.521, C44.529, C44.59, C44.590, C44.591, C44.599, C44.6, C44.60, C44.601, C44.602, C44.609, C44.61, C44.611, C44.612, C44.619, C44.62, C44.621, C44.622, C44.629, C44.69, C44.691, C44.692, C44.699, C44.7, C44.70, C44.701, C44.702, C44.709, C44.71, C44.711, C44.712, C44.719, C44.72, C44.721, C44.722, C44.729, C44.79, C44.791, C44.792, C44.799, C44.8, C44.80, C44.81, C44.82, C44.89, C44.9, C44.90, C44.91, C44.92, C44.99, D03, D03.0, D03.1, D03.10, D03.11, D03.111, D03.112, D03.12, D03.121, D03.122, D03.2, D03.20, D03.21, D03.22, D03.3, D03.30, D03.39, D03.4, D03.5, D03.51, D03.52, D03.59, D03.6, D03.60, D03.61, D03.62, D03.7, D03.70, D03.71, D03.72, D03.8, D03.9, D04, D04.0, D04.1, D04.10, D04.11, D04.111, D04.112, D04.12, D04.121, D04.122, D04.2, D04.20, D04.21, D04.22, D04.3, D04.30, D04.39, D04.4, D04.5, D04.6, D04.60, D04.61, D04.62, D04.7, D04.70, D04.71, D04.72, D04.8, D04.9, D48.5, Z85.82, Z85.820, Z85.828, Z86.006, Z86.007
Phecode	103.1	Melanomas of skin	499701	5002	0.01001	C43, C43.0, C43.1, C43.10, C43.11, C43.111, C43.112, C43.12, C43.121, C43.122, C43.2, C43.20, C43.21, C43.22, C43.3, C43.30, C43.31, C43.39, C43.4, C43.5, C43.51, C43.52, C43.59, C43.6, C43.60, C43.61, C43.62, C43.7, C43.70, C43.71, C43.72, C43.8, C43.9, D03, D03.0, D03.1, D03.10, D03.11, D03.111, D03.112, D03.12, D03.121, D03.122, D03.2, D03.20, D03.21, D03.22, D03.3, D03.30, D03.39, D03.4, D03.5, D03.51, D03.52, D03.59, D03.6, D03.60, D03.61, D03.62, D03.7, D03.70, D03.71, D03.72, D03.8, D03.9, Z85.820, Z86.006, Z86.007
Phecode	103.2	Keratinocyte carcinoma	496218	16640	0.0335336	C44.01, C44.02, C44.11, C44.111, C44.112, C44.1121, C44.1122, C44.119, C44.1191, C44.1192, C44.12, C44.121, C44.122, C44.1221, C44.1222, C44.129, C44.1291, C44.1292, C44.13, C44.131, C44.132, C44.1321, C44.1322, C44.139, C44.1391, C44.1392, C44.21, C44.211, C44.212, C44.219, C44.22, C44.221, C44.222, C44.229, C44.31, C44.310, C44.311, C44.319, C44.32, C44.320, C44.321, C44.329, C44.41, C44.42, C44.51, C44.510, C44.511, C44.519, C44.52, C44.520, C44.521, C44.529, C44.61, C44.611, C44.612, C44.619, C44.62, C44.621, C44.622, C44.629, C44.71, C44.711, C44.712, C44.719, C44.72, C44.721, C44.722, C44.729, C44.81, C44.82, C44.91, C44.92
Phecode	103.21	Basal cell carcinoma	496402	14745	0.0297037	C44.01, C44.11, C44.111, C44.112, C44.1121, C44.1122, C44.119, C44.1191, C44.1192, C44.21, C44.211, C44.212, C44.219, C44.31, C44.310, C44.311, C44.319, C44.41, C44.51, C44.510, C44.511, C44.519, C44.61, C44.611, C44.612, C44.619, C44.71, C44.711, C44.712, C44.719, C44.81, C44.91
Phecode	103.22	Squamous cell carcinoma of the skin	502253	2631	0.0052384	C44.02, C44.12, C44.121, C44.122, C44.1221, C44.1222, C44.129, C44.1291, C44.1292, C44.13, C44.131, C44.132, C44.1321, C44.1322, C44.139, C44.1391, C44.1392, C44.22, C44.221, C44.222, C44.229, C44.32, C44.320, C44.321, C44.329, C44.42, C44.52, C44.520, C44.521, C44.529, C44.62, C44.621, C44.622, C44.629, C44.72, C44.721, C44.722, C44.729, C44.82, C44.92
Phecode	103.3	Carcinoma in situ of skin	501228	4852	0.00968023	D04, D04.0, D04.1, D04.10, D04.11, D04.111, D04.112, D04.12, D04.121, D04.122, D04.2, D04.20, D04.21, D04.22, D04.3, D04.30, D04.39, D04.4, D04.5, D04.6, D04.60, D04.61, D04.62, D04.7, D04.70, D04.71, D04.72, D04.8, D04.9
Phecode	104	Malignant sarcoma-related cancers	501446	2165	0.00431751	C22.3, C22.4, C40, C40.0, C40.00, C40.01, C40.02, C40.1, C40.10, C40.11, C40.12, C40.2, C40.20, C40.21, C40.22, C40.3, C40.30, C40.31, C40.32, C40.8, C40.80, C40.81, C40.82, C40.9, C40.90, C40.91, C40.92, C41, C41.0, C41.1, C41.2, C41.3, C41.4, C41.9, C46, C46.0, C46.1, C46.2, C46.3, C46.4, C46.5, C46.50, C46.51, C46.52, C46.7, C46.9, C47, C47.0, C47.1, C47.10, C47.11, C47.12, C47.2, C47.20, C47.21, C47.22, C47.3, C47.4, C47.5, C47.6, C47.8, C47.9, C48, C48.0, C48.1, C48.2, C48.8, C49, C49.0, C49.1, C49.10, C49.11, C49.12, C49.2, C49.20, C49.21, C49.22, C49.3, C49.4, C49.5, C49.6, C49.8, C49.9, C49.A, C49.A0, C49.A1, C49.A2, C49.A3, C49.A4, C49.A5, C49.A9, D48.0, D48.1, D48.2, D48.3, D48.4, D49.2, Z85.83, Z85.830, Z85.831
Phecode	104.1	Malignant neoplam of the bone and/or cartilage	502198	431	0.000858227	C40.0, C40.00, C40.01, C40.02, C40.1, C40.10, C40.11, C40.12, C40.2, C40.20, C40.21, C40.22, C40.3, C40.30, C40.31, C40.32, C40.8, C40.80, C40.81, C40.82, C40.9, C40.90, C40.91, C40.92, C41, C41.0, C41.1, C41.2, C41.3, C41.4, C41.9, D48.0, Z85.830
Phecode	104.2	Malignant neoplasm of retroperitoneum and peritoneum	502402	479	0.00095342	C48, C48.0, C48.1, C48.2, C48.8, D48.3, D48.4
Phecode	104.3	Malignant neoplasm of other connective and soft tissue	501901	986	0.00196453	C49, C49.0, C49.1, C49.10, C49.11, C49.12, C49.2, C49.20, C49.21, C49.22, C49.3, C49.4, C49.5, C49.6, C49.8, C49.9, D48.1
Phecode	104.5	Gastrointestinal stromal tumor*	502447	159	0.000316451	C49.A, C49.A0, C49.A1, C49.A2, C49.A3, C49.A4, C49.A5, C49.A9
Phecode	105	Malignant neoplasm of the breast	491370	12724	0.0258949	C50, C50.0, C50.01, C50.011, C50.012, C50.019, C50.02, C50.021, C50.022, C50.029, C50.1, C50.11, C50.111, C50.112, C50.119, C50.12, C50.121, C50.122, C50.129, C50.2, C50.21, C50.211, C50.212, C50.219, C50.22, C50.221, C50.222, C50.229, C50.3, C50.31, C50.311, C50.312, C50.319, C50.32, C50.321, C50.322, C50.329, C50.4, C50.41, C50.411, C50.412, C50.419, C50.42, C50.421, C50.422, C50.429, C50.5, C50.51, C50.511, C50.512, C50.519, C50.52, C50.521, C50.522, C50.529, C50.6, C50.61, C50.611, C50.612, C50.619, C50.62, C50.621, C50.622, C50.629, C50.8, C50.81, C50.811, C50.812, C50.819, C50.82, C50.821, C50.822, C50.829, C50.9, C50.91, C50.911, C50.912, C50.919, C50.92, C50.921, C50.922, C50.929, D05, D05.0, D05.00, D05.01, D05.02, D05.1, D05.10, D05.11, D05.12, D05.8, D05.80, D05.81, D05.82, D05.9, D05.90, D05.91, D05.92, D48.6, D48.60, D48.61, D48.62, D49.3, Z85.3, Z86.000
Phecode	105.1	Malignant neoplasm of the breast, female	265414	8953	0.0337322	C50.01, C50.011, C50.012, C50.019, C50.11, C50.111, C50.112, C50.119, C50.21, C50.211, C50.212, C50.219, C50.31, C50.311, C50.312, C50.319, C50.41, C50.411, C50.412, C50.419, C50.51, C50.511, C50.512, C50.519, C50.61, C50.611, C50.612, C50.619, C50.8, C50.81, C50.811, C50.812, C50.819, C50.91, C50.911, C50.912, C50.919
Phecode	106	Gynecological malignant neoplasms	267075	4215	0.0157821	C51, C51.0, C51.1, C51.2, C51.8, C51.9, C52, C53, C53.0, C53.1, C53.8, C53.9, C54, C54.0, C54.1, C54.2, C54.3, C54.8, C54.9, C55, C56, C56.1, C56.2, C56.9, C57, C57.0, C57.00, C57.01, C57.02, C57.1, C57.10, C57.11, C57.12, C57.2, C57.20, C57.21, C57.22, C57.3, C57.4, C57.7, C57.8, C57.9, C58, D06, D06.0, D06.1, D06.7, D06.9, D07.0, D07.1, D07.2, D07.3, D07.30, D07.39, D39, D39.0, D39.1, D39.10, D39.11, D39.12, D39.2, D39.8, D39.9, Z85.40, Z85.41, Z85.42, Z85.43, Z85.44, Z86.001
Phecode	106.1	Malignant neoplasm of external female genital organs and cervix	268852	854	0.00317647	C51, C51.0, C51.1, C51.2, C51.8, C51.9, C52, C53, C53.0, C53.1, C53.8, C53.9, D06, D06.0, D06.1, D06.7, D06.9, D07.1, D07.2, Z85.41, Z86.001
Phecode	106.11	Malignant neoplasm of the vulva	273166	290	0.00106163	C51, C51.0, C51.1, C51.2, C51.8, C51.9, D07.1
Phecode	106.13	Malignant neoplasm of the cervix	269034	531	0.00197373	C53, C53.0, C53.1, C53.8, C53.9, D06, D06.0, D06.1, D06.7, D06.9, Z85.41, Z86.001
Phecode	106.2	Malignant neoplasm of the uterus	272382	1966	0.0072178	C54, C54.0, C54.1, C54.2, C54.3, C54.8, C54.9, C55, D07.0, D39.0, Z85.42
Phecode	106.21	Malignant neoplasm of endometrium	272466	1877	0.00688893	C54, C54.0, C54.1, C54.2, C54.3, C54.8, C54.9, D07.0
Phecode	106.3	Malignant neoplasm of the ovary	272514	1646	0.00604006	C56, C56.1, C56.2, C56.9, D39.1, D39.10, D39.11, D39.12, Z85.43
Phecode	106.4	Malignant neoplasm of the fallopian tube and uterine adnexa	273322	172	0.000629294	C57.0, C57.00, C57.01, C57.02, C57.1, C57.10, C57.11, C57.12, C57.2, C57.20, C57.21, C57.22, C57.3, C57.4
Phecode	107	Malignant neoplasm of male genitalia	224915	13780	0.0612676	C60, C60.0, C60.1, C60.2, C60.8, C60.9, C61, C62, C62.0, C62.00, C62.01, C62.02, C62.1, C62.10, C62.11, C62.12, C62.9, C62.90, C62.91, C62.92, C63, C63.0, C63.00, C63.01, C63.02, C63.1, C63.10, C63.11, C63.12, C63.2, C63.7, C63.8, C63.9, D07.4, D07.5, D07.6, D07.60, D07.61, D07.69, D40, D40.0, D40.1, D40.10, D40.11, D40.12, D40.8, D40.9, R97.21, Z85.45, Z85.46, Z85.47, Z85.48, Z85.49
Phecode	107.1	Malignant neoplasm of the penis	228915	330	0.00144158	C60, C60.0, C60.1, C60.2, C60.8, C60.9, D07.4, Z85.45
Phecode	107.2	Malignant neoplasm of the prostate	225740	13373	0.0592407	C61, D07.5, D40.0, R97.21, Z85.46
Phecode	107.3	Malignant neoplasm of the testis	228455	164	0.000717866	C62, C62.0, C62.00, C62.01, C62.02, C62.1, C62.10, C62.11, C62.12, C62.9, C62.90, C62.91, C62.92, C63.0, C63.00, C63.01, C63.02, C63.1, C63.10, C63.11, C63.12, C63.2, D07.61, D40.1, D40.10, D40.11, D40.12, Z85.47, Z85.48
Phecode	108	Malignant neoplasm of the urinary tract	500054	6664	0.0133266	C64, C64.1, C64.2, C64.9, C65, C65.1, C65.2, C65.9, C66, C66.1, C66.2, C66.9, C67, C67.0, C67.1, C67.2, C67.3, C67.4, C67.5, C67.6, C67.7, C67.8, C67.9, C68, C68.0, C68.1, C68.8, C68.9, D09.0, D09.1, D09.10, D09.19, D41, D41.0, D41.00, D41.01, D41.02, D41.1, D41.10, D41.11, D41.12, D41.2, D41.20, D41.21, D41.22, D41.3, D41.4, D41.8, D41.9, D49.4, D49.51, D49.511, D49.512, D49.519, Z85.5, Z85.50, Z85.51, Z85.52, Z85.528, Z85.53, Z85.54, Z85.59
Phecode	108.4	Malignant neoplasm of the kidney	501887	2195	0.00437349	C64, C64.1, C64.2, C64.9, C65, C65.1, C65.2, C65.9, D41.0, D41.00, D41.01, D41.02, D41.1, D41.10, D41.11, D41.12, D49.51, D49.511, D49.512, D49.519, Z85.52, Z85.528, Z85.53
Phecode	108.41	Malignant neoplasm of kidney, except pelvis	501960	2004	0.00399235	C64, C64.1, C64.2, C64.9
Phecode	108.42	Malignant neoplasm of renal pelvis	502428	179	0.00035627	C65, C65.1, C65.2, C65.9, D41.1, D41.10, D41.11, D41.12, Z85.53
Phecode	108.5	Malignant neoplasm of the bladder	500998	3745	0.00747508	C67, C67.0, C67.1, C67.2, C67.3, C67.4, C67.5, C67.6, C67.7, C67.8, C67.9, D09.0, D41.4, D49.4, Z85.51
Phecode	108.7	Malignant neoplasm of ureter	502424	257	0.00051152	C66, C66.1, C66.2, C66.9, D41.2, D41.20, D41.21, D41.22, Z85.54
Phecode	109	Malignant neoplasm of the eye, brain and other parts of central nervous system	502056	1653	0.00329246	C69, C69.0, C69.00, C69.01, C69.02, C69.1, C69.10, C69.11, C69.12, C69.2, C69.20, C69.21, C69.22, C69.3, C69.30, C69.31, C69.32, C69.4, C69.40, C69.41, C69.42, C69.5, C69.50, C69.51, C69.52, C69.6, C69.60, C69.61, C69.62, C69.8, C69.80, C69.81, C69.82, C69.9, C69.90, C69.91, C69.92, C70, C70.0, C70.1, C70.9, C71, C71.0, C71.1, C71.2, C71.3, C71.4, C71.5, C71.6, C71.7, C71.8, C71.9, C72, C72.0, C72.1, C72.2, C72.20, C72.21, C72.22, C72.3, C72.30, C72.31, C72.32, C72.4, C72.40, C72.41, C72.42, C72.5, C72.50, C72.59, C72.9, D09.2, D09.20, D09.21, D09.22, D42, D42.0, D42.1, D42.9, D43, D43.0, D43.1, D43.2, D43.3, D43.4, D43.8, D43.9, D49.6, D49.81, Z85.84, Z85.840, Z85.841, Z85.848
Phecode	109.1	Malignant neoplasm of eye	502301	194	0.000386223	C69, C69.0, C69.00, C69.01, C69.02, C69.1, C69.10, C69.11, C69.12, C69.2, C69.20, C69.21, C69.22, C69.3, C69.30, C69.31, C69.32, C69.4, C69.40, C69.41, C69.42, C69.5, C69.50, C69.51, C69.52, C69.6, C69.60, C69.61, C69.62, C69.8, C69.80, C69.81, C69.82, C69.9, C69.90, C69.91, C69.92, D09.2, D09.20, D09.21, D09.22, D49.81, Z85.840
Phecode	109.16	Malignant neoplasm of choroid	502364	117	0.000232899	C69.3, C69.30, C69.31, C69.32
Phecode	109.3	Malignant neoplasm of brain	502269	1324	0.00263604	C71, C71.0, C71.1, C71.2, C71.3, C71.4, C71.5, C71.6, C71.7, C71.8, C71.9, D43.0, D43.1, D43.2, D49.6, Z85.841
Phecode	110	Malignant neoplasm of the endocrine glands	501903	910	0.0018131	C73, C75, C75.0, C75.1, C75.2, C75.3, C75.8, C75.9, D09.3, D44, D44.0, D44.2, D44.3, D44.4, D44.5, D44.9, Z85.85, Z85.850, Z85.858
Phecode	110.1	Malignant neoplasm of the thyroid	502050	573	0.00114132	C73, D44.0, Z85.850
Phecode	110.4	Malignant neoplasm of the pituitary gland and craniopharyngeal duct	502359	140	0.000278685	C75.1, C75.2, D44.3, D44.4
Phecode	112	Malignant neoplasm of other and ill-defined sites	491673	37928	0.0771407	C45, C45.0, C45.1, C45.2, C45.7, C45.9, C76, C76.0, C76.2, C76.3, C76.4, C76.40, C76.41, C76.42, C76.5, C76.50, C76.51, C76.52, C76.8, C80, C80.0, C80.1, C80.2, D00, D02, D07, D09, D09.8, D09.9, D38, D48, D48.7, D48.9, D49, D49.5, D49.59, D49.7, D49.8, D49.89, D49.9, Z85, Z85.4, Z85.8, Z85.89, Z85.9, Z86.0, Z86.00, Z86.002, Z86.003, Z86.005, Z86.008
Phecode	112.1	Mesothelioma*	502451	531	0.00105682	C45, C45.0, C45.1, C45.2, C45.7, C45.9
Phecode	114	Neuroendocrine tumors	502198	1002	0.00199523	C25.4, C4A, C4A.0, C4A.1, C4A.10, C4A.11, C4A.111, C4A.112, C4A.12, C4A.121, C4A.122, C4A.2, C4A.20, C4A.21, C4A.22, C4A.3, C4A.30, C4A.31, C4A.39, C4A.4, C4A.5, C4A.51, C4A.52, C4A.59, C4A.6, C4A.60, C4A.61, C4A.62, C4A.7, C4A.70, C4A.71, C4A.72, C4A.8, C4A.9, C74, C74.0, C74.00, C74.01, C74.02, C74.1, C74.10, C74.11, C74.12, C74.9, C74.90, C74.91, C74.92, C75.4, C75.5, C7A, C7A.0, C7A.00, C7A.01, C7A.010, C7A.011, C7A.012, C7A.019, C7A.02, C7A.020, C7A.021, C7A.022, C7A.023, C7A.024, C7A.025, C7A.026, C7A.029, C7A.09, C7A.090, C7A.091, C7A.092, C7A.093, C7A.094, C7A.095, C7A.096, C7A.098, C7A.1, C7A.8, C7B.0, C7B.00, C7B.01, C7B.02, C7B.03, C7B.04, C7B.09, C7B.1, D13.7, D35.0, D35.00, D35.01, D35.02, D35.5, D35.6, D3A, D3A.0, D3A.00, D3A.01, D3A.010, D3A.011, D3A.012, D3A.019, D3A.02, D3A.020, D3A.021, D3A.022, D3A.023, D3A.024, D3A.025, D3A.026, D3A.029, D3A.09, D3A.090, D3A.091, D3A.092, D3A.093, D3A.094, D3A.095, D3A.096, D3A.098, D3A.8, D44.1, D44.10, D44.11, D44.12, D44.6, D44.7, E34.0, Z85.020, Z85.030, Z85.040, Z85.060, Z85.110, Z85.230, Z85.520, Z85.821, Z86.012
Phecode	114.4	Carcinoid tumors	502415	128	0.000254769	C7A.0, C7A.00, C7A.01, C7A.010, C7A.011, C7A.012, C7A.019, C7A.02, C7A.020, C7A.021, C7A.022, C7A.023, C7A.024, C7A.025, C7A.026, C7A.029, C7A.09, C7A.090, C7A.091, C7A.092, C7A.093, C7A.094, C7A.095, C7A.096, C7A.098, C7B.0, C7B.00, C7B.01, C7B.02, C7B.03, C7B.04, C7B.09, D3A.0, D3A.00, D3A.01, D3A.010, D3A.011, D3A.012, D3A.019, D3A.02, D3A.020, D3A.021, D3A.022, D3A.023, D3A.024, D3A.025, D3A.026, D3A.029, D3A.09, D3A.090, D3A.091, D3A.092, D3A.093, D3A.094, D3A.095, D3A.096, D3A.098, E34.0, Z85.020, Z85.030, Z85.040, Z85.060, Z85.110, Z85.230, Z85.520, Z86.012
Phecode	114.6	Pheochromocytoma (including adrenal gland neoplasms)	502300	728	0.00144933	C74, C74.0, C74.00, C74.01, C74.02, C74.1, C74.10, C74.11, C74.12, C74.9, C74.90, C74.91, C74.92, D35.0, D35.00, D35.01, D35.02, D44.1, D44.10, D44.11, D44.12
Phecode	116	Secondary malignant neoplasm	499427	21179	0.0424066	C77, C77.0, C77.1, C77.2, C77.3, C77.4, C77.5, C77.8, C77.9, C78, C78.0, C78.00, C78.01, C78.02, C78.1, C78.2, C78.3, C78.30, C78.39, C78.4, C78.5, C78.6, C78.7, C78.8, C78.80, C78.89, C79, C79.0, C79.00, C79.01, C79.02, C79.1, C79.10, C79.11, C79.19, C79.2, C79.3, C79.31, C79.32, C79.4, C79.40, C79.49, C79.5, C79.51, C79.52, C79.6, C79.60, C79.61, C79.62, C79.7, C79.70, C79.71, C79.72, C79.8, C79.81, C79.82, C79.89, C79.9, C7B, C7B.8
Phecode	116.1	Secondary malignancy of lymph nodes	500269	10438	0.0208648	C77, C77.0, C77.1, C77.2, C77.3, C77.4, C77.5, C77.8, C77.9
Phecode	116.2	Secondary malignancy of respiratory organs	502251	6536	0.0130134	C78.0, C78.00, C78.01, C78.02, C78.1, C78.2, C78.3, C78.30, C78.39
Phecode	116.3	Secondary malignant neoplasm of digestive systems	502233	4324	0.00860955	C78.4, C78.5, C78.6, C78.8, C78.80, C78.89
Phecode	116.4	Secondary malignant neoplasm of liver	502146	7266	0.0144699	C78.7
Phecode	116.5	Secondary malignancy of brain/spine	502417	2284	0.00454602	C79.3, C79.31, C79.32, C79.4, C79.40, C79.49
Phecode	116.6	Secondary malignancy of bone	502221	6141	0.0122277	C79.5, C79.51, C79.52
Phecode	116.7	Secondary malignant neoplasm of skin	502416	476	0.000947422	C79.2
Phecode	120	Hemo onc - by cell of origin	499041	8133	0.0162973	C26.1, C81, C81.0, C81.00, C81.01, C81.02, C81.03, C81.04, C81.05, C81.06, C81.07, C81.08, C81.09, C81.1, C81.10, C81.11, C81.12, C81.13, C81.14, C81.15, C81.16, C81.17, C81.18, C81.19, C81.2, C81.20, C81.21, C81.22, C81.23, C81.24, C81.25, C81.26, C81.27, C81.28, C81.29, C81.3, C81.30, C81.31, C81.32, C81.33, C81.34, C81.35, C81.36, C81.37, C81.38, C81.39, C81.4, C81.40, C81.41, C81.42, C81.43, C81.44, C81.45, C81.46, C81.47, C81.48, C81.49, C81.7, C81.70, C81.71, C81.72, C81.73, C81.74, C81.75, C81.76, C81.77, C81.78, C81.79, C81.9, C81.90, C81.91, C81.92, C81.93, C81.94, C81.95, C81.96, C81.97, C81.98, C81.99, C82, C82.0, C82.00, C82.01, C82.02, C82.03, C82.04, C82.05, C82.06, C82.07, C82.08, C82.09, C82.1, C82.10, C82.11, C82.12, C82.13, C82.14, C82.15, C82.16, C82.17, C82.18, C82.19, C82.2, C82.20, C82.21, C82.22, C82.23, C82.24, C82.25, C82.26, C82.27, C82.28, C82.29, C82.3, C82.30, C82.31, C82.32, C82.33, C82.34, C82.35, C82.36, C82.37, C82.38, C82.39, C82.4, C82.40, C82.41, C82.42, C82.43, C82.44, C82.45, C82.46, C82.47, C82.48, C82.49, C82.5, C82.50, C82.51, C82.52, C82.53, C82.54, C82.55, C82.56, C82.57, C82.58, C82.59, C82.6, C82.60, C82.61, C82.62, C82.63, C82.64, C82.65, C82.66, C82.67, C82.68, C82.69, C82.8, C82.80, C82.81, C82.82, C82.83, C82.84, C82.85, C82.86, C82.87, C82.88, C82.89, C82.9, C82.90, C82.91, C82.92, C82.93, C82.94, C82.95, C82.96, C82.97, C82.98, C82.99, C83, C83.0, C83.00, C83.01, C83.02, C83.03, C83.04, C83.05, C83.06, C83.07, C83.08, C83.09, C83.1, C83.10, C83.11, C83.12, C83.13, C83.14, C83.15, C83.16, C83.17, C83.18, C83.19, C83.3, C83.30, C83.31, C83.32, C83.33, C83.34, C83.35, C83.36, C83.37, C83.38, C83.39, C83.5, C83.50, C83.51, C83.52, C83.53, C83.54, C83.55, C83.56, C83.57, C83.58, C83.59, C83.7, C83.70, C83.71, C83.72, C83.73, C83.74, C83.75, C83.76, C83.77, C83.78, C83.79, C83.8, C83.80, C83.81, C83.82, C83.83, C83.84, C83.85, C83.86, C83.87, C83.88, C83.89, C83.9, C83.90, C83.91, C83.92, C83.93, C83.94, C83.95, C83.96, C83.97, C83.98, C83.99, C84, C84.0, C84.00, C84.01, C84.02, C84.03, C84.04, C84.05, C84.06, C84.07, C84.08, C84.09, C84.1, C84.10, C84.11, C84.12, C84.13, C84.14, C84.15, C84.16, C84.17, C84.18, C84.19, C84.4, C84.40, C84.41, C84.42, C84.43, C84.44, C84.45, C84.46, C84.47, C84.48, C84.49, C84.6, C84.60, C84.61, C84.62, C84.63, C84.64, C84.65, C84.66, C84.67, C84.68, C84.69, C84.7, C84.70, C84.71, C84.72, C84.73, C84.74, C84.75, C84.76, C84.77, C84.78, C84.79, C84.9, C84.90, C84.91, C84.92, C84.93, C84.94, C84.95, C84.96, C84.97, C84.98, C84.99, C84.A, C84.A0, C84.A1, C84.A2, C84.A3, C84.A4, C84.A5, C84.A6, C84.A7, C84.A8, C84.A9, C84.Z, C84.Z0, C84.Z1, C84.Z2, C84.Z3, C84.Z4, C84.Z5, C84.Z6, C84.Z7, C84.Z8, C84.Z9, C85, C85.1, C85.10, C85.11, C85.12, C85.13, C85.14, C85.15, C85.16, C85.17, C85.18, C85.19, C85.2, C85.20, C85.21, C85.22, C85.23, C85.24, C85.25, C85.26, C85.27, C85.28, C85.29, C85.8, C85.80, C85.81, C85.82, C85.83, C85.84, C85.85, C85.86, C85.87, C85.88, C85.89, C85.9, C85.90, C85.91, C85.92, C85.93, C85.94, C85.95, C85.96, C85.97, C85.98, C85.99, C86, C86.0, C86.1, C86.2, C86.3, C86.4, C86.5, C86.6, C88, C88.0, C88.2, C88.3, C88.4, C88.8, C88.9, C90, C90.0, C90.00, C90.01, C90.02, C90.1, C90.10, C90.11, C90.12, C90.2, C90.20, C90.21, C90.22, C90.3, C90.30, C90.31, C90.32, C91, C91.0, C91.00, C91.01, C91.02, C91.1, C91.10, C91.11, C91.12, C91.3, C91.30, C91.31, C91.32, C91.4, C91.40, C91.41, C91.42, C91.5, C91.50, C91.51, C91.52, C91.6, C91.60, C91.61, C91.62, C91.9, C91.90, C91.91, C91.92, C91.A, C91.A0, C91.A1, C91.A2, C91.Z, C91.Z0, C91.Z1, C91.Z2, C92, C92.0, C92.00, C92.01, C92.02, C92.1, C92.10, C92.11, C92.12, C92.2, C92.20, C92.21, C92.22, C92.3, C92.30, C92.31, C92.32, C92.4, C92.40, C92.41, C92.42, C92.5, C92.50, C92.51, C92.52, C92.6, C92.60, C92.61, C92.62, C92.9, C92.90, C92.91, C92.92, C92.A, C92.A0, C92.A1, C92.A2, C92.Z, C92.Z0, C92.Z1, C92.Z2, C93, C93.0, C93.00, C93.01, C93.02, C93.1, C93.10, C93.11, C93.12, C93.3, C93.30, C93.31, C93.32, C93.9, C93.90, C93.91, C93.92, C93.Z, C93.Z0, C93.Z1, C93.Z2, C94, C94.0, C94.00, C94.01, C94.02, C94.2, C94.20, C94.21, C94.22, C94.3, C94.30, C94.31, C94.32, C94.4, C94.40, C94.41, C94.42, C94.6, C94.8, C94.80, C94.81, C94.82, C95, C95.0, C95.00, C95.01, C95.02, C95.1, C95.10, C95.11, C95.12, C95.9, C95.90, C95.91, C95.92, C96, C96.0, C96.2, C96.20, C96.21, C96.22, C96.29, C96.4, C96.5, C96.6, C96.9, C96.A, C96.Z, D45, D46, D46.0, D46.1, D46.2, D46.20, D46.21, D46.22, D46.4, D46.9, D46.A, D46.B, D46.C, D46.Z, D47, D47.0, D47.01, D47.02, D47.09, D47.1, D47.3, D47.4, D47.9, D47.Z, D47.Z1, D47.Z2, D47.Z9, D75.0, D75.81, D76.3, J84.82, M31.2, Z85.6, Z85.7, Z85.71, Z85.72, Z85.79
Phecode	120.1	Myeloid	501207	3748	0.00747795	C90, C90.0, C90.00, C90.01, C90.02, C90.1, C90.10, C90.11, C90.12, C90.2, C90.20, C90.21, C90.22, C90.3, C90.30, C90.31, C90.32, C92, C92.0, C92.00, C92.01, C92.02, C92.1, C92.10, C92.11, C92.12, C92.2, C92.20, C92.21, C92.22, C92.3, C92.30, C92.31, C92.32, C92.4, C92.40, C92.41, C92.42, C92.5, C92.50, C92.51, C92.52, C92.6, C92.60, C92.61, C92.62, C92.9, C92.90, C92.91, C92.92, C92.A, C92.A0, C92.A1, C92.A2, C92.Z, C92.Z0, C92.Z1, C92.Z2, C93, C93.0, C93.00, C93.01, C93.02, C93.1, C93.10, C93.11, C93.12, C93.3, C93.30, C93.31, C93.32, C93.9, C93.90, C93.91, C93.92, C93.Z, C93.Z0, C93.Z1, C93.Z2, C94.0, C94.00, C94.01, C94.02, C94.2, C94.20, C94.21, C94.22, C94.3, C94.30, C94.31, C94.32, C94.4, C94.40, C94.41, C94.42, C94.6, C96.2, C96.20, C96.21, C96.22, C96.29, D45, D46, D46.0, D46.1, D46.2, D46.20, D46.21, D46.22, D46.4, D46.9, D46.A, D46.B, D46.C, D46.Z, D47.0, D47.01, D47.02, D47.09, D47.3, D47.4, D75.0, D75.81
Phecode	120.11	Plasma cell	502389	182	0.000362269	C90.1, C90.10, C90.11, C90.12, C90.2, C90.20, C90.21, C90.22, C90.3, C90.30, C90.31, C90.32
Phecode	120.12	Monocyte	502451	151	0.000300527	C92.5, C92.50, C92.51, C92.52, C93, C93.0, C93.00, C93.01, C93.02, C93.1, C93.10, C93.11, C93.12, C93.3, C93.30, C93.31, C93.32, C93.9, C93.90, C93.91, C93.92, C93.Z, C93.Z0, C93.Z1, C93.Z2
Phecode	120.13	Erythroid	502142	409	0.000814511	C94.0, C94.00, C94.01, C94.02, D45, D75.0
Phecode	120.2	Lymphoid	500803	3995	0.00797719	C81, C81.0, C81.00, C81.01, C81.02, C81.03, C81.04, C81.05, C81.06, C81.07, C81.08, C81.09, C81.1, C81.10, C81.11, C81.12, C81.13, C81.14, C81.15, C81.16, C81.17, C81.18, C81.19, C81.2, C81.20, C81.21, C81.22, C81.23, C81.24, C81.25, C81.26, C81.27, C81.28, C81.29, C81.3, C81.30, C81.31, C81.32, C81.33, C81.34, C81.35, C81.36, C81.37, C81.38, C81.39, C81.4, C81.40, C81.41, C81.42, C81.43, C81.44, C81.45, C81.46, C81.47, C81.48, C81.49, C81.7, C81.70, C81.71, C81.72, C81.73, C81.74, C81.75, C81.76, C81.77, C81.78, C81.79, C81.9, C81.90, C81.91, C81.92, C81.93, C81.94, C81.95, C81.96, C81.97, C81.98, C81.99, C82, C82.0, C82.00, C82.01, C82.02, C82.03, C82.04, C82.05, C82.06, C82.07, C82.08, C82.09, C82.1, C82.10, C82.11, C82.12, C82.13, C82.14, C82.15, C82.16, C82.17, C82.18, C82.19, C82.2, C82.20, C82.21, C82.22, C82.23, C82.24, C82.25, C82.26, C82.27, C82.28, C82.29, C82.3, C82.30, C82.31, C82.32, C82.33, C82.34, C82.35, C82.36, C82.37, C82.38, C82.39, C82.4, C82.40, C82.41, C82.42, C82.43, C82.44, C82.45, C82.46, C82.47, C82.48, C82.49, C82.5, C82.50, C82.51, C82.52, C82.53, C82.54, C82.55, C82.56, C82.57, C82.58, C82.59, C82.6, C82.60, C82.61, C82.62, C82.63, C82.64, C82.65, C82.66, C82.67, C82.68, C82.69, C82.8, C82.80, C82.81, C82.82, C82.83, C82.84, C82.85, C82.86, C82.87, C82.88, C82.89, C82.9, C82.90, C82.91, C82.92, C82.93, C82.94, C82.95, C82.96, C82.97, C82.98, C82.99, C83, C83.0, C83.00, C83.01, C83.02, C83.03, C83.04, C83.05, C83.06, C83.07, C83.08, C83.09, C83.1, C83.10, C83.11, C83.12, C83.13, C83.14, C83.15, C83.16, C83.17, C83.18, C83.19, C83.3, C83.30, C83.31, C83.32, C83.33, C83.34, C83.35, C83.36, C83.37, C83.38, C83.39, C83.5, C83.50, C83.51, C83.52, C83.53, C83.54, C83.55, C83.56, C83.57, C83.58, C83.59, C83.7, C83.70, C83.71, C83.72, C83.73, C83.74, C83.75, C83.76, C83.77, C83.78, C83.79, C83.8, C83.80, C83.81, C83.82, C83.83, C83.84, C83.85, C83.86, C83.87, C83.88, C83.89, C83.9, C83.90, C83.91, C83.92, C83.93, C83.94, C83.95, C83.96, C83.97, C83.98, C83.99, C84, C84.0, C84.00, C84.01, C84.02, C84.03, C84.04, C84.05, C84.06, C84.07, C84.08, C84.09, C84.1, C84.10, C84.11, C84.12, C84.13, C84.14, C84.15, C84.16, C84.17, C84.18, C84.19, C84.4, C84.40, C84.41, C84.42, C84.43, C84.44, C84.45, C84.46, C84.47, C84.48, C84.49, C84.6, C84.60, C84.61, C84.62, C84.63, C84.64, C84.65, C84.66, C84.67, C84.68, C84.69, C84.7, C84.70, C84.71, C84.72, C84.73, C84.74, C84.75, C84.76, C84.77, C84.78, C84.79, C84.9, C84.90, C84.91, C84.92, C84.93, C84.94, C84.95, C84.96, C84.97, C84.98, C84.99, C84.A, C84.A0, C84.A1, C84.A2, C84.A3, C84.A4, C84.A5, C84.A6, C84.A7, C84.A8, C84.A9, C84.Z, C84.Z0, C84.Z1, C84.Z2, C84.Z3, C84.Z4, C84.Z5, C84.Z6, C84.Z7, C84.Z8, C84.Z9, C85, C85.1, C85.10, C85.11, C85.12, C85.13, C85.14, C85.15, C85.16, C85.17, C85.18, C85.19, C85.2, C85.20, C85.21, C85.22, C85.23, C85.24, C85.25, C85.26, C85.27, C85.28, C85.29, C86, C86.0, C86.1, C86.2, C86.3, C86.4, C86.5, C86.6, C88.0, C88.2, C88.4, C91, C91.0, C91.00, C91.01, C91.02, C91.1, C91.10, C91.11, C91.12, C91.3, C91.30, C91.31, C91.32, C91.4, C91.40, C91.41, C91.42, C91.5, C91.50, C91.51, C91.52, C91.6, C91.60, C91.61, C91.62, C91.9, C91.90, C91.91, C91.92, C91.A, C91.A0, C91.A1, C91.A2, C91.Z, C91.Z0, C91.Z1, C91.Z2, M31.2, Z85.71
Phecode	120.21	Mature B-cell	501241	3586	0.00715424	C81.0, C81.00, C81.01, C81.02, C81.03, C81.04, C81.05, C81.06, C81.07, C81.08, C81.09, C81.1, C81.10, C81.11, C81.12, C81.13, C81.14, C81.15, C81.16, C81.17, C81.18, C81.19, C81.2, C81.20, C81.21, C81.22, C81.23, C81.24, C81.25, C81.26, C81.27, C81.28, C81.29, C81.3, C81.30, C81.31, C81.32, C81.33, C81.34, C81.35, C81.36, C81.37, C81.38, C81.39, C81.4, C81.40, C81.41, C81.42, C81.43, C81.44, C81.45, C81.46, C81.47, C81.48, C81.49, C81.7, C81.70, C81.71, C81.72, C81.73, C81.74, C81.75, C81.76, C81.77, C81.78, C81.79, C82, C82.0, C82.00, C82.01, C82.02, C82.03, C82.04, C82.05, C82.06, C82.07, C82.08, C82.09, C82.1, C82.10, C82.11, C82.12, C82.13, C82.14, C82.15, C82.16, C82.17, C82.18, C82.19, C82.2, C82.20, C82.21, C82.22, C82.23, C82.24, C82.25, C82.26, C82.27, C82.28, C82.29, C82.3, C82.30, C82.31, C82.32, C82.33, C82.34, C82.35, C82.36, C82.37, C82.38, C82.39, C82.4, C82.40, C82.41, C82.42, C82.43, C82.44, C82.45, C82.46, C82.47, C82.48, C82.49, C82.5, C82.50, C82.51, C82.52, C82.53, C82.54, C82.55, C82.56, C82.57, C82.58, C82.59, C82.6, C82.60, C82.61, C82.62, C82.63, C82.64, C82.65, C82.66, C82.67, C82.68, C82.69, C82.8, C82.80, C82.81, C82.82, C82.83, C82.84, C82.85, C82.86, C82.87, C82.88, C82.89, C82.9, C82.90, C82.91, C82.92, C82.93, C82.94, C82.95, C82.96, C82.97, C82.98, C82.99, C83, C83.0, C83.00, C83.01, C83.02, C83.03, C83.04, C83.05, C83.06, C83.07, C83.08, C83.09, C83.1, C83.10, C83.11, C83.12, C83.13, C83.14, C83.15, C83.16, C83.17, C83.18, C83.19, C83.3, C83.30, C83.31, C83.32, C83.33, C83.34, C83.35, C83.36, C83.37, C83.38, C83.39, C83.7, C83.70, C83.71, C83.72, C83.73, C83.74, C83.75, C83.76, C83.77, C83.78, C83.79, C83.8, C83.80, C83.81, C83.82, C83.83, C83.84, C83.85, C83.86, C83.87, C83.88, C83.89, C83.9, C83.90, C83.91, C83.92, C83.93, C83.94, C83.95, C83.96, C83.97, C83.98, C83.99, C85.1, C85.10, C85.11, C85.12, C85.13, C85.14, C85.15, C85.16, C85.17, C85.18, C85.19, C85.2, C85.20, C85.21, C85.22, C85.23, C85.24, C85.25, C85.26, C85.27, C85.28, C85.29, C88.0, C88.2, C88.4, C91.1, C91.10, C91.11, C91.12, C91.3, C91.30, C91.31, C91.32, C91.4, C91.40, C91.41, C91.42, C91.A, C91.A0, C91.A1, C91.A2
Phecode	120.22	Mature T-Cell	502357	310	0.000617091	C84, C84.0, C84.00, C84.01, C84.02, C84.03, C84.04, C84.05, C84.06, C84.07, C84.08, C84.09, C84.1, C84.10, C84.11, C84.12, C84.13, C84.14, C84.15, C84.16, C84.17, C84.18, C84.19, C84.4, C84.40, C84.41, C84.42, C84.43, C84.44, C84.45, C84.46, C84.47, C84.48, C84.49, C84.6, C84.60, C84.61, C84.62, C84.63, C84.64, C84.65, C84.66, C84.67, C84.68, C84.69, C84.7, C84.70, C84.71, C84.72, C84.73, C84.74, C84.75, C84.76, C84.77, C84.78, C84.79, C84.9, C84.90, C84.91, C84.92, C84.93, C84.94, C84.95, C84.96, C84.97, C84.98, C84.99, C84.A, C84.A0, C84.A1, C84.A2, C84.A3, C84.A4, C84.A5, C84.A6, C84.A7, C84.A8, C84.A9, C84.Z, C84.Z0, C84.Z1, C84.Z2, C84.Z3, C84.Z4, C84.Z5, C84.Z6, C84.Z7, C84.Z8, C84.Z9, C86, C86.0, C86.1, C86.2, C86.3, C86.4, C86.5, C86.6, C91.5, C91.50, C91.51, C91.52, C91.6, C91.60, C91.61, C91.62, M31.2
Phecode	121	Leukemia	501694	2222	0.00442899	C91, C91.0, C91.00, C91.01, C91.02, C91.1, C91.10, C91.11, C91.12, C91.3, C91.30, C91.31, C91.32, C91.4, C91.40, C91.41, C91.42, C91.5, C91.50, C91.51, C91.52, C91.6, C91.60, C91.61, C91.62, C91.9, C91.90, C91.91, C91.92, C91.A, C91.A0, C91.A1, C91.A2, C91.Z, C91.Z0, C91.Z1, C91.Z2, C92, C92.0, C92.00, C92.01, C92.02, C92.1, C92.10, C92.11, C92.12, C92.2, C92.20, C92.21, C92.22, C92.3, C92.30, C92.31, C92.32, C92.4, C92.40, C92.41, C92.42, C92.5, C92.50, C92.51, C92.52, C92.6, C92.60, C92.61, C92.62, C92.9, C92.90, C92.91, C92.92, C92.A, C92.A0, C92.A1, C92.A2, C92.Z, C92.Z0, C92.Z1, C92.Z2, C93, C93.0, C93.00, C93.01, C93.02, C93.1, C93.10, C93.11, C93.12, C93.3, C93.30, C93.31, C93.32, C93.9, C93.90, C93.91, C93.92, C93.Z, C93.Z0, C93.Z1, C93.Z2, C94, C94.0, C94.00, C94.01, C94.02, C94.2, C94.20, C94.21, C94.22, C94.3, C94.30, C94.31, C94.32, C94.4, C94.40, C94.41, C94.42, C94.8, C94.80, C94.81, C94.82, C95, C95.0, C95.00, C95.01, C95.02, C95.1, C95.10, C95.11, C95.12, C95.9, C95.90, C95.91, C95.92, Z85.6
Phecode	121.1	Acute leukemia	502283	766	0.00152504	C91.0, C91.00, C91.01, C91.02, C92.0, C92.00, C92.01, C92.02, C92.3, C92.30, C92.31, C92.32, C92.4, C92.40, C92.41, C92.42, C92.5, C92.50, C92.51, C92.52, C92.6, C92.60, C92.61, C92.62, C92.A, C92.A0, C92.A1, C92.A2, C93.0, C93.00, C93.01, C93.02, C94.0, C94.00, C94.01, C94.02, C94.2, C94.20, C94.21, C94.22, C94.3, C94.30, C94.31, C94.32, C94.4, C94.40, C94.41, C94.42, C95.0, C95.00, C95.01, C95.02
Phecode	121.11	Acute lymphoid leukemia	502414	104	0.000207001	C91.0, C91.00, C91.01, C91.02
Phecode	121.12	Acute myeloid leukemia	502326	661	0.00131588	C92.0, C92.00, C92.01, C92.02, C92.3, C92.30, C92.31, C92.32, C92.4, C92.40, C92.41, C92.42, C92.5, C92.50, C92.51, C92.52, C92.6, C92.60, C92.61, C92.62, C92.A, C92.A0, C92.A1, C92.A2
Phecode	121.2	Chronic leukemia	501911	1406	0.00280129	C91.1, C91.10, C91.11, C91.12, C91.3, C91.30, C91.31, C91.32, C91.4, C91.40, C91.41, C91.42, C91.6, C91.60, C91.61, C91.62, C92.1, C92.10, C92.11, C92.12, C92.2, C92.20, C92.21, C92.22, C93.1, C93.10, C93.11, C93.12, C93.3, C93.30, C93.31, C93.32, C95.1, C95.10, C95.11, C95.12
Phecode	121.21	Chronic lymphoid leukemia	502022	1167	0.0023246	C91.1, C91.10, C91.11, C91.12, C91.3, C91.30, C91.31, C91.32, C91.4, C91.40, C91.41, C91.42, C91.6, C91.60, C91.61, C91.62
Phecode	121.22	Chronic myloid leukemia	502335	202	0.000402122	C92.1, C92.10, C92.11, C92.12, C92.2, C92.20, C92.21, C92.22
Phecode	121.23	Chronic myelomonocytic (monocytic) leukemia	502457	123	0.000244797	C93.1, C93.10, C93.11, C93.12, C93.3, C93.30, C93.31, C93.32
Phecode	122	Lymphoma	500922	3174	0.00633632	C81, C81.0, C81.00, C81.01, C81.02, C81.03, C81.04, C81.05, C81.06, C81.07, C81.08, C81.09, C81.1, C81.10, C81.11, C81.12, C81.13, C81.14, C81.15, C81.16, C81.17, C81.18, C81.19, C81.2, C81.20, C81.21, C81.22, C81.23, C81.24, C81.25, C81.26, C81.27, C81.28, C81.29, C81.3, C81.30, C81.31, C81.32, C81.33, C81.34, C81.35, C81.36, C81.37, C81.38, C81.39, C81.4, C81.40, C81.41, C81.42, C81.43, C81.44, C81.45, C81.46, C81.47, C81.48, C81.49, C81.7, C81.70, C81.71, C81.72, C81.73, C81.74, C81.75, C81.76, C81.77, C81.78, C81.79, C81.9, C81.90, C81.91, C81.92, C81.93, C81.94, C81.95, C81.96, C81.97, C81.98, C81.99, C82, C82.0, C82.00, C82.01, C82.02, C82.03, C82.04, C82.05, C82.06, C82.07, C82.08, C82.09, C82.1, C82.10, C82.11, C82.12, C82.13, C82.14, C82.15, C82.16, C82.17, C82.18, C82.19, C82.2, C82.20, C82.21, C82.22, C82.23, C82.24, C82.25, C82.26, C82.27, C82.28, C82.29, C82.3, C82.30, C82.31, C82.32, C82.33, C82.34, C82.35, C82.36, C82.37, C82.38, C82.39, C82.4, C82.40, C82.41, C82.42, C82.43, C82.44, C82.45, C82.46, C82.47, C82.48, C82.49, C82.5, C82.50, C82.51, C82.52, C82.53, C82.54, C82.55, C82.56, C82.57, C82.58, C82.59, C82.6, C82.60, C82.61, C82.62, C82.63, C82.64, C82.65, C82.66, C82.67, C82.68, C82.69, C82.8, C82.80, C82.81, C82.82, C82.83, C82.84, C82.85, C82.86, C82.87, C82.88, C82.89, C82.9, C82.90, C82.91, C82.92, C82.93, C82.94, C82.95, C82.96, C82.97, C82.98, C82.99, C83, C83.0, C83.00, C83.01, C83.02, C83.03, C83.04, C83.05, C83.06, C83.07, C83.08, C83.09, C83.1, C83.10, C83.11, C83.12, C83.13, C83.14, C83.15, C83.16, C83.17, C83.18, C83.19, C83.3, C83.30, C83.31, C83.32, C83.33, C83.34, C83.35, C83.36, C83.37, C83.38, C83.39, C83.5, C83.50, C83.51, C83.52, C83.53, C83.54, C83.55, C83.56, C83.57, C83.58, C83.59, C83.7, C83.70, C83.71, C83.72, C83.73, C83.74, C83.75, C83.76, C83.77, C83.78, C83.79, C83.8, C83.80, C83.81, C83.82, C83.83, C83.84, C83.85, C83.86, C83.87, C83.88, C83.89, C83.9, C83.90, C83.91, C83.92, C83.93, C83.94, C83.95, C83.96, C83.97, C83.98, C83.99, C84, C84.0, C84.00, C84.01, C84.02, C84.03, C84.04, C84.05, C84.06, C84.07, C84.08, C84.09, C84.1, C84.10, C84.11, C84.12, C84.13, C84.14, C84.15, C84.16, C84.17, C84.18, C84.19, C84.4, C84.40, C84.41, C84.42, C84.43, C84.44, C84.45, C84.46, C84.47, C84.48, C84.49, C84.6, C84.60, C84.61, C84.62, C84.63, C84.64, C84.65, C84.66, C84.67, C84.68, C84.69, C84.7, C84.70, C84.71, C84.72, C84.73, C84.74, C84.75, C84.76, C84.77, C84.78, C84.79, C84.9, C84.90, C84.91, C84.92, C84.93, C84.94, C84.95, C84.96, C84.97, C84.98, C84.99, C84.A, C84.A0, C84.A1, C84.A2, C84.A3, C84.A4, C84.A5, C84.A6, C84.A7, C84.A8, C84.A9, C84.Z, C84.Z0, C84.Z1, C84.Z2, C84.Z3, C84.Z4, C84.Z5, C84.Z6, C84.Z7, C84.Z8, C84.Z9, C85, C85.1, C85.10, C85.11, C85.12, C85.13, C85.14, C85.15, C85.16, C85.17, C85.18, C85.19, C85.2, C85.20, C85.21, C85.22, C85.23, C85.24, C85.25, C85.26, C85.27, C85.28, C85.29, C85.8, C85.80, C85.81, C85.82, C85.83, C85.84, C85.85, C85.86, C85.87, C85.88, C85.89, C85.9, C85.90, C85.91, C85.92, C85.93, C85.94, C85.95, C85.96, C85.97, C85.98, C85.99, C86, C86.0, C86.1, C86.2, C86.3, C86.4, C86.5, C86.6, C88.0, C88.4, Z85.71, Z85.72
Phecode	122.1	Hodgkin lymphoma	502038	289	0.000575654	C81, C81.0, C81.00, C81.01, C81.02, C81.03, C81.04, C81.05, C81.06, C81.07, C81.08, C81.09, C81.1, C81.10, C81.11, C81.12, C81.13, C81.14, C81.15, C81.16, C81.17, C81.18, C81.19, C81.2, C81.20, C81.21, C81.22, C81.23, C81.24, C81.25, C81.26, C81.27, C81.28, C81.29, C81.3, C81.30, C81.31, C81.32, C81.33, C81.34, C81.35, C81.36, C81.37, C81.38, C81.39, C81.4, C81.40, C81.41, C81.42, C81.43, C81.44, C81.45, C81.46, C81.47, C81.48, C81.49, C81.7, C81.70, C81.71, C81.72, C81.73, C81.74, C81.75, C81.76, C81.77, C81.78, C81.79, C81.9, C81.90, C81.91, C81.92, C81.93, C81.94, C81.95, C81.96, C81.97, C81.98, C81.99, Z85.71
Phecode	122.2	Non-Hodgkin lymphoma	501268	2946	0.0058771	C82, C82.0, C82.00, C82.01, C82.02, C82.03, C82.04, C82.05, C82.06, C82.07, C82.08, C82.09, C82.1, C82.10, C82.11, C82.12, C82.13, C82.14, C82.15, C82.16, C82.17, C82.18, C82.19, C82.2, C82.20, C82.21, C82.22, C82.23, C82.24, C82.25, C82.26, C82.27, C82.28, C82.29, C82.3, C82.30, C82.31, C82.32, C82.33, C82.34, C82.35, C82.36, C82.37, C82.38, C82.39, C82.4, C82.40, C82.41, C82.42, C82.43, C82.44, C82.45, C82.46, C82.47, C82.48, C82.49, C82.5, C82.50, C82.51, C82.52, C82.53, C82.54, C82.55, C82.56, C82.57, C82.58, C82.59, C82.6, C82.60, C82.61, C82.62, C82.63, C82.64, C82.65, C82.66, C82.67, C82.68, C82.69, C82.8, C82.80, C82.81, C82.82, C82.83, C82.84, C82.85, C82.86, C82.87, C82.88, C82.89, C82.9, C82.90, C82.91, C82.92, C82.93, C82.94, C82.95, C82.96, C82.97, C82.98, C82.99, C83, C83.0, C83.00, C83.01, C83.02, C83.03, C83.04, C83.05, C83.06, C83.07, C83.08, C83.09, C83.1, C83.10, C83.11, C83.12, C83.13, C83.14, C83.15, C83.16, C83.17, C83.18, C83.19, C83.3, C83.30, C83.31, C83.32, C83.33, C83.34, C83.35, C83.36, C83.37, C83.38, C83.39, C83.5, C83.50, C83.51, C83.52, C83.53, C83.54, C83.55, C83.56, C83.57, C83.58, C83.59, C83.7, C83.70, C83.71, C83.72, C83.73, C83.74, C83.75, C83.76, C83.77, C83.78, C83.79, C83.8, C83.80, C83.81, C83.82, C83.83, C83.84, C83.85, C83.86, C83.87, C83.88, C83.89, C83.9, C83.90, C83.91, C83.92, C83.93, C83.94, C83.95, C83.96, C83.97, C83.98, C83.99, C84, C84.0, C84.00, C84.01, C84.02, C84.03, C84.04, C84.05, C84.06, C84.07, C84.08, C84.09, C84.1, C84.10, C84.11, C84.12, C84.13, C84.14, C84.15, C84.16, C84.17, C84.18, C84.19, C84.4, C84.40, C84.41, C84.42, C84.43, C84.44, C84.45, C84.46, C84.47, C84.48, C84.49, C84.6, C84.60, C84.61, C84.62, C84.63, C84.64, C84.65, C84.66, C84.67, C84.68, C84.69, C84.7, C84.70, C84.71, C84.72, C84.73, C84.74, C84.75, C84.76, C84.77, C84.78, C84.79, C84.9, C84.90, C84.91, C84.92, C84.93, C84.94, C84.95, C84.96, C84.97, C84.98, C84.99, C84.A, C84.A0, C84.A1, C84.A2, C84.A3, C84.A4, C84.A5, C84.A6, C84.A7, C84.A8, C84.A9, C84.Z, C84.Z0, C84.Z1, C84.Z2, C84.Z3, C84.Z4, C84.Z5, C84.Z6, C84.Z7, C84.Z8, C84.Z9, C85, C85.1, C85.10, C85.11, C85.12, C85.13, C85.14, C85.15, C85.16, C85.17, C85.18, C85.19, C85.2, C85.20, C85.21, C85.22, C85.23, C85.24, C85.25, C85.26, C85.27, C85.28, C85.29, C85.8, C85.80, C85.81, C85.82, C85.83, C85.84, C85.85, C85.86, C85.87, C85.88, C85.89, C85.9, C85.90, C85.91, C85.92, C85.93, C85.94, C85.95, C85.96, C85.97, C85.98, C85.99, C86.0, Z85.72
Phecode	122.21	Follicular lymphoma	502170	669	0.00133222	C82, C82.0, C82.00, C82.01, C82.02, C82.03, C82.04, C82.05, C82.06, C82.07, C82.08, C82.09, C82.1, C82.10, C82.11, C82.12, C82.13, C82.14, C82.15, C82.16, C82.17, C82.18, C82.19, C82.2, C82.20, C82.21, C82.22, C82.23, C82.24, C82.25, C82.26, C82.27, C82.28, C82.29, C82.3, C82.30, C82.31, C82.32, C82.33, C82.34, C82.35, C82.36, C82.37, C82.38, C82.39, C82.4, C82.40, C82.41, C82.42, C82.43, C82.44, C82.45, C82.46, C82.47, C82.48, C82.49, C82.5, C82.50, C82.51, C82.52, C82.53, C82.54, C82.55, C82.56, C82.57, C82.58, C82.59, C82.6, C82.60, C82.61, C82.62, C82.63, C82.64, C82.65, C82.66, C82.67, C82.68, C82.69, C82.8, C82.80, C82.81, C82.82, C82.83, C82.84, C82.85, C82.86, C82.87, C82.88, C82.89, C82.9, C82.90, C82.91, C82.92, C82.93, C82.94, C82.95, C82.96, C82.97, C82.98, C82.99
Phecode	122.22	Diffuse large B-cell lymphoma*	502273	1155	0.00229955	C83.3, C83.30, C83.31, C83.32, C83.33, C83.34, C83.35, C83.36, C83.37, C83.38, C83.39
Phecode	122.24	T-cell lymphoma	502441	158	0.000314465	C84.4, C84.40, C84.41, C84.42, C84.43, C84.44, C84.45, C84.46, C84.47, C84.48, C84.49, C84.A, C84.A0, C84.A1, C84.A2, C84.A3, C84.A4, C84.A5, C84.A6, C84.A7, C84.A8, C84.A9
Phecode	123	Multiple myeloma and malignant plasma cell neoplasms	502222	1253	0.00249491	C90, C90.0, C90.00, C90.01, C90.02, C90.1, C90.10, C90.11, C90.12, C90.2, C90.20, C90.21, C90.22, C90.3, C90.30, C90.31, C90.32
Phecode	123.1	Multiple myeloma	502251	1226	0.00244101	C90.0, C90.00, C90.01, C90.02
Phecode	124	Myeloproliferative disorder	501593	2154	0.00429432	C92.1, C92.10, C92.11, C92.12, C92.2, C92.20, C92.21, C92.22, C94.6, D45, D46, D46.0, D46.1, D46.2, D46.20, D46.21, D46.22, D46.4, D46.9, D46.A, D46.B, D46.C, D46.Z, D47.1, D47.3, D47.4, D75.81
Phecode	124.3	Polycythemia vera	502158	393	0.000782622	D45
Phecode	124.5	Essential thrombocythemia	502156	861	0.00171461	D47.3
Phecode	124.6	Myelodysplastic syndrome	502373	705	0.00140334	D46, D46.0, D46.1, D46.2, D46.20, D46.21, D46.22, D46.4, D46.9, D46.A, D46.B, D46.C, D46.Z
Phecode	124.7	Chronic myeloproliferative disease	502321	434	0.000863989	D47.1
Phecode	125	Other malignant neoplasms of lymphoid, hematopoietic and related tissue	502220	322	0.000641153	C88, C88.2, C88.3, C88.8, C88.9, C96, C96.0, C96.2, C96.20, C96.21, C96.22, C96.29, C96.4, C96.5, C96.6, C96.9, C96.A, C96.Z, D47, D47.0, D47.01, D47.02, D47.09, D47.9, D47.Z, D47.Z1, D47.Z2, D47.Z9
Phecode	130	Cancer (solid tumor, excluding BCC)	467151	69687	0.149174	C00, C00.0, C00.1, C00.2, C00.3, C00.4, C00.5, C00.6, C00.8, C00.9, C01, C02, C02.0, C02.1, C02.2, C02.3, C02.4, C02.8, C02.9, C03, C03.0, C03.1, C03.9, C04, C04.0, C04.1, C04.8, C04.9, C05, C05.0, C05.1, C05.2, C05.8, C05.9, C06, C06.0, C06.1, C06.2, C06.8, C06.80, C06.89, C06.9, C07, C08, C08.0, C08.1, C08.9, C09, C09.0, C09.1, C09.8, C09.9, C10, C10.0, C10.1, C10.2, C10.3, C10.4, C10.8, C10.9, C11, C11.0, C11.1, C11.2, C11.3, C11.8, C11.9, C12, C13, C13.0, C13.1, C13.2, C13.8, C13.9, C14, C14.0, C14.2, C14.8, C15, C15.3, C15.4, C15.5, C15.8, C15.9, C16, C16.0, C16.1, C16.2, C16.3, C16.4, C16.5, C16.6, C16.8, C16.9, C17, C17.0, C17.1, C17.2, C17.3, C17.8, C17.9, C18, C18.0, C18.1, C18.2, C18.3, C18.4, C18.5, C18.6, C18.7, C18.8, C18.9, C19, C20, C21, C21.0, C21.1, C21.2, C21.8, C22, C22.0, C22.1, C22.2, C22.3, C22.4, C22.7, C22.8, C22.9, C23, C24, C24.0, C24.1, C24.8, C24.9, C25, C25.0, C25.1, C25.2, C25.3, C25.4, C25.7, C25.8, C25.9, C26, C26.0, C26.1, C26.9, C30, C30.0, C30.1, C31, C31.0, C31.1, C31.2, C31.3, C31.8, C31.9, C32, C32.0, C32.1, C32.2, C32.3, C32.8, C32.9, C33, C34, C34.0, C34.00, C34.01, C34.02, C34.1, C34.10, C34.11, C34.12, C34.2, C34.3, C34.30, C34.31, C34.32, C34.8, C34.80, C34.81, C34.82, C34.9, C34.90, C34.91, C34.92, C37, C38, C38.0, C38.1, C38.2, C38.3, C38.4, C38.8, C39, C39.0, C39.9, C40, C40.0, C40.00, C40.01, C40.02, C40.1, C40.10, C40.11, C40.12, C40.2, C40.20, C40.21, C40.22, C40.3, C40.30, C40.31, C40.32, C40.8, C40.80, C40.81, C40.82, C40.9, C40.90, C40.91, C40.92, C41, C41.0, C41.1, C41.2, C41.3, C41.4, C41.9, C43, C43.0, C43.1, C43.10, C43.11, C43.111, C43.112, C43.12, C43.121, C43.122, C43.2, C43.20, C43.21, C43.22, C43.3, C43.30, C43.31, C43.39, C43.4, C43.5, C43.51, C43.52, C43.59, C43.6, C43.60, C43.61, C43.62, C43.7, C43.70, C43.71, C43.72, C43.8, C43.9, C45, C45.0, C45.1, C45.2, C45.7, C45.9, C47, C47.0, C47.1, C47.10, C47.11, C47.12, C47.2, C47.20, C47.21, C47.22, C47.3, C47.4, C47.5, C47.6, C47.8, C47.9, C48, C48.0, C48.1, C48.2, C48.8, C49, C49.0, C49.1, C49.10, C49.11, C49.12, C49.2, C49.20, C49.21, C49.22, C49.3, C49.4, C49.5, C49.6, C49.8, C49.9, C49.A, C49.A0, C49.A1, C49.A2, C49.A3, C49.A4, C49.A5, C49.A9, C50, C50.0, C50.01, C50.011, C50.012, C50.019, C50.02, C50.021, C50.022, C50.029, C50.1, C50.11, C50.111, C50.112, C50.119, C50.12, C50.121, C50.122, C50.129, C50.2, C50.21, C50.211, C50.212, C50.219, C50.22, C50.221, C50.222, C50.229, C50.3, C50.31, C50.311, C50.312, C50.319, C50.32, C50.321, C50.322, C50.329, C50.4, C50.41, C50.411, C50.412, C50.419, C50.42, C50.421, C50.422, C50.429, C50.5, C50.51, C50.511, C50.512, C50.519, C50.52, C50.521, C50.522, C50.529, C50.6, C50.61, C50.611, C50.612, C50.619, C50.62, C50.621, C50.622, C50.629, C50.8, C50.81, C50.811, C50.812, C50.819, C50.82, C50.821, C50.822, C50.829, C50.9, C50.91, C50.911, C50.912, C50.919, C50.92, C50.921, C50.922, C50.929, C51, C51.0, C51.1, C51.2, C51.8, C51.9, C52, C53, C53.0, C53.1, C53.8, C53.9, C54, C54.0, C54.1, C54.2, C54.3, C54.8, C54.9, C55, C56, C56.1, C56.2, C56.9, C57, C57.0, C57.00, C57.01, C57.02, C57.1, C57.10, C57.11, C57.12, C57.2, C57.20, C57.21, C57.22, C57.3, C57.4, C57.7, C57.8, C57.9, C58, C60, C60.0, C60.1, C60.2, C60.8, C60.9, C61, C62, C62.0, C62.00, C62.01, C62.02, C62.1, C62.10, C62.11, C62.12, C62.9, C62.90, C62.91, C62.92, C63, C63.0, C63.00, C63.01, C63.02, C63.1, C63.10, C63.11, C63.12, C63.2, C63.7, C63.8, C63.9, C64, C64.1, C64.2, C64.9, C65, C65.1, C65.2, C65.9, C66, C66.1, C66.2, C66.9, C67, C67.0, C67.1, C67.2, C67.3, C67.4, C67.5, C67.6, C67.7, C67.8, C67.9, C68, C68.0, C68.1, C68.8, C68.9, C69, C69.0, C69.00, C69.01, C69.02, C69.1, C69.10, C69.11, C69.12, C69.2, C69.20, C69.21, C69.22, C69.3, C69.30, C69.31, C69.32, C69.4, C69.40, C69.41, C69.42, C69.5, C69.50, C69.51, C69.52, C69.6, C69.60, C69.61, C69.62, C69.8, C69.80, C69.81, C69.82, C69.9, C69.90, C69.91, C69.92, C70, C70.0, C70.1, C70.9, C71, C71.0, C71.1, C71.2, C71.3, C71.4, C71.5, C71.6, C71.7, C71.8, C71.9, C72, C72.0, C72.1, C72.2, C72.20, C72.21, C72.22, C72.3, C72.30, C72.31, C72.32, C72.4, C72.40, C72.41, C72.42, C72.5, C72.50, C72.59, C72.9, C73, C74, C74.0, C74.00, C74.01, C74.02, C74.1, C74.10, C74.11, C74.12, C74.9, C74.90, C74.91, C74.92, C75, C75.0, C75.1, C75.2, C75.3, C75.4, C75.5, C75.8, C75.9, C76, C76.0, C76.1, C76.2, C76.3, C76.4, C76.40, C76.41, C76.42, C76.5, C76.50, C76.51, C76.52, C76.8, C7A, C7A.0, C7A.00, C7A.01, C7A.010, C7A.011, C7A.012, C7A.019, C7A.02, C7A.020, C7A.021, C7A.022, C7A.023, C7A.024, C7A.025, C7A.026, C7A.029, C7A.09, C7A.090, C7A.091, C7A.092, C7A.093, C7A.094, C7A.095, C7A.096, C7A.098, C7A.1, C80, C80.0, C80.1, C80.2, D00, D00.0, D00.00, D00.01, D00.02, D00.03, D00.04, D00.05, D00.06, D00.07, D00.08, D00.1, D00.2, D01, D01.0, D01.1, D01.2, D01.3, D01.4, D01.40, D01.49, D01.5, D01.7, D01.9, D02, D02.0, D02.1, D02.2, D02.20, D02.21, D02.22, D02.3, D02.4, D03, D03.0, D03.1, D03.10, D03.11, D03.111, D03.112, D03.12, D03.121, D03.122, D03.2, D03.20, D03.21, D03.22, D03.3, D03.30, D03.39, D03.4, D03.5, D03.51, D03.52, D03.59, D03.6, D03.60, D03.61, D03.62, D03.7, D03.70, D03.71, D03.72, D03.8, D03.9, D05, D05.0, D05.00, D05.01, D05.02, D05.1, D05.10, D05.11, D05.12, D05.8, D05.80, D05.81, D05.82, D05.9, D05.90, D05.91, D05.92, D06, D06.0, D06.1, D06.7, D06.9, D07, D07.0, D07.1, D07.2, D07.3, D07.30, D07.39, D07.4, D07.5, D07.6, D07.60, D07.61, D07.69, D09, D09.0, D09.1, D09.10, D09.19, D09.2, D09.20, D09.21, D09.22, D09.3, D09.8, D09.9, R97.21, Z85, Z85.0, Z85.00, Z85.01, Z85.02, Z85.020, Z85.028, Z85.03, Z85.030, Z85.038, Z85.04, Z85.040, Z85.048, Z85.05, Z85.06, Z85.060, Z85.068, Z85.07, Z85.09, Z85.1, Z85.11, Z85.110, Z85.118, Z85.12, Z85.2, Z85.20, Z85.21, Z85.22, Z85.23, Z85.230, Z85.238, Z85.29, Z85.3, Z85.4, Z85.40, Z85.41, Z85.42, Z85.43, Z85.44, Z85.45, Z85.46, Z85.47, Z85.48, Z85.49, Z85.5, Z85.50, Z85.51, Z85.52, Z85.520, Z85.528, Z85.53, Z85.54, Z85.59, Z85.8, Z85.81, Z85.810, Z85.818, Z85.819, Z85.82, Z85.820, Z85.83, Z85.830, Z85.831, Z85.84, Z85.840, Z85.841, Z85.848, Z85.85, Z85.850, Z85.858, Z85.89, Z85.9, Z86.0, Z86.00, Z86.000, Z86.001, Z86.002, Z86.003, Z86.004, Z86.005, Z86.006, Z86.007, Z86.008, Z86.03
Phecode	132	Sequelae of cancer	501000	5493	0.0109641	D63.0, E34.0, E88.3, G13.0, G13.1, G89.3, I97.2, J91.0, K92.81, L10.81, M36.0, M36.1, N65, N65.0, N65.1, R18.0, R53.0, Z90.1, Z90.10, Z90.11, Z90.12, Z90.13
Phecode	135	Benign neoplasm of the head and neck	495301	5890	0.0118918	D10, D10.0, D10.1, D10.2, D10.3, D10.30, D10.39, D10.4, D10.5, D10.6, D10.7, D10.9, D11, D11.0, D11.7, D11.9, D14.0, D14.1, J33, J33.0, J33.1, J33.8, J33.9, J38.1
Phecode	135.1	Benign neoplasm of the oral cavity	501304	1414	0.00282064	D10.0, D10.1, D10.2, D10.3, D10.30, D10.39, D11, D11.0, D11.7, D11.9
Phecode	135.12	Benign neoplasm of the tongue	502303	127	0.000252835	D10.1
Phecode	135.16	Benign neoplasm of the salivary glands	501978	645	0.00128492	D11, D11.0, D11.7, D11.9
Phecode	135.5	Benign neoplasm of the paranasal sinus and nasal cavity	496862	4203	0.00845909	D10.9, D14.0, J33, J33.0, J33.1, J33.8, J33.9
Phecode	135.6	Benign neoplasm of vocal cord or larynx	502019	311	0.000619498	D14.1, J38.1
Phecode	136	Benign neoplasm of the digestive organs	487512	52354	0.10739	D12, D12.0, D12.1, D12.2, D12.3, D12.4, D12.5, D12.6, D12.7, D12.8, D12.9, D13, D13.0, D13.1, D13.2, D13.3, D13.30, D13.39, D13.4, D13.5, D13.6, D13.9, K31.7, K62.0, K62.1, K63.5, Z86.010
Phecode	136.1	Benign neoplasm of the esophagus	502356	163	0.000324471	D13.0
Phecode	136.2	Benign neoplasm of stomach	500164	11273	0.0225386	D13.1, K31.7
Phecode	136.3	Benign neoplasm of the small intestine	502300	254	0.000505674	D13.2, D13.3, D13.30, D13.39
Phecode	136.4	Benign neoplasm of colon, rectum, anus and anal canal	489805	44166	0.0901706	D12.0, D12.1, D12.2, D12.3, D12.4, D12.5, D12.6, D12.7, D12.8, D12.9, K62.0, K62.1, K63.5, Z86.010
Phecode	136.41	Benign neoplasm of the colon	493775	37524	0.0759941	D12.0, D12.1, D12.2, D12.3, D12.4, D12.5, D12.6, K63.5, Z86.010
Phecode	136.42	Benign neoplasm of rectum and anus	496403	17530	0.035314	D12.7, D12.8, D12.9, K62.0, K62.1
Phecode	136.6	Benign neoplasm of the liver and intrahepatic bile ducts	502390	183	0.000364259	D13.4, D13.5
Phecode	136.8	Benign neoplasm of the pancreas	502448	151	0.000300529	D13.6
Phecode	137	Benign neoplasm of the thoracic and respiratory organs	502372	248	0.000493658	D14, D14.2, D14.3, D14.30, D14.31, D14.32, D14.4, D15, D15.0, D15.1, D15.2, D15.7, D15.9, D19, D19.0
Phecode	137.5	Benign neoplasm of the heart, mediastinum, thymus, and pleura	502411	145	0.000288608	D15.0, D15.1, D15.2, D19, D19.0
Phecode	138	Benign neoplasm of the skin	455462	34419	0.0755694	D22, D22.0, D22.1, D22.10, D22.11, D22.111, D22.112, D22.12, D22.121, D22.122, D22.2, D22.20, D22.21, D22.22, D22.3, D22.30, D22.39, D22.4, D22.5, D22.6, D22.60, D22.61, D22.62, D22.7, D22.70, D22.71, D22.72, D22.9, D23, D23.0, D23.1, D23.10, D23.11, D23.111, D23.112, D23.12, D23.121, D23.122, D23.2, D23.20, D23.21, D23.22, D23.3, D23.30, D23.39, D23.4, D23.5, D23.6, D23.60, D23.61, D23.62, D23.7, D23.70, D23.71, D23.72, D23.9, I78.1, Q82.5
Phecode	138.1	Nevus, non-neoplastic	499732	3635	0.0072739	I78.1, Q82.5
Phecode	138.2	Melanocytic nevi*	473750	27003	0.0569984	D22, D22.0, D22.1, D22.10, D22.11, D22.111, D22.112, D22.12, D22.121, D22.122, D22.2, D22.20, D22.21, D22.22, D22.3, D22.30, D22.39, D22.4, D22.5, D22.6, D22.60, D22.61, D22.62, D22.7, D22.70, D22.71, D22.72, D22.9
Phecode	139	Benign sarcoma-related cancers	482142	18854	0.0391047	D16, D16.0, D16.00, D16.01, D16.02, D16.1, D16.10, D16.11, D16.12, D16.2, D16.20, D16.21, D16.22, D16.3, D16.30, D16.31, D16.32, D16.4, D16.5, D16.6, D16.7, D16.8, D16.9, D17, D17.0, D17.1, D17.2, D17.20, D17.21, D17.22, D17.23, D17.24, D17.3, D17.30, D17.39, D17.4, D17.5, D17.6, D17.7, D17.71, D17.72, D17.79, D17.9, D18, D18.0, D18.00, D18.01, D18.02, D18.03, D18.09, D18.1, D19.1, D20, D20.0, D20.1, D21, D21.0, D21.1, D21.10, D21.11, D21.12, D21.2, D21.20, D21.21, D21.22, D21.3, D21.4, D21.5, D21.6, D21.9, D36.1, D36.10, D36.11, D36.12, D36.13, D36.14, D36.15, D36.16, D36.17, E88.2
Phecode	139.1	Benign neoplams of the bone and/or cartilage	501840	425	0.000846883	D16, D16.0, D16.00, D16.01, D16.02, D16.1, D16.10, D16.11, D16.12, D16.2, D16.20, D16.21, D16.22, D16.3, D16.30, D16.31, D16.32, D16.4, D16.5, D16.6, D16.7, D16.8, D16.9
Phecode	139.3	Benign neoplasm of other connective and soft tissue	500712	1103	0.00220286	D21, D21.0, D21.1, D21.10, D21.11, D21.12, D21.2, D21.20, D21.21, D21.22, D21.3, D21.4, D21.5, D21.6, D21.9
Phecode	139.4	Benign neoplasm of peripheral nerves*	502044	509	0.00101386	D36.1, D36.10, D36.11, D36.12, D36.13, D36.14, D36.15, D36.16, D36.17
Phecode	139.5	Lipoma	487886	13458	0.0275843	D17, D17.0, D17.1, D17.2, D17.20, D17.21, D17.22, D17.23, D17.24, D17.3, D17.30, D17.39, D17.4, D17.5, D17.6, D17.7, D17.71, D17.72, D17.79, D17.9, E88.2
Phecode	139.51	Lipomatosis*	502274	146	0.000290678	E88.2
Phecode	139.52	Lipoma of intrathoracic organs	502089	1020	0.00203151	D17.4, D17.5, D17.71, D17.72
Phecode	139.53	Lipoma of other skin subcutaneous tissue	496405	4832	0.00973399	D17.0, D17.1, D17.2, D17.20, D17.21, D17.22, D17.23, D17.24, D17.3, D17.30, D17.39
Phecode	139.54	Testicular limpoma	228722	1124	0.00491426	D17.6
Phecode	139.6	Hemangioma and lymphangioma	499054	4410	0.00883672	D18, D18.0, D18.00, D18.01, D18.02, D18.03, D18.09, D18.1
Phecode	139.61	Hemangioma	499130	4312	0.00863903	D18.0, D18.00, D18.01, D18.02, D18.03, D18.09
Phecode	139.62	Lymphangioma	502373	109	0.00021697	D18.1
Phecode	140	Benign neoplasm of the breast	496908	1469	0.00295628	D24, D24.1, D24.2, D24.9
Phecode	142	Lump or mass in breast or nonspecific abnormal breast exam	465844	21214	0.0455388	N63, N63.0, N63.1, N63.10, N63.11, N63.12, N63.13, N63.14, N63.2, N63.20, N63.21, N63.22, N63.23, N63.24, N63.3, N63.31, N63.32, N63.4, N63.41, N63.42, R92.0, R92.1, R92.2, R92.8
Phecode	142.1	Lump or mass in breast	472819	13671	0.0289138	N63, N63.0, N63.1, N63.10, N63.11, N63.12, N63.13, N63.14, N63.2, N63.20, N63.21, N63.22, N63.23, N63.24, N63.3, N63.31, N63.32, N63.4, N63.41, N63.42
Phecode	142.2	Abnormal mammogram	502256	186	0.000370329	R92.0, R92.1
Phecode	142.21	Mammographic microcalcification	502256	186	0.000370329	R92.0
Phecode	144	Gynecological benign neoplasms	241780	15460	0.0639424	D25, D25.0, D25.1, D25.2, D25.9, D26, D26.0, D26.1, D26.7, D26.9, D27, D27.0, D27.1, D27.9, D28, D28.0, D28.1, D28.2, D28.7, D28.9, N84, N84.0, N84.1, N84.2, N84.3, N84.8, N84.9
Phecode	144.1	Benign neoplasms of external female genital organs and cervix	265110	3365	0.0126928	D26.0, D28.0, D28.1, N84.1, N84.2, N84.3
Phecode	144.11	Benign neoplasms of the vulva	273114	138	0.000505284	D28.0, N84.3
Phecode	144.12	Benign neoplasms of the vagina	272987	220	0.000805899	D28.1, N84.2
Phecode	144.13	Benign neoplasms of the cervix	265667	3065	0.011537	D26.0, N84.1
Phecode	144.2	Benign neoplasms of the uterus	249187	12639	0.0507209	D25, D25.0, D25.1, D25.2, D25.9, D26, D26.1, D26.7, D26.9, N84.0
Phecode	144.21	Leiomyoma of uterus	254139	8978	0.0353271	D25, D25.0, D25.1, D25.2, D25.9
Phecode	144.3	Benign neoplasms of the ovary	272034	1565	0.00575296	D27, D27.0, D27.1, D27.9
Phecode	146	Benign neoplasm of the genitourinary system	500174	6392	0.0127796	D29, D29.0, D29.1, D29.2, D29.20, D29.21, D29.22, D29.3, D29.30, D29.31, D29.32, D29.4, D29.8, D29.9, D30, D30.0, D30.00, D30.01, D30.02, D30.1, D30.10, D30.11, D30.12, D30.2, D30.20, D30.21, D30.22, D30.3, D30.4, D30.8, D30.9
Phecode	146.2	Benign neoplasm of the prostate	227092	5961	0.0262493	D29.1
Phecode	146.4	Benign neoplasm of the kidney	502414	192	0.000382155	D30.0, D30.00, D30.01, D30.02, D30.1, D30.10, D30.11, D30.12
Phecode	146.5	Benign neoplasm of the bladder	502352	183	0.000364286	D30.2, D30.20, D30.21, D30.22, D30.3, D30.4
Phecode	148	Benign neoplasm of the eye, brain and other parts of central nervous system	501101	3257	0.00649969	D31, D31.0, D31.00, D31.01, D31.02, D31.1, D31.10, D31.11, D31.12, D31.2, D31.20, D31.21, D31.22, D31.3, D31.30, D31.31, D31.32, D31.4, D31.40, D31.41, D31.42, D31.5, D31.50, D31.51, D31.52, D31.6, D31.60, D31.61, D31.62, D31.9, D31.90, D31.91, D31.92, D32, D32.0, D32.1, D32.9, D33, D33.0, D33.1, D33.2, D33.3, D33.4, D33.7, D33.9, Z86.011
Phecode	148.1	Benign neoplasm of eye	502087	1743	0.00347151	D31, D31.0, D31.00, D31.01, D31.02, D31.1, D31.10, D31.11, D31.12, D31.2, D31.20, D31.21, D31.22, D31.3, D31.30, D31.31, D31.32, D31.4, D31.40, D31.41, D31.42, D31.5, D31.50, D31.51, D31.52, D31.6, D31.60, D31.61, D31.62, D31.9, D31.90, D31.91, D31.92
Phecode	148.16	Benign neoplasm of choroid	502214	1599	0.0031839	D31.3, D31.30, D31.31, D31.32
Phecode	148.2	Benign neoplasm of meninges (Meningioma)	502040	1011	0.00201378	D32, D32.0, D32.1, D32.9
Phecode	148.3	Benign neoplasm of brain	502363	121	0.000240862	D33, D33.0, D33.1, D33.2, Z86.011
Phecode	148.5	Benign neoplasm of cranial nerve	502070	451	0.000898281	D33.3
Phecode	149	Benign neoplasm of the endocrine glands	501385	1623	0.00323703	D34, D35, D35.1, D35.2, D35.3, D35.4, D35.7, D35.9
Phecode	149.1	Benign neoplasm of the thyroid	502026	326	0.000649369	D34
Phecode	149.3	Benign neoplasm of the parathyroid gland	502274	756	0.00150515	D35.1
Phecode	149.4	Benign neoplasm of the pituitary gland and craniopharyngeal duct	502015	540	0.00107567	D35.2, D35.3
Phecode	153	Benign neoplasm of other or unspecified sites	501562	580	0.00115639	D19.7, D19.9, D36, D36.0, D36.7, D36.9, Z86.01
Phecode	159	Genetic susceptibility to malignant neoplasm	502412	354	0.000704601	Z15.0, Z15.01, Z15.02, Z15.03, Z15.04, Z15.09
Phecode	159.1	Genetic susceptibility to malignant neoplasm of breast	502417	271	0.000539393	Z15.01
Phecode	160	Nutritional anemias	485092	25919	0.0534311	D50, D50.0, D50.1, D50.8, D50.9, D51, D51.0, D51.1, D51.3, D51.8, D51.9, D52, D52.0, D52.1, D52.8, D52.9, D53, D53.0, D53.1, D53.2, D53.8, D53.9
Phecode	160.1	Iron deficiency anemia	486933	23536	0.0483352	D50, D50.0, D50.1, D50.8, D50.9
Phecode	160.2	Megaloblastic anemia	500443	3728	0.0074494	D51, D51.0, D51.1, D51.3, D51.8, D51.9, D52, D52.0, D52.1, D52.8, D52.9, D53.1
Phecode	160.4	Other deficiency anemia	501912	642	0.00127911	D53, D53.2, D53.8, D53.9
Phecode	161	Hemolytic anemias	502110	382	0.000760789	D55, D55.0, D55.1, D55.2, D55.3, D55.8, D55.9, D58, D58.0, D58.1, D58.8, D58.9, D59, D59.0, D59.1, D59.10, D59.11, D59.12, D59.13, D59.19, D59.2, D59.3, D59.4, D59.5, D59.6, D59.8, D59.9, D75.A
Phecode	161.1	Intrinsic (hereditary) hemolytic anemias	502232	193	0.000384285	D55, D55.0, D55.1, D55.2, D55.3, D55.8, D55.9, D58, D58.0, D58.1, D58.8, D58.9, D75.A
Phecode	161.2	Extrinsic (acquired) hemolytic anemias	502308	258	0.000513629	D59, D59.0, D59.1, D59.10, D59.11, D59.12, D59.13, D59.19, D59.2, D59.3, D59.4, D59.5, D59.6, D59.8, D59.9
Phecode	161.21	Autoimmune hemolytic anemias [AIHA]	502377	185	0.000368249	D59.1, D59.10, D59.11, D59.12, D59.13, D59.19
Phecode	162	Aplastic anemia	502198	1380	0.00274792	D60, D60.0, D60.1, D60.8, D60.9, D61, D61.0, D61.01, D61.09, D61.1, D61.2, D61.3, D61.8, D61.81, D61.810, D61.811, D61.818, D61.82, D61.89, D61.9, D64.0, D64.1, D64.2, D64.3, D64.4
Phecode	162.8	Pancytopenia	502397	336	0.000668794	D61.81, D61.810, D61.811, D61.818
Phecode	164	Anemia	474002	43808	0.0924216	D50, D50.0, D50.8, D50.9, D51, D51.0, D51.1, D51.3, D51.8, D51.9, D52, D52.0, D52.1, D52.8, D52.9, D53, D53.0, D53.1, D53.2, D53.8, D53.9, D55, D55.0, D55.1, D55.2, D55.3, D55.8, D55.9, D58, D58.8, D58.9, D59, D59.0, D59.1, D59.10, D59.11, D59.12, D59.13, D59.19, D59.2, D59.4, D59.8, D59.9, D61, D61.0, D61.09, D61.1, D61.2, D61.3, D61.8, D61.89, D61.9, D62, D63, D63.0, D63.1, D63.8, D64, D64.0, D64.1, D64.2, D64.3, D64.4, D64.8, D64.81, D64.89, D64.9, O90.81, O99.0, O99.01, O99.011, O99.012, O99.013, O99.019, O99.02, O99.03
Phecode	164.1	Microcytic anemia	486928	23551	0.0483665	D50, D50.0, D50.8, D50.9, D64.0, D64.1, D64.2, D64.3
Phecode	164.2	Macrocytic anemia	500091	3938	0.00787457	D51, D51.0, D51.1, D51.3, D51.8, D51.9, D52, D52.0, D52.1, D52.8, D52.9, D53, D53.0, D53.1, D53.2, D53.8, D53.9
Phecode	164.3	Acute posthemorrhagic anemia	502185	215	0.000428129	D62
Phecode	164.6	Anemia secondary to chronic diseases and conditions	500455	1692	0.00338092	D63, D63.0, D63.1, D63.8, D64.81, O90.81, O99.0, O99.01, O99.011, O99.012, O99.013, O99.019, O99.02, O99.03
Phecode	164.62	Anemia in neoplastic disease	502310	777	0.00154685	D63.0
Phecode	165	Hemoglobinopathies	501169	771	0.0015384	D56, D56.0, D56.1, D56.2, D56.3, D56.4, D56.5, D56.8, D56.9, D57, D57.0, D57.00, D57.01, D57.02, D57.03, D57.09, D57.1, D57.2, D57.20, D57.21, D57.211, D57.212, D57.218, D57.219, D57.3, D57.4, D57.40, D57.41, D57.411, D57.412, D57.413, D57.418, D57.419, D57.42, D57.43, D57.431, D57.433, D57.438, D57.439, D57.44, D57.45, D57.451, D57.453, D57.458, D57.459, D57.8, D57.80, D57.81, D57.811, D57.812, D57.819, D58.2, D74, D74.0, D74.8, D74.9
Phecode	165.2	Thalassemia	501810	352	0.000701461	D56, D56.0, D56.1, D56.2, D56.3, D56.5, D56.8, D56.9
Phecode	165.25	Thalassemia minor	501962	320	0.000637498	D56.3
Phecode	165.3	Hemoglobin C trait [Sickle-cell trait]	501961	308	0.000613593	D57.3
Phecode	168	Coagulation defects, purpura and other hemorrhagic conditions	498730	6510	0.0130532	D65, D66, D67, D68, D68.0, D68.1, D68.2, D68.3, D68.31, D68.311, D68.312, D68.318, D68.32, D68.4, D68.5, D68.51, D68.52, D68.59, D68.6, D68.61, D68.62, D68.69, D68.8, D68.9, D69, D69.2, D69.8, D69.9, R23.3, R79.1
Phecode	168.1	Hypo-coagulability	500190	3501	0.00699934	D66, D67, D68.0, D68.1, D68.3, D68.31, D68.311, D68.318, D68.32, D68.4, D69, D69.2, D69.8, D69.9, R23.3
Phecode	168.11	Hereditary hypo-coagulability	502202	168	0.000334527	D66, D67, D68.0, D68.1
Phecode	168.12	Hemorrhagic disorder due to intrinsic circulating anticoagulants	502388	165	0.000328431	D68.3, D68.31, D68.318
Phecode	168.15	Acquired coagulation factor deficiency	502449	103	0.000204996	D68.311, D68.32, D68.4
Phecode	168.18	Other nonthrombocytopenic purpura	502147	716	0.00142588	D69.2
Phecode	168.19	Spontaneous ecchymoses	500838	2271	0.0045344	R23.3
Phecode	168.2	Hyper-coagulability	502061	834	0.00166115	D65, D68.312, D68.5, D68.51, D68.52, D68.59, D68.6, D68.61, D68.62, D68.69
Phecode	168.21	Primary hypercoagulable state [Primary thrombophilia]	502074	644	0.00128268	D68.5, D68.51, D68.52, D68.59, D68.61, D68.62
Phecode	168.211	Activated protein C resistance*	502343	130	0.000258787	D68.51
Phecode	168.214	Antiphospholipid syndrome*	502345	134	0.000266749	D68.61
Phecode	168.3	Hereditary deficiency of other clotting factors	502154	373	0.0007428	D68.2
Phecode	168.4	Abnormal coagulation profile	502268	1197	0.00238319	R79.1
Phecode	169	Platelet defects	500885	4918	0.00981862	D69.1, D69.3, D69.4, D69.41, D69.42, D69.49, D69.5, D69.51, D69.59, D69.6, D75.82
Phecode	169.1	Thrombocytopenia	500918	4890	0.00976208	D69.3, D69.4, D69.41, D69.42, D69.49, D69.5, D69.51, D69.59, D69.6, D75.82
Phecode	169.11	Immune thrombocytopenic purpura [ITP]	501997	683	0.00136057	D69.3
Phecode	169.14	Secondary thrombocytopenia	502373	282	0.000561336	D69.5, D69.51, D69.59
Phecode	170	Decreased white blood cell count	499695	8125	0.0162599	D70, D70.0, D70.1, D70.2, D70.3, D70.4, D70.8, D70.9, D72.81, D72.810, D72.818, D72.819, D73.81
Phecode	170.1	Neutropenia	499774	7908	0.0158232	D70, D70.0, D70.1, D70.2, D70.3, D70.4, D70.8, D70.9, D73.81
Phecode	170.13	Neutropenia due to infection	502444	291	0.000579169	D70.3
Phecode	170.19	Neutropenia NOS	501109	2424	0.00483727	D70.8, D70.9
Phecode	170.2	Lymphocytopenia	502370	270	0.000537452	D72.810
Phecode	171	Increased white blood cell count	501496	1398	0.00278766	D72.1, D72.10, D72.11, D72.110, D72.111, D72.118, D72.119, D72.12, D72.18, D72.19, D72.82, D72.820, D72.821, D72.822, D72.823, D72.824, D72.825, D72.828, D72.829
Phecode	171.1	Lymphocytosis (symptomatic)	502043	740	0.00147398	D72.820
Phecode	171.7	Eosinophilia	502155	460	0.000916052	D72.1, D72.10, D72.11, D72.110, D72.111, D72.118, D72.119, D72.12, D72.18, D72.19
Phecode	171.9	Elevated white blood cell count [Leukocytosis] NOS	502277	148	0.000294658	D72.82, D72.828, D72.829
Phecode	172	Other disorders of white blood cells	500925	2100	0.00419224	D71, D72, D72.0, D72.8, D72.89, D72.9, D76, D76.1, D76.2
Phecode	172.2	Genetic anomalies of leukocytes	502365	244	0.000485703	D72.0
Phecode	174	Diseases of spleen	501864	2260	0.00450321	D73, D73.0, D73.1, D73.2, D73.3, D73.4, D73.5, D73.8, D73.81, D73.89, D73.9, R16.1
Phecode	174.1	Hyposplenism*	502272	662	0.00131801	D73.0
Phecode	174.2	Splenomegaly	502136	1237	0.00246348	D73.1, D73.2, D73.81, R16.1
Phecode	174.6	Cyst of spleen*	502436	102	0.000203011	D73.4
Phecode	174.7	Infarction of spleen*	502402	236	0.000469743	D73.5
Phecode	175	Polycythemias	501961	1042	0.00207586	D45, D75.0, D75.1
Phecode	175.2	Secondary polycythemia	502189	909	0.00181008	D75.1
Phecode	176	Other diseases of blood and blood-forming organs	500275	2605	0.00520714	D75, D75.8, D75.89, D75.9, D77
Phecode	177	Abnormality of the lymph nodes	490447	15769	0.0321523	A18.2, I88, I88.0, I88.1, I88.8, I88.9, I89, I89.0, I89.1, I89.8, I89.9, L04, L04.0, L04.1, L04.2, L04.3, L04.8, L04.9, Q82.0, R59, R59.0, R59.1, R59.9
Phecode	177.1	Lymphadenitis	500388	705	0.00140891	I88, I88.0, I88.1, I88.8, I88.9, L04, L04.0, L04.1, L04.2, L04.3, L04.8, L04.9
Phecode	177.13	Acute lymphadenitis	501186	315	0.000628509	L04, L04.0, L04.1, L04.2, L04.3, L04.8, L04.9
Phecode	177.2	Enlargement of lymph nodes [Lymphadenopathy]	493937	11966	0.0242258	A18.2, R59, R59.0, R59.1, R59.9
Phecode	177.3	Lymphangitis	502177	324	0.000645191	I89.1
Phecode	177.4	Lymphedema	501322	3172	0.00632727	I89.0, Q82.0
Phecode	179	Immunodeficiencies	501978	1588	0.00316349	D80, D80.0, D80.1, D80.2, D80.3, D80.4, D80.5, D80.6, D80.8, D80.9, D81, D81.0, D81.1, D81.2, D81.3, D81.4, D81.5, D81.6, D81.7, D81.8, D81.89, D81.9, D82, D82.0, D82.2, D82.3, D82.4, D82.8, D82.9, D83, D83.0, D83.1, D83.2, D83.8, D83.9, D84, D84.0, D84.1, D84.8, D84.81, D84.82, D84.821, D84.822, D84.89, D84.9
Phecode	179.1	Hypogammaglobulinemia NOS	502419	306	0.000609053	D80.0, D80.1, D80.6, D82.0
Phecode	179.9	Immunodeficiency NOS	502137	1053	0.00209704	D84.9
Phecode	180	Other disorders involving the immune mechanism	501834	3425	0.00682497	C88.0, C88.2, D47.2, D89, D89.0, D89.1, D89.2, D89.3, D89.4, D89.40, D89.41, D89.42, D89.43, D89.49, D89.8, D89.82, D89.89, D89.9
Phecode	180.3	Paraproteinemias	502346	2068	0.00411668	C88.0, C88.2, D47.2
Phecode	180.31	Monoclonal gammopathy	502382	1926	0.00383374	D47.2
Phecode	180.33	Macroglobulinemia [Waldenstrom macroglobulinemia]	502424	176	0.000350302	C88.0
Phecode	181	Autoimmune disease	486677	14610	0.0300199	D59.0, D59.1, D59.10, D59.11, D59.12, D59.13, D59.19, D59.2, D59.4, D68.312, D68.61, D89.82, E06.3, E31.0, G35, G61.0, G65.0, G70, G70.0, G70.00, G70.01, G70.80, G70.81, G73.1, K50, K50.0, K50.00, K50.01, K50.011, K50.012, K50.013, K50.014, K50.018, K50.019, K50.1, K50.10, K50.11, K50.111, K50.112, K50.113, K50.114, K50.118, K50.119, K50.8, K50.80, K50.81, K50.811, K50.812, K50.813, K50.814, K50.818, K50.819, K50.9, K50.90, K50.91, K50.911, K50.912, K50.913, K50.914, K50.918, K50.919, K51, K51.8, K51.80, K51.81, K51.811, K51.812, K51.813, K51.814, K51.818, K51.819, K51.9, K51.90, K51.91, K51.911, K51.912, K51.913, K51.914, K51.918, K51.919, K75.4, K90.0, M05, M05.0, M05.00, M05.01, M05.011, M05.012, M05.019, M05.02, M05.021, M05.022, M05.029, M05.03, M05.031, M05.032, M05.039, M05.04, M05.041, M05.042, M05.049, M05.05, M05.051, M05.052, M05.059, M05.06, M05.061, M05.062, M05.069, M05.07, M05.071, M05.072, M05.079, M05.09, M05.1, M05.10, M05.11, M05.111, M05.112, M05.119, M05.12, M05.121, M05.122, M05.129, M05.13, M05.131, M05.132, M05.139, M05.14, M05.141, M05.142, M05.149, M05.15, M05.151, M05.152, M05.159, M05.16, M05.161, M05.162, M05.169, M05.17, M05.171, M05.172, M05.179, M05.19, M05.2, M05.20, M05.21, M05.211, M05.212, M05.219, M05.22, M05.221, M05.222, M05.229, M05.23, M05.231, M05.232, M05.239, M05.24, M05.241, M05.242, M05.249, M05.25, M05.251, M05.252, M05.259, M05.26, M05.261, M05.262, M05.269, M05.27, M05.271, M05.272, M05.279, M05.29, M05.3, M05.30, M05.31, M05.311, M05.312, M05.319, M05.32, M05.321, M05.322, M05.329, M05.33, M05.331, M05.332, M05.339, M05.34, M05.341, M05.342, M05.349, M05.35, M05.351, M05.352, M05.359, M05.36, M05.361, M05.362, M05.369, M05.37, M05.371, M05.372, M05.379, M05.39, M05.4, M05.40, M05.41, M05.411, M05.412, M05.419, M05.42, M05.421, M05.422, M05.429, M05.43, M05.431, M05.432, M05.439, M05.44, M05.441, M05.442, M05.449, M05.45, M05.451, M05.452, M05.459, M05.46, M05.461, M05.462, M05.469, M05.47, M05.471, M05.472, M05.479, M05.49, M05.5, M05.50, M05.51, M05.511, M05.512, M05.519, M05.52, M05.521, M05.522, M05.529, M05.53, M05.531, M05.532, M05.539, M05.54, M05.541, M05.542, M05.549, M05.55, M05.551, M05.552, M05.559, M05.56, M05.561, M05.562, M05.569, M05.57, M05.571, M05.572, M05.579, M05.59, M05.6, M05.60, M05.61, M05.611, M05.612, M05.619, M05.62, M05.621, M05.622, M05.629, M05.63, M05.631, M05.632, M05.639, M05.64, M05.641, M05.642, M05.649, M05.65, M05.651, M05.652, M05.659, M05.66, M05.661, M05.662, M05.669, M05.67, M05.671, M05.672, M05.679, M05.69, M05.7, M05.70, M05.71, M05.711, M05.712, M05.719, M05.72, M05.721, M05.722, M05.729, M05.73, M05.731, M05.732, M05.739, M05.74, M05.741, M05.742, M05.749, M05.75, M05.751, M05.752, M05.759, M05.76, M05.761, M05.762, M05.769, M05.77, M05.771, M05.772, M05.779, M05.79, M05.8, M05.80, M05.81, M05.811, M05.812, M05.819, M05.82, M05.821, M05.822, M05.829, M05.83, M05.831, M05.832, M05.839, M05.84, M05.841, M05.842, M05.849, M05.85, M05.851, M05.852, M05.859, M05.86, M05.861, M05.862, M05.869, M05.87, M05.871, M05.872, M05.879, M05.89, M05.9, M06, M06.0, M06.00, M06.01, M06.011, M06.012, M06.019, M06.02, M06.021, M06.022, M06.029, M06.03, M06.031, M06.032, M06.039, M06.04, M06.041, M06.042, M06.049, M06.05, M06.051, M06.052, M06.059, M06.06, M06.061, M06.062, M06.069, M06.07, M06.071, M06.072, M06.079, M06.08, M06.09, M06.8, M06.80, M06.81, M06.811, M06.812, M06.819, M06.82, M06.821, M06.822, M06.829, M06.83, M06.831, M06.832, M06.839, M06.84, M06.841, M06.842, M06.849, M06.85, M06.851, M06.852, M06.859, M06.86, M06.861, M06.862, M06.869, M06.87, M06.871, M06.872, M06.879, M06.88, M06.89, M06.9, M08.0, M08.00, M08.01, M08.011, M08.012, M08.019, M08.02, M08.021, M08.022, M08.029, M08.03, M08.031, M08.032, M08.039, M08.04, M08.041, M08.042, M08.049, M08.05, M08.051, M08.052, M08.059, M08.06, M08.061, M08.062, M08.069, M08.07, M08.071, M08.072, M08.079, M08.08, M08.09, M08.2, M08.20, M08.21, M08.211, M08.212, M08.219, M08.22, M08.221, M08.222, M08.229, M08.23, M08.231, M08.232, M08.239, M08.24, M08.241, M08.242, M08.249, M08.25, M08.251, M08.252, M08.259, M08.26, M08.261, M08.262, M08.269, M08.27, M08.271, M08.272, M08.279, M08.28, M08.29, M08.4, M08.40, M08.41, M08.411, M08.412, M08.419, M08.42, M08.421, M08.422, M08.429, M08.43, M08.431, M08.432, M08.439, M08.44, M08.441, M08.442, M08.449, M08.45, M08.451, M08.452, M08.459, M08.46, M08.461, M08.462, M08.469, M08.47, M08.471, M08.472, M08.479, M08.48, M31.3, M31.30, M31.31, M32, M32.0, M32.1, M32.10, M32.11, M32.12, M32.13, M32.14, M32.15, M32.19, M32.8, M32.9, M94.1, P94.0
Phecode	200	Disorders of thyroid gland	474595	28006	0.0590103	E00, E00.0, E00.1, E00.2, E00.9, E01, E01.0, E01.1, E01.2, E01.8, E02, E03, E03.0, E03.1, E03.2, E03.3, E03.4, E03.5, E03.8, E03.9, E04, E04.0, E04.1, E04.2, E04.8, E04.9, E05, E05.0, E05.00, E05.01, E05.1, E05.10, E05.11, E05.2, E05.20, E05.21, E05.3, E05.30, E05.31, E05.4, E05.40, E05.41, E05.8, E05.80, E05.81, E05.9, E05.90, E05.91, E06, E06.0, E06.1, E06.2, E06.3, E06.4, E06.5, E06.9, E07, E07.0, E07.1, E07.8, E07.81, E07.89, E07.9, E89.0, G13.2, O90.5, R94.6
Phecode	200.1	Hypothyroidism	483612	23512	0.0486175	E00, E00.0, E00.1, E00.2, E00.9, E03, E03.0, E03.1, E03.2, E03.3, E03.5, E03.8, E03.9, E89.0, G13.2
Phecode	200.12	Hypothyroidism due to drugs or iatrogenic causes	502385	146	0.000290614	E03.2
Phecode	200.13	Postprocedural hypothyroidism	501427	2149	0.00428577	E89.0
Phecode	200.14	Hypothyroidism, not specified as secondary	484555	20668	0.0426536	E03.9
Phecode	200.2	Goiter	496277	5721	0.0115278	E01.0, E01.1, E01.2, E04, E04.0, E04.1, E04.2, E04.8, E04.9, E05.0, E05.00, E05.01, E05.1, E05.10, E05.11, E05.2, E05.20, E05.21, E05.3, E05.30, E05.31, E07.1
Phecode	200.21	Diffuse goiter	500008	1405	0.00280996	E04.0, E05.0, E05.00, E05.01
Phecode	200.22	Uninodular goiter [single thyroid nodule]	500825	2387	0.00476614	E04.1, E05.1, E05.10, E05.11
Phecode	200.23	Multinodular goiter	501066	1913	0.00381786	E01.1, E04.2, E05.2, E05.20, E05.21
Phecode	200.3	Thyrotoxicosis [hyperthyroidism]	497060	4344	0.00873939	E05, E05.0, E05.00, E05.01, E05.1, E05.10, E05.11, E05.2, E05.20, E05.21, E05.3, E05.30, E05.31, E05.4, E05.40, E05.41, E05.8, E05.80, E05.81, E05.9, E05.90, E05.91, E06.2
Phecode	200.31	Graves' disease [Toxic diffuse goiter]	501154	1071	0.00213707	E05.0, E05.00, E05.01
Phecode	200.4	Thyroiditis	501012	938	0.00187221	E06, E06.0, E06.1, E06.2, E06.3, E06.4, E06.5, E06.9, O90.5
Phecode	200.41	Hashimoto thyroiditis [Chronic lymphocytic thyroiditis]	501700	631	0.00125772	E06.3
Phecode	200.7	Iodine-deficiency related thyroid disorders*	502174	3621	0.00721065	E01, E01.0, E01.1, E01.2, E01.8, E02
Phecode	200.9	Abnormal thyroid function studies	500237	2200	0.00439792	R94.6
Phecode	202	Diabetes mellitus	477657	37953	0.0794566	E08, E08.0, E08.00, E08.01, E08.1, E08.10, E08.11, E08.2, E08.21, E08.22, E08.29, E08.3, E08.31, E08.311, E08.319, E08.32, E08.321, E08.3211, E08.3212, E08.3213, E08.3219, E08.329, E08.3291, E08.3292, E08.3293, E08.3299, E08.33, E08.331, E08.3311, E08.3312, E08.3313, E08.3319, E08.339, E08.3391, E08.3392, E08.3393, E08.3399, E08.34, E08.341, E08.3411, E08.3412, E08.3413, E08.3419, E08.349, E08.3491, E08.3492, E08.3493, E08.3499, E08.35, E08.351, E08.3511, E08.3512, E08.3513, E08.3519, E08.352, E08.3521, E08.3522, E08.3523, E08.3529, E08.353, E08.3531, E08.3532, E08.3533, E08.3539, E08.354, E08.3541, E08.3542, E08.3543, E08.3549, E08.355, E08.3551, E08.3552, E08.3553, E08.3559, E08.359, E08.3591, E08.3592, E08.3593, E08.3599, E08.36, E08.37, E08.37X1, E08.37X2, E08.37X3, E08.37X9, E08.39, E08.4, E08.40, E08.41, E08.42, E08.43, E08.44, E08.49, E08.5, E08.51, E08.52, E08.59, E08.6, E08.61, E08.610, E08.618, E08.62, E08.620, E08.621, E08.622, E08.628, E08.63, E08.630, E08.638, E08.64, E08.641, E08.649, E08.65, E08.69, E08.8, E08.9, E09, E09.0, E09.00, E09.01, E09.1, E09.10, E09.11, E09.2, E09.21, E09.22, E09.29, E09.3, E09.31, E09.311, E09.319, E09.32, E09.321, E09.3211, E09.3212, E09.3213, E09.3219, E09.329, E09.3291, E09.3292, E09.3293, E09.3299, E09.33, E09.331, E09.3311, E09.3312, E09.3313, E09.3319, E09.339, E09.3391, E09.3392, E09.3393, E09.3399, E09.34, E09.341, E09.3411, E09.3412, E09.3413, E09.3419, E09.349, E09.3491, E09.3492, E09.3493, E09.3499, E09.35, E09.351, E09.3511, E09.3512, E09.3513, E09.3519, E09.352, E09.3521, E09.3522, E09.3523, E09.3529, E09.353, E09.3531, E09.3532, E09.3533, E09.3539, E09.354, E09.3541, E09.3542, E09.3543, E09.3549, E09.355, E09.3551, E09.3552, E09.3553, E09.3559, E09.359, E09.3591, E09.3592, E09.3593, E09.3599, E09.36, E09.37, E09.37X1, E09.37X2, E09.37X3, E09.37X9, E09.39, E09.4, E09.40, E09.41, E09.42, E09.43, E09.44, E09.49, E09.5, E09.51, E09.52, E09.59, E09.6, E09.61, E09.610, E09.618, E09.62, E09.620, E09.621, E09.622, E09.628, E09.63, E09.630, E09.638, E09.64, E09.641, E09.649, E09.65, E09.69, E09.8, E09.9, E10, E10.1, E10.10, E10.11, E10.2, E10.21, E10.22, E10.29, E10.3, E10.31, E10.311, E10.319, E10.32, E10.321, E10.3211, E10.3212, E10.3213, E10.3219, E10.329, E10.3291, E10.3292, E10.3293, E10.3299, E10.33, E10.331, E10.3311, E10.3312, E10.3313, E10.3319, E10.339, E10.3391, E10.3392, E10.3393, E10.3399, E10.34, E10.341, E10.3411, E10.3412, E10.3413, E10.3419, E10.349, E10.3491, E10.3492, E10.3493, E10.3499, E10.35, E10.351, E10.3511, E10.3512, E10.3513, E10.3519, E10.352, E10.3521, E10.3522, E10.3523, E10.3529, E10.353, E10.3531, E10.3532, E10.3533, E10.3539, E10.354, E10.3541, E10.3542, E10.3543, E10.3549, E10.355, E10.3551, E10.3552, E10.3553, E10.3559, E10.359, E10.3591, E10.3592, E10.3593, E10.3599, E10.36, E10.37, E10.37X1, E10.37X2, E10.37X3, E10.37X9, E10.39, E10.4, E10.40, E10.41, E10.42, E10.43, E10.44, E10.49, E10.5, E10.51, E10.52, E10.59, E10.6, E10.61, E10.610, E10.618, E10.62, E10.620, E10.621, E10.622, E10.628, E10.63, E10.630, E10.638, E10.64, E10.641, E10.649, E10.65, E10.69, E10.8, E10.9, E11, E11.0, E11.00, E11.01, E11.1, E11.10, E11.11, E11.2, E11.21, E11.22, E11.29, E11.3, E11.31, E11.311, E11.319, E11.32, E11.321, E11.3211, E11.3212, E11.3213, E11.3219, E11.329, E11.3291, E11.3292, E11.3293, E11.3299, E11.33, E11.331, E11.3311, E11.3312, E11.3313, E11.3319, E11.339, E11.3391, E11.3392, E11.3393, E11.3399, E11.34, E11.341, E11.3411, E11.3412, E11.3413, E11.3419, E11.349, E11.3491, E11.3492, E11.3493, E11.3499, E11.35, E11.351, E11.3511, E11.3512, E11.3513, E11.3519, E11.352, E11.3521, E11.3522, E11.3523, E11.3529, E11.353, E11.3531, E11.3532, E11.3533, E11.3539, E11.354, E11.3541, E11.3542, E11.3543, E11.3549, E11.355, E11.3551, E11.3552, E11.3553, E11.3559, E11.359, E11.3591, E11.3592, E11.3593, E11.3599, E11.36, E11.37, E11.37X1, E11.37X2, E11.37X3, E11.37X9, E11.39, E11.4, E11.40, E11.41, E11.42, E11.43, E11.44, E11.49, E11.5, E11.51, E11.52, E11.59, E11.6, E11.61, E11.610, E11.618, E11.62, E11.620, E11.621, E11.622, E11.628, E11.63, E11.630, E11.638, E11.64, E11.641, E11.649, E11.65, E11.69, E11.8, E11.9, E13, E13.0, E13.00, E13.01, E13.1, E13.10, E13.11, E13.2, E13.21, E13.22, E13.29, E13.3, E13.31, E13.311, E13.319, E13.32, E13.321, E13.3211, E13.3212, E13.3213, E13.3219, E13.329, E13.3291, E13.3292, E13.3293, E13.3299, E13.33, E13.331, E13.3311, E13.3312, E13.3313, E13.3319, E13.339, E13.3391, E13.3392, E13.3393, E13.3399, E13.34, E13.341, E13.3411, E13.3412, E13.3413, E13.3419, E13.349, E13.3491, E13.3492, E13.3493, E13.3499, E13.35, E13.351, E13.3511, E13.3512, E13.3513, E13.3519, E13.352, E13.3521, E13.3522, E13.3523, E13.3529, E13.353, E13.3531, E13.3532, E13.3533, E13.3539, E13.354, E13.3541, E13.3542, E13.3543, E13.3549, E13.355, E13.3551, E13.3552, E13.3553, E13.3559, E13.359, E13.3591, E13.3592, E13.3593, E13.3599, E13.36, E13.37, E13.37X1, E13.37X2, E13.37X3, E13.37X9, E13.39, E13.4, E13.40, E13.41, E13.42, E13.43, E13.44, E13.49, E13.5, E13.51, E13.52, E13.59, E13.6, E13.61, E13.610, E13.618, E13.62, E13.620, E13.621, E13.622, E13.628, E13.63, E13.630, E13.638, E13.64, E13.641, E13.649, E13.65, E13.69, E13.8, E13.9, O24.0, O24.01, O24.011, O24.012, O24.013, O24.019, O24.02, O24.03, O24.11, O24.111, O24.112, O24.113, O24.119, O24.12, O24.13, O24.3, O24.31, O24.311, O24.312, O24.313, O24.319, O24.32, O24.33, O24.4, O24.41, O24.410, O24.414, O24.415, O24.419, O24.42, O24.420, O24.424, O24.425, O24.429, O24.43, O24.430, O24.434, O24.435, O24.439, O24.8, O24.81, O24.811, O24.812, O24.813, O24.819, O24.9, O24.91, O24.911, O24.912, O24.913, O24.919, O24.92, O24.93, Z86.31, Z86.32
Phecode	202.1	Type 1 diabetes	499103	3722	0.00745738	E10, E10.1, E10.10, E10.11, E10.2, E10.21, E10.22, E10.29, E10.3, E10.31, E10.311, E10.319, E10.32, E10.321, E10.3211, E10.3212, E10.3213, E10.3219, E10.329, E10.3291, E10.3292, E10.3293, E10.3299, E10.33, E10.331, E10.3311, E10.3312, E10.3313, E10.3319, E10.339, E10.3391, E10.3392, E10.3393, E10.3399, E10.34, E10.341, E10.3411, E10.3412, E10.3413, E10.3419, E10.349, E10.3491, E10.3492, E10.3493, E10.3499, E10.35, E10.351, E10.3511, E10.3512, E10.3513, E10.3519, E10.352, E10.3521, E10.3522, E10.3523, E10.3529, E10.353, E10.3531, E10.3532, E10.3533, E10.3539, E10.354, E10.3541, E10.3542, E10.3543, E10.3549, E10.355, E10.3551, E10.3552, E10.3553, E10.3559, E10.359, E10.3591, E10.3592, E10.3593, E10.3599, E10.36, E10.37, E10.37X1, E10.37X2, E10.37X3, E10.37X9, E10.39, E10.4, E10.40, E10.41, E10.42, E10.43, E10.44, E10.49, E10.5, E10.51, E10.52, E10.59, E10.6, E10.61, E10.610, E10.618, E10.62, E10.620, E10.621, E10.622, E10.628, E10.63, E10.630, E10.638, E10.64, E10.641, E10.649, E10.65, E10.69, E10.8, E10.9, O24.0, O24.01, O24.011, O24.012, O24.013, O24.019, O24.02, O24.03
Phecode	202.2	Type 2 diabetes	478574	37460	0.0782742	E11, E11.0, E11.00, E11.01, E11.1, E11.10, E11.11, E11.2, E11.21, E11.22, E11.29, E11.3, E11.31, E11.311, E11.319, E11.32, E11.321, E11.3211, E11.3212, E11.3213, E11.3219, E11.329, E11.3291, E11.3292, E11.3293, E11.3299, E11.33, E11.331, E11.3311, E11.3312, E11.3313, E11.3319, E11.339, E11.3391, E11.3392, E11.3393, E11.3399, E11.34, E11.341, E11.3411, E11.3412, E11.3413, E11.3419, E11.349, E11.3491, E11.3492, E11.3493, E11.3499, E11.35, E11.351, E11.3511, E11.3512, E11.3513, E11.3519, E11.352, E11.3521, E11.3522, E11.3523, E11.3529, E11.353, E11.3531, E11.3532, E11.3533, E11.3539, E11.354, E11.3541, E11.3542, E11.3543, E11.3549, E11.355, E11.3551, E11.3552, E11.3553, E11.3559, E11.359, E11.3591, E11.3592, E11.3593, E11.3599, E11.36, E11.37, E11.37X1, E11.37X2, E11.37X3, E11.37X9, E11.39, E11.4, E11.40, E11.41, E11.42, E11.43, E11.44, E11.49, E11.5, E11.51, E11.52, E11.59, E11.6, E11.61, E11.610, E11.618, E11.62, E11.620, E11.621, E11.622, E11.628, E11.63, E11.630, E11.638, E11.64, E11.641, E11.649, E11.65, E11.69, E11.8, E11.9, O24.11, O24.111, O24.112, O24.113, O24.119, O24.12, O24.13
Phecode	202.3	Secondary diabetes	502420	197	0.000392102	E08, E08.0, E08.00, E08.01, E08.1, E08.10, E08.11, E08.2, E08.21, E08.22, E08.29, E08.3, E08.31, E08.311, E08.319, E08.32, E08.321, E08.3211, E08.3212, E08.3213, E08.3219, E08.329, E08.3291, E08.3292, E08.3293, E08.3299, E08.33, E08.331, E08.3311, E08.3312, E08.3313, E08.3319, E08.339, E08.3391, E08.3392, E08.3393, E08.3399, E08.34, E08.341, E08.3411, E08.3412, E08.3413, E08.3419, E08.349, E08.3491, E08.3492, E08.3493, E08.3499, E08.35, E08.351, E08.3511, E08.3512, E08.3513, E08.3519, E08.352, E08.3521, E08.3522, E08.3523, E08.3529, E08.353, E08.3531, E08.3532, E08.3533, E08.3539, E08.354, E08.3541, E08.3542, E08.3543, E08.3549, E08.355, E08.3551, E08.3552, E08.3553, E08.3559, E08.359, E08.3591, E08.3592, E08.3593, E08.3599, E08.36, E08.37, E08.37X1, E08.37X2, E08.37X3, E08.37X9, E08.39, E08.4, E08.40, E08.41, E08.42, E08.43, E08.44, E08.49, E08.5, E08.51, E08.52, E08.59, E08.6, E08.61, E08.610, E08.618, E08.62, E08.620, E08.621, E08.622, E08.628, E08.63, E08.630, E08.638, E08.64, E08.641, E08.649, E08.65, E08.69, E08.8, E08.9, E09, E09.0, E09.00, E09.01, E09.1, E09.10, E09.11, E09.2, E09.21, E09.22, E09.29, E09.3, E09.31, E09.311, E09.319, E09.32, E09.321, E09.3211, E09.3212, E09.3213, E09.3219, E09.329, E09.3291, E09.3292, E09.3293, E09.3299, E09.33, E09.331, E09.3311, E09.3312, E09.3313, E09.3319, E09.339, E09.3391, E09.3392, E09.3393, E09.3399, E09.34, E09.341, E09.3411, E09.3412, E09.3413, E09.3419, E09.349, E09.3491, E09.3492, E09.3493, E09.3499, E09.35, E09.351, E09.3511, E09.3512, E09.3513, E09.3519, E09.352, E09.3521, E09.3522, E09.3523, E09.3529, E09.353, E09.3531, E09.3532, E09.3533, E09.3539, E09.354, E09.3541, E09.3542, E09.3543, E09.3549, E09.355, E09.3551, E09.3552, E09.3553, E09.3559, E09.359, E09.3591, E09.3592, E09.3593, E09.3599, E09.36, E09.37, E09.37X1, E09.37X2, E09.37X3, E09.37X9, E09.39, E09.4, E09.40, E09.41, E09.42, E09.43, E09.44, E09.49, E09.5, E09.51, E09.52, E09.59, E09.6, E09.61, E09.610, E09.618, E09.62, E09.620, E09.621, E09.622, E09.628, E09.63, E09.630, E09.638, E09.64, E09.641, E09.649, E09.65, E09.69, E09.8, E09.9
Phecode	202.32	Drug or chemical induced diabetes mellitus*	502427	172	0.000342338	E09, E09.0, E09.00, E09.01, E09.1, E09.10, E09.11, E09.2, E09.21, E09.22, E09.29, E09.3, E09.31, E09.311, E09.319, E09.32, E09.321, E09.3211, E09.3212, E09.3213, E09.3219, E09.329, E09.3291, E09.3292, E09.3293, E09.3299, E09.33, E09.331, E09.3311, E09.3312, E09.3313, E09.3319, E09.339, E09.3391, E09.3392, E09.3393, E09.3399, E09.34, E09.341, E09.3411, E09.3412, E09.3413, E09.3419, E09.349, E09.3491, E09.3492, E09.3493, E09.3499, E09.35, E09.351, E09.3511, E09.3512, E09.3513, E09.3519, E09.352, E09.3521, E09.3522, E09.3523, E09.3529, E09.353, E09.3531, E09.3532, E09.3533, E09.3539, E09.354, E09.3541, E09.3542, E09.3543, E09.3549, E09.355, E09.3551, E09.3552, E09.3553, E09.3559, E09.359, E09.3591, E09.3592, E09.3593, E09.3599, E09.36, E09.37, E09.37X1, E09.37X2, E09.37X3, E09.37X9, E09.39, E09.4, E09.40, E09.41, E09.42, E09.43, E09.44, E09.49, E09.5, E09.51, E09.52, E09.59, E09.6, E09.61, E09.610, E09.618, E09.62, E09.620, E09.621, E09.622, E09.628, E09.63, E09.630, E09.638, E09.64, E09.641, E09.649, E09.65, E09.69, E09.8, E09.9
Phecode	202.4	Other specified diabetes*	496341	38221	0.0770055	E13, E13.0, E13.00, E13.01, E13.1, E13.10, E13.11, E13.2, E13.21, E13.22, E13.29, E13.3, E13.31, E13.311, E13.319, E13.32, E13.321, E13.3211, E13.3212, E13.3213, E13.3219, E13.329, E13.3291, E13.3292, E13.3293, E13.3299, E13.33, E13.331, E13.3311, E13.3312, E13.3313, E13.3319, E13.339, E13.3391, E13.3392, E13.3393, E13.3399, E13.34, E13.341, E13.3411, E13.3412, E13.3413, E13.3419, E13.349, E13.3491, E13.3492, E13.3493, E13.3499, E13.35, E13.351, E13.3511, E13.3512, E13.3513, E13.3519, E13.352, E13.3521, E13.3522, E13.3523, E13.3529, E13.353, E13.3531, E13.3532, E13.3533, E13.3539, E13.354, E13.3541, E13.3542, E13.3543, E13.3549, E13.355, E13.3551, E13.3552, E13.3553, E13.3559, E13.359, E13.3591, E13.3592, E13.3593, E13.3599, E13.36, E13.37, E13.37X1, E13.37X2, E13.37X3, E13.37X9, E13.39, E13.4, E13.40, E13.41, E13.42, E13.43, E13.44, E13.49, E13.5, E13.51, E13.52, E13.59, E13.6, E13.61, E13.610, E13.618, E13.62, E13.620, E13.621, E13.622, E13.628, E13.63, E13.630, E13.638, E13.64, E13.641, E13.649, E13.65, E13.69, E13.8, E13.9
Phecode	203	Metabolic syndrome [Dysmetabolic syndrome X]	502326	191	0.000380231	E88.81
Phecode	204	Elevated blood glucose level	489096	37190	0.0760382	R73, R73.0, R73.01, R73.02, R73.03, R73.09, R73.9
Phecode	204.1	Impaired fasting glucose	499340	6011	0.0120379	R73.01
Phecode	204.2	Impaired glucose tolerance (oral)	498520	13587	0.0272547	R73.02
Phecode	204.4	Prediabetes*	502049	570	0.00113535	R73.03
Phecode	205	Hypoglycemia	501289	4032	0.00804326	E15, E16.0, E16.1, E16.2
Phecode	205.3	Drug-induced hypoglycemia*	502430	143	0.000284617	E16.0
Phecode	206	Disorders of pancreatic internal secretion (excl. DM)	502439	127	0.000252767	E16, E16.3, E16.4, E16.8, E16.9
Phecode	208	Disorders of parathyroid gland	501591	2953	0.00588727	E20, E20.0, E20.1, E20.8, E20.9, E21, E21.0, E21.1, E21.2, E21.3, E21.4, E21.5, E89.2, N25.81
Phecode	208.1	Hypoparathyroidism	502316	196	0.000390193	E20, E20.0, E20.1, E20.8, E20.9
Phecode	208.2	Hyperparathyroidism	501739	2844	0.00566829	E21.0, E21.1, E21.2, E21.3, E89.2, N25.81
Phecode	208.21	Primary hyperparathyroidism	502108	1771	0.00352713	E21.0
Phecode	208.22	Secondary hyperparathyroidism	502367	687	0.00136753	E21.1, E89.2, N25.81
Phecode	209	Disorders of the pituitary gland and its hypothalamic control	501436	1609	0.00320878	E22, E22.0, E22.1, E22.2, E22.8, E22.9, E23, E23.0, E23.1, E23.2, E23.3, E23.6, E23.7, E24.0, E34.4, E89.3, N25.1
Phecode	209.1	Pituitary hyperfunction	501901	882	0.00175732	E22, E22.0, E22.1, E22.2, E22.8, E22.9, E24.0, E34.4
Phecode	209.12	Syndrome of inappropriate secretion of antidiuretic hormone	502408	674	0.00134154	E22.2
Phecode	209.13	Hyperprolactinemia*	502087	119	0.000237011	E22.1
Phecode	209.2	Hypopituitarism	502003	643	0.00128087	E23, E23.0, E23.1, E23.2, E89.3, N25.1
Phecode	209.21	Diabetes insipidus	502332	123	0.000244858	E23.2, N25.1
Phecode	209.22	Hypopituitarism NOS	502114	535	0.0010655	E23.0
Phecode	209.23	Iatrogenic hypopituitarism*	502391	114	0.000226915	E23.1, E89.3
Phecode	210	Cushing's syndrome	502342	129	0.000256797	E24, E24.0, E24.1, E24.2, E24.3, E24.4, E24.8, E24.9
Phecode	211	Disorders of adrenal glands	501939	1430	0.00284895	E25, E25.0, E25.8, E25.9, E26, E26.0, E26.01, E26.02, E26.09, E26.1, E26.8, E26.81, E26.89, E26.9, E27, E27.0, E27.1, E27.2, E27.3, E27.4, E27.40, E27.49, E27.5, E27.8, E27.9, E89.6
Phecode	211.1	Hyperaldosteronism	502335	101	0.000201061	E26, E26.0, E26.01, E26.02, E26.09, E26.1, E26.8, E26.81, E26.89, E26.9
Phecode	211.2	Adrenocortical insufficiency	502165	774	0.00154133	E27.1, E27.2, E27.3, E27.4, E27.40, E27.49, E89.6
Phecode	211.21	Primary adrenocortical insufficiency	502274	277	0.000551492	E27.1, E27.2
Phecode	211.22	Drug-induced adrenocortical insufficiency*	502452	107	0.000212956	E27.3
Phecode	214	Ovarian dysfunction	272065	479	0.00176061	E28, E28.0, E28.1, E28.3, E28.31, E28.310, E28.319, E28.39, E28.8, E28.9, E89.4, E89.40, E89.41
Phecode	214.1	Primary ovarian failure	272177	455	0.00167171	E28.3, E28.31, E28.310, E28.319, E28.39
Phecode	214.11	Premature menopause	272385	422	0.00154928	E28.31, E28.310, E28.319
Phecode	215	Testicular dysfunction	228738	641	0.00280233	E29, E29.0, E29.1, E29.8, E29.9, E89.5
Phecode	215.1	Testicular hypofunction	228810	612	0.00267471	E29.1
Phecode	229	Other endocrine disorders	502037	336	0.000669273	E34, E34.1, E34.2, E34.8, E34.9, E35
Phecode	230	Malnutrition and underweight	495351	26056	0.0526011	D53.0, E40, E41, E42, E43, E44, E44.0, E44.1, E46, E64.0, R62.7, R63.0, R63.4, R63.6, R64, R68.81, Z68.1
Phecode	230.1	Protein-calorie malnutrition	502320	719	0.00143136	D53.0, E40, E41, E42, E43, E44, E44.0, E44.1, E46, E64.0
Phecode	230.2	Abnormal loss of weight and underweight	496512	21092	0.0424803	R63.4, R63.6, Z68.1
Phecode	230.21	Abnormal weight loss	497079	20015	0.0402652	R63.4
Phecode	230.22	Underweight	501869	1477	0.002943	R63.6, Z68.1
Phecode	230.3	Anorexia	501209	6442	0.0128529	R63.0
Phecode	230.4	Cachexia	502446	313	0.000622953	R64
Phecode	230.5	Early satiety	502460	128	0.000254747	R68.81
Phecode	232	Vitamin deficiencies	497025	35843	0.0721151	D51, D51.0, D51.1, D51.2, D51.3, D51.8, D51.9, D52, D52.0, D52.1, D52.8, D52.9, D53.2, D81.81, D81.810, D81.818, D81.819, E50, E50.0, E50.1, E50.2, E50.3, E50.4, E50.5, E50.6, E50.7, E50.8, E50.9, E51, E51.1, E51.11, E51.12, E51.2, E51.8, E51.9, E52, E53, E53.0, E53.1, E53.8, E53.9, E54, E55, E55.9, E56, E56.0, E56.1, E56.8, E56.9, E64.1, E64.2, E83.32
Phecode	232.1	Vitamin A deficiency	501753	113	0.00022521	E50, E50.0, E50.1, E50.2, E50.3, E50.4, E50.5, E50.6, E50.7, E50.8, E50.9, E64.1
Phecode	232.2	Vitamin B group deficiency	498666	13489	0.0270502	D51, D51.0, D51.1, D51.2, D51.3, D51.8, D51.9, D52, D52.0, D52.1, D52.8, D52.9, D81.81, D81.810, D81.818, D81.819, E51, E51.1, E51.11, E51.12, E51.2, E51.8, E51.9, E52, E53, E53.0, E53.1, E53.8, E53.9
Phecode	232.27	Vitamin B12 deficiency	500830	2562	0.00511551	D51, D51.0, D51.1, D51.2, D51.3, D51.8, D51.9
Phecode	232.29	Folate deficiency [Vitamin B9]	502091	1230	0.00244976	D52, D52.0, D52.1, D52.8, D52.9
Phecode	232.4	Vitamin D deficiency	501521	25142	0.0501315	E55, E55.9, E83.32
Phecode	234	Other nutritional deficiencies	500482	4532	0.00905527	E61.7, E61.8, E61.9, E63, E63.0, E63.1, E63.8, E63.9, E64, E64.8, E64.9
Phecode	236	Overweight and obesity	471690	52586	0.111484	E65, E66, E66.0, E66.01, E66.09, E66.1, E66.2, E66.3, E66.8, E66.9, O99.21, O99.210, O99.211, O99.212, O99.213, O99.214, O99.215, Z68.25, Z68.26, Z68.27, Z68.28, Z68.29, Z68.30, Z68.31, Z68.32, Z68.33, Z68.34, Z68.35, Z68.36, Z68.37, Z68.38, Z68.39, Z68.4, Z68.41, Z68.42, Z68.43, Z68.44, Z68.45, Z68.54
Phecode	236.1	Obesity	471819	52464	0.111195	E66.0, E66.01, E66.09, E66.1, E66.2, E66.8, E66.9, O99.21, O99.210, O99.211, O99.212, O99.213, O99.214, O99.215, Z68.30, Z68.31, Z68.32, Z68.33, Z68.34, Z68.35, Z68.36, Z68.37, Z68.38, Z68.39, Z68.4, Z68.41, Z68.42, Z68.43, Z68.44, Z68.45, Z68.54
Phecode	236.11	Morbid obesity	501516	2668	0.00531987	E66.01, E66.2, Z68.4, Z68.41, Z68.42, Z68.43, Z68.44, Z68.45
Phecode	236.2	Localized adiposity	502292	244	0.000485773	E65
Phecode	237	Abnormal weight gain	498418	3510	0.00704228	R63.5
Phecode	239	Hyperlipidemia	442105	78585	0.177752	E78.0, E78.00, E78.01, E78.1, E78.2, E78.3, E78.4, E78.41, E78.49, E78.5
Phecode	239.1	Hypercholesterolemia	451646	73101	0.161855	E78.0, E78.00, E78.01, E78.2, E78.41
Phecode	239.11	Pure hypercholesterolemia	453668	73199	0.161349	E78.0, E78.00
Phecode	239.12	Familial hypercholesterolemia*	501395	1535	0.00306146	E78.01
Phecode	239.2	Hyperglyceridemia	499001	2375	0.00475951	E78.1, E78.2
Phecode	239.21	Pure hyperglyceridemia	502105	904	0.00180042	E78.1
Phecode	239.3	Mixed hyperlipidemia	499330	1529	0.0030621	E78.2
Phecode	240	Disorders of amino-acid transport and metabolism	502298	168	0.000334463	E70, E70.0, E70.1, E70.2, E70.20, E70.21, E70.29, E70.3, E70.30, E70.31, E70.310, E70.311, E70.318, E70.319, E70.32, E70.320, E70.321, E70.328, E70.329, E70.33, E70.330, E70.331, E70.338, E70.339, E70.39, E70.4, E70.40, E70.41, E70.49, E70.5, E70.8, E70.9, E71, E71.0, E71.1, E71.11, E71.110, E71.111, E71.118, E71.12, E71.120, E71.121, E71.128, E71.19, E71.2, E71.3, E71.30, E71.31, E71.310, E71.311, E71.312, E71.313, E71.314, E71.318, E71.32, E71.39, E71.4, E71.40, E71.41, E71.42, E71.43, E71.44, E71.440, E71.448, E71.5, E71.50, E71.51, E71.510, E71.511, E71.518, E71.52, E71.520, E71.521, E71.522, E71.528, E71.529, E71.53, E71.54, E71.541, E71.542, E71.548, E72, E72.0, E72.00, E72.01, E72.02, E72.03, E72.04, E72.09, E72.1, E72.10, E72.11, E72.12, E72.19, E72.2, E72.20, E72.21, E72.22, E72.23, E72.29, E72.3, E72.4, E72.5, E72.50, E72.51, E72.52, E72.53, E72.59, E72.8, E72.81, E72.89, E72.9
Phecode	241	Disorders of carbohydrate metabolism	501854	493	0.000982357	E74, E74.0, E74.00, E74.01, E74.02, E74.03, E74.04, E74.09, E74.1, E74.10, E74.11, E74.12, E74.19, E74.2, E74.20, E74.21, E74.29, E74.3, E74.31, E74.4, E74.8, E74.81, E74.810, E74.818, E74.89, E74.9
Phecode	242	Lipid storage disorders	502344	155	0.000308554	E75, E75.0, E75.00, E75.01, E75.02, E75.09, E75.1, E75.10, E75.11, E75.19, E75.2, E75.21, E75.22, E75.23, E75.24, E75.240, E75.241, E75.242, E75.243, E75.248, E75.249, E75.25, E75.26, E75.29, E75.3, E75.4, E75.5, E75.6, E77, E77.0, E77.1, E77.8, E77.9
Phecode	244	Disorders of lipoprotein metabolism and other lipidemias	501101	2859	0.00570544	E78, E78.6, E78.7, E78.70, E78.71, E78.72, E78.79, E78.8, E78.81, E78.89, E78.9, E88.1
Phecode	244.4	Lipodystrophy, not elsewhere classified	502395	242	0.000481693	E88.1
Phecode	247	Disorders of mineral metabolism and mineral deficiencies	484323	34180	0.0705727	D50, D50.0, D50.8, D50.9, E58, E59, E60, E61.0, E61.1, E61.2, E61.3, E61.4, E61.5, E61.6, E83, E83.0, E83.00, E83.01, E83.09, E83.1, E83.10, E83.11, E83.110, E83.111, E83.118, E83.119, E83.19, E83.2, E83.3, E83.30, E83.31, E83.39, E83.4, E83.40, E83.41, E83.42, E83.49, E83.5, E83.50, E83.51, E83.52, E83.59, E83.8, E83.81, E83.89, E83.9, H18.04, H18.041, H18.042, H18.043, H18.049
Phecode	247.3	Disorder of phosphorus metabolism	502407	1805	0.0035927	E83.3, E83.30, E83.31, E83.39
Phecode	247.4	Disorders of magnesium metabolism	502406	2999	0.00596928	E61.2, E83.4, E83.40, E83.41, E83.42, E83.49
Phecode	247.42	Hypomagnesemia*	502431	576	0.00114643	E61.2, E83.42
Phecode	247.5	Disorders of calcium metabolism	501174	6268	0.0125066	E58, E83.5, E83.50, E83.51, E83.52, E83.59
Phecode	247.51	Hypocalcemia	501933	1293	0.00257604	E58, E83.51
Phecode	247.52	Hypercalcemia	502113	1681	0.00334785	E83.52
Phecode	247.7	Disorders of iron metabolism	485646	26868	0.0553242	D50, D50.0, D50.8, D50.9, E61.1, E83.1, E83.10, E83.11, E83.110, E83.111, E83.118, E83.119, E83.19
Phecode	247.71	Hemochromatosis	502159	743	0.00147961	E83.11, E83.110, E83.111, E83.118, E83.119
Phecode	247.711	Hereditary hemochromatosis	502324	222	0.000441946	E83.110
Phecode	247.72	Iron deficiency	486123	25754	0.0529784	D50, D50.0, D50.8, D50.9, E61.1
Phecode	248	Disorders of plasma-protein metabolism, NEC	502262	1136	0.00226177	E88.0, E88.01, E88.02, E88.09
Phecode	248.1	Alpha-1-antitrypsin deficiency	502375	132	0.000262752	E88.01
Phecode	249	Amyloidosis	502390	550	0.00109477	E85, E85.0, E85.1, E85.2, E85.3, E85.4, E85.8, E85.81, E85.82, E85.89, E85.9, H11.01, H11.011, H11.012, H11.013, H11.019, I68.0
Phecode	249.1	Cerebral amyloid angiopathy*	502455	211	0.000419938	I68.0
Phecode	251	Disorders of bilirubin excretion	500937	1590	0.00317405	E80.4, E80.5, E80.6, E80.7
Phecode	251.1	Gilbert syndrome*	500996	1499	0.00299204	E80.4
Phecode	252	Other and unspecified disorders of metabolism	502263	345	0.000686891	E80.3, E88, E88.8, E88.89, E88.9
Phecode	256	Disorders of fluid, electrolyte and acid-base balance	495716	36496	0.0736228	E86, E86.0, E86.1, E86.9, E87, E87.0, E87.1, E87.2, E87.3, E87.4, E87.5, E87.6, E87.7, E87.70, E87.71, E87.79, E87.8
Phecode	256.1	Hyperosmolality and/or hypernatremia	502058	2042	0.00406726	E87.0
Phecode	256.2	Hyposmolality and/or hyponatremia	499993	14641	0.0292824	E87.1
Phecode	256.3	Mixed disorder of acid-base balance	502192	4656	0.00927135	E87.2, E87.3, E87.4
Phecode	256.31	Acidosis	502208	4057	0.00807833	E87.2
Phecode	256.32	Alkalosis	502445	680	0.00135338	E87.3
Phecode	256.4	Hyperkalemia [Hyperpotassemia]	501796	5418	0.0107972	E87.5
Phecode	256.5	Hypokalemia [Hypopotassemia]	501339	8409	0.0167731	E87.6
Phecode	256.6	Fluid overload	502369	3073	0.00611702	E87.7, E87.70, E87.71, E87.79
Phecode	256.7	Volume depletion	501618	10584	0.0210997	E86, E86.0, E86.1, E86.9
Phecode	256.71	Dehydration	502302	845	0.00168225	E86.0
Phecode	257	Polydipsia	500601	1547	0.00309029	R63.1
Phecode	280	Substance related disorders	489557	20707	0.0422974	E24.4, F10, F10.1, F10.10, F10.11, F10.12, F10.120, F10.121, F10.129, F10.14, F10.15, F10.150, F10.151, F10.159, F10.18, F10.180, F10.181, F10.182, F10.188, F10.19, F10.2, F10.20, F10.21, F10.22, F10.220, F10.221, F10.229, F10.23, F10.230, F10.231, F10.232, F10.239, F10.24, F10.25, F10.250, F10.251, F10.259, F10.26, F10.27, F10.28, F10.280, F10.281, F10.282, F10.288, F10.29, F10.9, F10.92, F10.920, F10.921, F10.929, F10.94, F10.95, F10.950, F10.951, F10.959, F10.96, F10.97, F10.98, F10.980, F10.981, F10.982, F10.988, F10.99, F11, F11.1, F11.10, F11.11, F11.12, F11.120, F11.121, F11.122, F11.129, F11.13, F11.14, F11.15, F11.150, F11.151, F11.159, F11.18, F11.181, F11.182, F11.188, F11.19, F11.2, F11.20, F11.21, F11.22, F11.220, F11.221, F11.222, F11.229, F11.23, F11.24, F11.25, F11.250, F11.251, F11.259, F11.28, F11.281, F11.282, F11.288, F11.29, F11.9, F11.90, F11.92, F11.920, F11.921, F11.922, F11.929, F11.93, F11.94, F11.95, F11.950, F11.951, F11.959, F11.98, F11.981, F11.982, F11.988, F11.99, F12, F12.1, F12.10, F12.11, F12.12, F12.120, F12.121, F12.122, F12.129, F12.15, F12.150, F12.151, F12.159, F12.18, F12.180, F12.188, F12.19, F12.2, F12.20, F12.21, F12.22, F12.220, F12.221, F12.222, F12.229, F12.23, F12.25, F12.250, F12.251, F12.259, F12.28, F12.280, F12.288, F12.29, F12.9, F12.90, F12.92, F12.920, F12.921, F12.922, F12.929, F12.93, F12.95, F12.950, F12.951, F12.959, F12.98, F12.980, F12.988, F12.99, F13, F13.1, F13.10, F13.11, F13.12, F13.120, F13.121, F13.129, F13.14, F13.15, F13.150, F13.151, F13.159, F13.18, F13.180, F13.181, F13.182, F13.188, F13.19, F13.2, F13.20, F13.21, F13.22, F13.220, F13.221, F13.229, F13.23, F13.230, F13.231, F13.232, F13.239, F13.24, F13.25, F13.250, F13.251, F13.259, F13.26, F13.27, F13.28, F13.280, F13.281, F13.282, F13.288, F13.29, F13.9, F13.90, F13.92, F13.920, F13.921, F13.929, F13.93, F13.930, F13.931, F13.932, F13.939, F13.94, F13.95, F13.950, F13.951, F13.959, F13.96, F13.97, F13.98, F13.980, F13.981, F13.982, F13.988, F13.99, F14, F14.1, F14.10, F14.11, F14.12, F14.120, F14.121, F14.122, F14.129, F14.14, F14.15, F14.150, F14.151, F14.159, F14.18, F14.180, F14.181, F14.182, F14.188, F14.19, F14.2, F14.20, F14.21, F14.22, F14.220, F14.221, F14.222, F14.229, F14.23, F14.24, F14.25, F14.250, F14.251, F14.259, F14.28, F14.280, F14.281, F14.282, F14.288, F14.29, F14.9, F14.90, F14.92, F14.920, F14.921, F14.922, F14.929, F14.94, F14.95, F14.950, F14.951, F14.959, F14.98, F14.980, F14.981, F14.982, F14.988, F14.99, F15, F15.1, F15.10, F15.11, F15.12, F15.120, F15.121, F15.122, F15.129, F15.14, F15.15, F15.150, F15.151, F15.159, F15.18, F15.180, F15.181, F15.182, F15.188, F15.19, F15.2, F15.20, F15.21, F15.22, F15.220, F15.221, F15.222, F15.229, F15.23, F15.24, F15.25, F15.250, F15.251, F15.259, F15.28, F15.280, F15.281, F15.282, F15.288, F15.29, F15.9, F15.90, F15.92, F15.920, F15.921, F15.922, F15.929, F15.93, F15.94, F15.95, F15.950, F15.951, F15.959, F15.98, F15.980, F15.981, F15.982, F15.988, F15.99, F16, F16.1, F16.10, F16.11, F16.12, F16.120, F16.121, F16.122, F16.129, F16.14, F16.15, F16.150, F16.151, F16.159, F16.18, F16.180, F16.183, F16.188, F16.19, F16.2, F16.20, F16.21, F16.22, F16.220, F16.221, F16.229, F16.24, F16.25, F16.250, F16.251, F16.259, F16.28, F16.280, F16.283, F16.288, F16.29, F16.9, F16.90, F16.92, F16.920, F16.921, F16.929, F16.94, F16.95, F16.950, F16.951, F16.959, F16.98, F16.980, F16.983, F16.988, F16.99, F18, F18.1, F18.10, F18.11, F18.12, F18.120, F18.121, F18.129, F18.14, F18.15, F18.150, F18.151, F18.159, F18.17, F18.18, F18.180, F18.188, F18.19, F18.2, F18.20, F18.21, F18.22, F18.220, F18.221, F18.229, F18.24, F18.25, F18.250, F18.251, F18.259, F18.27, F18.28, F18.280, F18.288, F18.29, F18.9, F18.90, F18.92, F18.920, F18.921, F18.929, F18.94, F18.95, F18.950, F18.951, F18.959, F18.97, F18.98, F18.980, F18.988, F18.99, F19, F19.1, F19.10, F19.11, F19.12, F19.120, F19.121, F19.122, F19.129, F19.14, F19.15, F19.150, F19.151, F19.159, F19.16, F19.17, F19.18, F19.180, F19.181, F19.182, F19.188, F19.19, F19.2, F19.20, F19.21, F19.22, F19.220, F19.221, F19.222, F19.229, F19.23, F19.230, F19.231, F19.232, F19.239, F19.24, F19.25, F19.250, F19.251, F19.259, F19.26, F19.27, F19.28, F19.280, F19.281, F19.282, F19.288, F19.29, F19.9, F19.90, F19.92, F19.920, F19.921, F19.922, F19.929, F19.93, F19.930, F19.931, F19.932, F19.939, F19.94, F19.95, F19.950, F19.951, F19.959, F19.96, F19.97, F19.98, F19.980, F19.981, F19.982, F19.988, F19.99, F55, F55.0, F55.1, F55.2, F55.3, F55.4, F55.8, G31.2, G62.1, G72.1, I42.6, K29.2, K29.20, K29.21, K70, K70.0, K70.1, K70.10, K70.11, K70.2, K70.3, K70.30, K70.31, K70.4, K70.40, K70.41, K70.9, K85.2, K85.20, K85.21, K85.22, K86.0, Z71.41
Phecode	280.1	Alcohol use disorders	490806	19603	0.0399404	E24.4, F10, F10.1, F10.10, F10.11, F10.12, F10.120, F10.121, F10.129, F10.14, F10.15, F10.150, F10.151, F10.159, F10.18, F10.180, F10.181, F10.182, F10.188, F10.19, F10.2, F10.20, F10.21, F10.22, F10.220, F10.221, F10.229, F10.23, F10.230, F10.231, F10.232, F10.239, F10.24, F10.25, F10.250, F10.251, F10.259, F10.26, F10.27, F10.28, F10.280, F10.281, F10.282, F10.288, F10.29, F10.9, F10.92, F10.920, F10.921, F10.929, F10.94, F10.95, F10.950, F10.951, F10.959, F10.96, F10.97, F10.98, F10.980, F10.981, F10.982, F10.988, F10.99, G31.2, G62.1, G72.1, I42.6, K29.2, K29.20, K29.21, K70, K70.0, K70.1, K70.10, K70.11, K70.2, K70.3, K70.30, K70.31, K70.4, K70.40, K70.41, K70.9, K85.2, K85.20, K85.21, K85.22, K86.0, Z71.41
Phecode	280.11	Alcohol abuse	497292	11089	0.0222988	F10.1, F10.10, F10.11, F10.12, F10.120, F10.121, F10.129, F10.14, F10.15, F10.150, F10.151, F10.159, F10.18, F10.180, F10.181, F10.182, F10.188, F10.19, Z71.41
Phecode	280.12	Alcohol dependence	497114	6285	0.012643	F10.2, F10.20, F10.21, F10.22, F10.220, F10.221, F10.229, F10.23, F10.230, F10.231, F10.232, F10.239, F10.24, F10.25, F10.250, F10.251, F10.259, F10.26, F10.27, F10.28, F10.280, F10.281, F10.282, F10.288, F10.29
Phecode	280.13	Alcoholic liver disease	501590	1776	0.00354074	K70, K70.0, K70.1, K70.10, K70.11, K70.2, K70.3, K70.30, K70.31, K70.4, K70.40, K70.41, K70.9
Phecode	280.14	Alcoholic pancreatitis	502334	215	0.000428002	K85.2, K85.20, K85.21, K85.22, K86.0
Phecode	280.2	Opioid related disorders	502246	248	0.000493782	F11, F11.1, F11.10, F11.11, F11.12, F11.120, F11.121, F11.122, F11.129, F11.13, F11.14, F11.15, F11.150, F11.151, F11.159, F11.18, F11.181, F11.182, F11.188, F11.19, F11.2, F11.20, F11.21, F11.22, F11.220, F11.221, F11.222, F11.229, F11.23, F11.24, F11.25, F11.250, F11.251, F11.259, F11.28, F11.281, F11.282, F11.288, F11.29, F11.9, F11.90, F11.92, F11.920, F11.921, F11.922, F11.929, F11.93, F11.94, F11.95, F11.950, F11.951, F11.959, F11.98, F11.981, F11.982, F11.988, F11.99
Phecode	280.22	Opioid dependence	502277	181	0.000360359	F11.2, F11.20, F11.21, F11.22, F11.220, F11.221, F11.222, F11.229, F11.23, F11.24, F11.25, F11.250, F11.251, F11.259, F11.28, F11.281, F11.282, F11.288, F11.29
Phecode	280.3	Cannabis related disorders	502262	386	0.000768523	F12, F12.1, F12.10, F12.11, F12.12, F12.120, F12.121, F12.122, F12.129, F12.15, F12.150, F12.151, F12.159, F12.18, F12.180, F12.188, F12.19, F12.2, F12.20, F12.21, F12.22, F12.220, F12.221, F12.222, F12.229, F12.23, F12.25, F12.250, F12.251, F12.259, F12.28, F12.280, F12.288, F12.29, F12.9, F12.90, F12.92, F12.920, F12.921, F12.922, F12.929, F12.93, F12.95, F12.950, F12.951, F12.959, F12.98, F12.980, F12.988, F12.99
Phecode	280.31	Cannabis abuse	502374	308	0.000613089	F12.1, F12.10, F12.11, F12.12, F12.120, F12.121, F12.122, F12.129, F12.15, F12.150, F12.151, F12.159, F12.18, F12.180, F12.188, F12.19
Phecode	280.4	Sedative, hypnotic, or anxiolytic related disorders	502041	278	0.00055374	F13, F13.1, F13.10, F13.11, F13.12, F13.120, F13.121, F13.129, F13.14, F13.15, F13.150, F13.151, F13.159, F13.18, F13.180, F13.181, F13.182, F13.188, F13.19, F13.2, F13.20, F13.21, F13.22, F13.220, F13.221, F13.229, F13.23, F13.230, F13.231, F13.232, F13.239, F13.24, F13.25, F13.250, F13.251, F13.259, F13.26, F13.27, F13.28, F13.280, F13.281, F13.282, F13.288, F13.29, F13.9, F13.90, F13.92, F13.920, F13.921, F13.929, F13.93, F13.930, F13.931, F13.932, F13.939, F13.94, F13.95, F13.950, F13.951, F13.959, F13.96, F13.97, F13.98, F13.980, F13.981, F13.982, F13.988, F13.99
Phecode	280.42	Sedative, hypnotic or anxiolytic-related dependence	502054	264	0.00052584	F13.2, F13.20, F13.21, F13.22, F13.220, F13.221, F13.229, F13.23, F13.230, F13.231, F13.232, F13.239, F13.24, F13.25, F13.250, F13.251, F13.259, F13.26, F13.27
Phecode	280.8	Other psychoactive substance related disorders	501606	904	0.00180221	F19, F19.1, F19.10, F19.11, F19.12, F19.120, F19.121, F19.122, F19.129, F19.14, F19.15, F19.150, F19.151, F19.159, F19.16, F19.17, F19.18, F19.180, F19.181, F19.182, F19.188, F19.19, F19.2, F19.20, F19.21, F19.22, F19.220, F19.221, F19.222, F19.229, F19.23, F19.230, F19.231, F19.232, F19.239, F19.24, F19.25, F19.250, F19.251, F19.259, F19.26, F19.27, F19.28, F19.280, F19.281, F19.282, F19.288, F19.29, F19.9, F19.90, F19.92, F19.920, F19.921, F19.922, F19.929, F19.93, F19.930, F19.931, F19.932, F19.939, F19.94, F19.95, F19.950, F19.951, F19.959, F19.96, F19.97, F19.98, F19.980, F19.981, F19.982, F19.988, F19.99
Phecode	280.81	Other psychoactive substance abuse	502156	235	0.000467982	F19.1, F19.10, F19.11, F19.12, F19.120, F19.121, F19.122, F19.129, F19.14, F19.15, F19.150, F19.151, F19.159, F19.16, F19.17, F19.18, F19.180, F19.181, F19.182, F19.188, F19.19
Phecode	280.82	Other psychoactive substance dependence	501833	710	0.00141481	F19.2, F19.20, F19.21, F19.22, F19.220, F19.221, F19.222, F19.229, F19.23, F19.230, F19.231, F19.232, F19.239, F19.24, F19.25, F19.250, F19.251, F19.259, F19.26, F19.27, F19.28, F19.280, F19.281, F19.282, F19.288, F19.29, F19.9, F19.90, F19.92, F19.920, F19.921, F19.922, F19.929, F19.93, F19.930, F19.931, F19.932, F19.939, F19.94, F19.95, F19.950, F19.951, F19.959, F19.96, F19.97, F19.98, F19.980, F19.981, F19.982, F19.988, F19.99
Phecode	281	Substance abuse, dependence, and withdrawl	400986	31733	0.0791374	F10.1, F10.10, F10.11, F10.12, F10.120, F10.121, F10.129, F10.14, F10.15, F10.150, F10.151, F10.159, F10.18, F10.180, F10.181, F10.182, F10.188, F10.19, F10.2, F10.20, F10.21, F10.22, F10.220, F10.221, F10.229, F10.23, F10.230, F10.231, F10.232, F10.239, F10.24, F10.25, F10.250, F10.251, F10.259, F10.26, F10.27, F10.28, F10.280, F10.281, F10.282, F10.288, F10.29, F11.1, F11.10, F11.11, F11.12, F11.120, F11.121, F11.122, F11.129, F11.13, F11.14, F11.15, F11.150, F11.151, F11.159, F11.18, F11.181, F11.182, F11.188, F11.19, F11.2, F11.20, F11.21, F11.22, F11.220, F11.221, F11.222, F11.229, F11.23, F11.24, F11.25, F11.250, F11.251, F11.259, F11.28, F11.281, F11.282, F11.288, F11.29, F11.93, F12.1, F12.10, F12.11, F12.12, F12.120, F12.121, F12.122, F12.129, F12.15, F12.150, F12.151, F12.159, F12.18, F12.180, F12.188, F12.19, F12.2, F12.20, F12.21, F12.22, F12.220, F12.221, F12.222, F12.229, F12.23, F12.25, F12.250, F12.251, F12.259, F12.28, F12.280, F12.288, F12.29, F12.93, F13.1, F13.10, F13.11, F13.12, F13.120, F13.121, F13.129, F13.14, F13.15, F13.150, F13.151, F13.159, F13.18, F13.180, F13.181, F13.182, F13.188, F13.19, F13.2, F13.20, F13.21, F13.22, F13.220, F13.221, F13.229, F13.23, F13.230, F13.231, F13.232, F13.239, F13.24, F13.25, F13.250, F13.251, F13.259, F13.26, F13.27, F13.28, F13.280, F13.281, F13.282, F13.288, F13.29, F13.93, F13.930, F13.931, F13.932, F13.939, F14.1, F14.10, F14.11, F14.12, F14.120, F14.121, F14.122, F14.129, F14.14, F14.15, F14.150, F14.151, F14.159, F14.18, F14.180, F14.181, F14.182, F14.188, F14.19, F14.2, F14.20, F14.21, F14.22, F14.220, F14.221, F14.222, F14.229, F14.23, F14.24, F14.25, F14.250, F14.251, F14.259, F14.28, F14.280, F14.281, F14.282, F14.288, F14.29, F15.1, F15.10, F15.11, F15.12, F15.120, F15.121, F15.122, F15.129, F15.14, F15.15, F15.150, F15.151, F15.159, F15.18, F15.180, F15.181, F15.182, F15.188, F15.19, F15.2, F15.20, F15.21, F15.22, F15.220, F15.221, F15.222, F15.229, F15.23, F15.24, F15.25, F15.250, F15.251, F15.259, F15.28, F15.280, F15.281, F15.282, F15.288, F15.29, F15.93, F16.1, F16.10, F16.11, F16.12, F16.120, F16.121, F16.122, F16.129, F16.14, F16.15, F16.150, F16.151, F16.159, F16.18, F16.180, F16.183, F16.188, F16.19, F16.2, F16.20, F16.21, F16.22, F16.220, F16.221, F16.229, F16.24, F16.25, F16.250, F16.251, F16.259, F16.28, F16.280, F16.283, F16.288, F16.29, F17, F17.2, F17.20, F17.200, F17.201, F17.203, F17.208, F17.209, F17.21, F17.210, F17.211, F17.213, F17.218, F17.219, F17.22, F17.220, F17.221, F17.223, F17.228, F17.229, F17.29, F17.290, F17.291, F17.293, F17.298, F17.299, F18.1, F18.10, F18.11, F18.12, F18.120, F18.121, F18.129, F18.15, F18.150, F18.151, F18.159, F18.18, F18.180, F18.188, F18.19, F18.2, F18.20, F18.21, F18.22, F18.220, F18.221, F18.229, F18.24, F18.25, F18.250, F18.251, F18.259, F18.28, F18.280, F18.29, F19.1, F19.10, F19.11, F19.12, F19.120, F19.121, F19.122, F19.129, F19.14, F19.15, F19.150, F19.151, F19.159, F19.16, F19.17, F19.18, F19.180, F19.181, F19.182, F19.188, F19.19, F19.2, F19.20, F19.21, F19.22, F19.220, F19.221, F19.222, F19.229, F19.23, F19.230, F19.231, F19.232, F19.239, F19.24, F19.25, F19.250, F19.251, F19.259, F19.26, F19.27, F19.28, F19.280, F19.281, F19.282, F19.288, F19.29, F19.93, F19.930, F19.931, F19.932, F19.939, F55, F55.0, F55.1, F55.2, F55.3, F55.4, F55.8
Phecode	281.1	Substance abuse	496902	11529	0.0232018	F10.1, F10.10, F10.11, F10.12, F10.120, F10.121, F10.129, F10.14, F10.15, F10.150, F10.151, F10.159, F10.18, F10.180, F10.181, F10.182, F10.188, F10.19, F11.1, F11.10, F11.11, F11.12, F11.120, F11.121, F11.122, F11.129, F11.13, F11.14, F11.15, F11.150, F11.151, F11.159, F11.18, F11.181, F11.182, F11.188, F11.19, F12.1, F12.10, F12.11, F12.12, F12.120, F12.121, F12.122, F12.129, F12.15, F12.150, F12.151, F12.159, F12.18, F12.180, F12.188, F12.19, F13.1, F13.10, F13.11, F13.12, F13.120, F13.121, F13.129, F13.14, F13.15, F13.150, F13.151, F13.159, F13.18, F13.180, F13.181, F13.182, F13.188, F13.19, F14.1, F14.10, F14.11, F14.12, F14.120, F14.121, F14.122, F14.129, F14.14, F14.15, F14.150, F14.151, F14.159, F14.18, F14.180, F14.181, F14.182, F14.188, F14.19, F15.1, F15.10, F15.11, F15.12, F15.120, F15.121, F15.122, F15.129, F15.14, F15.15, F15.150, F15.151, F15.159, F15.18, F15.180, F15.181, F15.182, F15.188, F15.19, F16.1, F16.10, F16.11, F16.12, F16.120, F16.121, F16.122, F16.129, F16.14, F16.15, F16.150, F16.151, F16.159, F16.18, F16.180, F16.183, F16.188, F16.19, F18.1, F18.10, F18.11, F18.12, F18.120, F18.121, F18.129, F18.15, F18.150, F18.151, F18.159, F18.18, F18.180, F18.188, F18.19, F19.1, F19.10, F19.11, F19.12, F19.120, F19.121, F19.122, F19.129, F19.14, F19.15, F19.150, F19.151, F19.159, F19.16, F19.17, F19.18, F19.180, F19.181, F19.182, F19.188, F19.19, F55, F55.0, F55.1, F55.2, F55.3, F55.4, F55.8
Phecode	281.2	Substance dependence	403510	26850	0.0665411	F10.2, F10.20, F10.21, F10.22, F10.220, F10.221, F10.229, F10.23, F10.230, F10.231, F10.232, F10.239, F10.24, F10.25, F10.250, F10.251, F10.259, F10.26, F10.27, F10.28, F10.280, F10.281, F10.282, F10.288, F10.29, F11.2, F11.20, F11.21, F11.22, F11.220, F11.221, F11.222, F11.229, F11.23, F11.24, F11.25, F11.250, F11.251, F11.259, F11.28, F11.281, F11.282, F11.288, F11.29, F11.93, F12.2, F12.20, F12.21, F12.22, F12.220, F12.221, F12.222, F12.229, F12.23, F12.25, F12.250, F12.251, F12.259, F12.28, F12.280, F12.288, F12.29, F12.93, F13.2, F13.20, F13.21, F13.22, F13.220, F13.221, F13.229, F13.23, F13.230, F13.231, F13.232, F13.239, F13.24, F13.25, F13.250, F13.251, F13.259, F13.26, F13.27, F13.28, F13.280, F13.281, F13.282, F13.288, F13.29, F13.93, F13.930, F13.931, F13.932, F13.939, F14.2, F14.20, F14.21, F14.22, F14.220, F14.221, F14.222, F14.229, F14.23, F14.24, F14.25, F14.250, F14.251, F14.259, F14.28, F14.280, F14.281, F14.282, F14.288, F14.29, F15.2, F15.20, F15.21, F15.22, F15.220, F15.221, F15.222, F15.229, F15.23, F15.24, F15.25, F15.250, F15.251, F15.259, F15.28, F15.280, F15.281, F15.282, F15.288, F15.29, F15.93, F16.2, F16.20, F16.21, F16.22, F16.220, F16.221, F16.229, F16.24, F16.25, F16.250, F16.251, F16.259, F16.28, F16.280, F16.283, F16.288, F16.29, F17, F17.2, F17.20, F17.200, F17.201, F17.203, F17.208, F17.209, F17.21, F17.210, F17.211, F17.213, F17.218, F17.219, F17.22, F17.220, F17.221, F17.223, F17.228, F17.229, F17.29, F17.290, F17.291, F17.293, F17.298, F17.299, F18.2, F18.20, F18.21, F18.22, F18.220, F18.221, F18.229, F18.24, F18.25, F18.250, F18.251, F18.259, F18.28, F18.280, F18.29, F19.2, F19.20, F19.21, F19.22, F19.220, F19.221, F19.222, F19.229, F19.23, F19.230, F19.231, F19.232, F19.239, F19.24, F19.25, F19.250, F19.251, F19.259, F19.26, F19.27, F19.28, F19.280, F19.281, F19.282, F19.288, F19.29, F19.93, F19.930, F19.931, F19.932, F19.939
Phecode	281.21	Substance withdrawal	502091	440	0.000876335	F10.23, F10.230, F10.231, F10.232, F10.239, F11.23, F11.93, F12.23, F12.93, F13.23, F13.230, F13.231, F13.232, F13.239, F13.93, F13.930, F13.931, F13.932, F13.939, F14.23, F15.23, F15.93, F17.203, F17.213, F17.223, F17.293, F19.23, F19.230, F19.231, F19.232, F19.239, F19.93, F19.930, F19.931, F19.932, F19.939
Phecode	282.1	Current tobacco use and nicotine dependence	428880	21120	0.0492445	F17, F17.2, F17.20, F17.200, F17.203, F17.208, F17.209, F17.21, F17.210, F17.213, F17.218, F17.219, F17.22, F17.220, F17.223, F17.228, F17.229, F17.29, F17.290, F17.293, F17.298, F17.299, O99.33, O99.330, O99.331, O99.332, O99.333, O99.334, O99.335, Z71.6, Z72.0
Phecode	283	Other behavioral problems	379487	79939	0.21065	R46, R46.0, R46.1, R46.2, R46.3, R46.4, R46.5, R46.6, R46.7, R46.8, R46.89, Z72, Z72.3, Z72.4, Z72.5, Z72.51, Z72.52, Z72.53, Z72.8, Z72.811, Z72.89, Z72.9, Z73.1, Z86.5, Z86.59, Z91.1, Z91.11, Z91.12, Z91.120, Z91.128, Z91.13, Z91.130, Z91.138, Z91.14, Z91.15, Z91.19, Z91.83
Phecode	283.3	High risk sexual behavior	501986	267	0.000531887	Z72.5, Z72.51, Z72.52, Z72.53
Phecode	283.4	Patient's noncompliance with medical treatment and regimen	496888	19329	0.0389001	Z91.1, Z91.11, Z91.12, Z91.120, Z91.128, Z91.13, Z91.130, Z91.138, Z91.14, Z91.15, Z91.19
Phecode	283.8	Other problems related to lifestyle	388872	71273	0.183281	Z72, Z72.3, Z72.4, Z72.8, Z72.89, Z72.9
Phecode	284	Suicide ideation and attempt or self harm	498884	5253	0.0105295	R45.851, T14.91, T14.91XA, T14.91XD, T14.91XS, T36.0X2, T36.0X2A, T36.0X2D, T36.0X2S, T36.1X2, T36.1X2A, T36.1X2D, T36.1X2S, T36.2X2, T36.2X2A, T36.2X2D, T36.2X2S, T36.3X2, T36.3X2A, T36.3X2D, T36.3X2S, T36.4X2, T36.4X2A, T36.4X2D, T36.4X2S, T36.5X2, T36.5X2A, T36.5X2D, T36.5X2S, T36.6X2, T36.6X2A, T36.6X2D, T36.6X2S, T36.7X2, T36.7X2A, T36.7X2D, T36.7X2S, T36.8X2, T36.8X2A, T36.8X2D, T36.8X2S, T36.92, T36.92XA, T36.92XD, T36.92XS, T37.0X2, T37.0X2A, T37.0X2D, T37.0X2S, T37.1X2, T37.1X2A, T37.1X2D, T37.1X2S, T37.2X2, T37.2X2A, T37.2X2D, T37.2X2S, T37.3X2, T37.3X2A, T37.3X2D, T37.3X2S, T37.4X2, T37.4X2A, T37.4X2D, T37.4X2S, T37.5X2, T37.5X2A, T37.5X2D, T37.5X2S, T37.8X2, T37.8X2A, T37.8X2D, T37.8X2S, T37.92, T37.92XA, T37.92XD, T37.92XS, T38.0X2, T38.0X2A, T38.0X2D, T38.0X2S, T38.1X2, T38.1X2A, T38.1X2D, T38.1X2S, T38.2X2, T38.2X2A, T38.2X2D, T38.2X2S, T38.3X2, T38.3X2A, T38.3X2D, T38.3X2S, T38.4X2, T38.4X2A, T38.4X2D, T38.4X2S, T38.5X2, T38.5X2A, T38.5X2D, T38.5X2S, T38.6X2, T38.6X2A, T38.6X2D, T38.6X2S, T38.7X2, T38.7X2A, T38.7X2D, T38.7X2S, T38.802, T38.802A, T38.802D, T38.802S, T38.812, T38.812A, T38.812D, T38.812S, T38.892, T38.892A, T38.892D, T38.892S, T38.902, T38.902A, T38.902D, T38.902S, T38.992, T38.992A, T38.992D, T38.992S, T39.012, T39.012A, T39.012D, T39.012S, T39.092, T39.092A, T39.092D, T39.092S, T39.1X2, T39.1X2A, T39.1X2D, T39.1X2S, T39.2X2, T39.2X2A, T39.2X2D, T39.2X2S, T39.312, T39.312A, T39.312D, T39.312S, T39.392, T39.392A, T39.392D, T39.392S, T39.4X2, T39.4X2A, T39.4X2D, T39.4X2S, T39.8X2, T39.8X2A, T39.8X2D, T39.8X2S, T39.92, T39.92XA, T39.92XD, T39.92XS, T40.0X2, T40.0X2A, T40.0X2D, T40.0X2S, T40.1X2, T40.1X2A, T40.1X2D, T40.1X2S, T40.2X2, T40.2X2A, T40.2X2D, T40.2X2S, T40.3X2, T40.3X2A, T40.3X2D, T40.3X2S, T40.4X2, T40.4X2A, T40.4X2D, T40.4X2S, T40.5X2, T40.5X2A, T40.5X2D, T40.5X2S, T40.602, T40.602A, T40.602D, T40.602S, T40.692, T40.692A, T40.692D, T40.692S, T40.7X2, T40.7X2A, T40.7X2D, T40.7X2S, T40.8X2, T40.8X2A, T40.8X2D, T40.8X2S, T40.902, T40.902A, T40.902D, T40.902S, T40.992, T40.992A, T40.992D, T40.992S, T41.0X2, T41.0X2A, T41.0X2D, T41.0X2S, T41.1X2, T41.1X2A, T41.1X2D, T41.1X2S, T41.202, T41.202A, T41.202D, T41.202S, T41.292, T41.292A, T41.292D, T41.292S, T41.3X2, T41.3X2A, T41.3X2D, T41.3X2S, T41.42, T41.42XA, T41.42XD, T41.42XS, T41.5X2, T41.5X2A, T41.5X2D, T41.5X2S, T42.0X2, T42.0X2A, T42.0X2D, T42.0X2S, T42.1X2, T42.1X2A, T42.1X2D, T42.1X2S, T42.2X2, T42.2X2A, T42.2X2D, T42.2X2S, T42.3X2, T42.3X2A, T42.3X2D, T42.3X2S, T42.4X2, T42.4X2A, T42.4X2D, T42.4X2S, T42.5X2, T42.5X2A, T42.5X2D, T42.5X2S, T42.6X2, T42.6X2A, T42.6X2D, T42.6X2S, T42.72, T42.72XA, T42.72XD, T42.72XS, T42.8X2, T42.8X2A, T42.8X2D, T42.8X2S, T43.012, T43.012A, T43.012D, T43.012S, T43.022, T43.022A, T43.022D, T43.022S, T43.1X2, T43.1X2A, T43.1X2D, T43.1X2S, T43.202, T43.202A, T43.202D, T43.202S, T43.212, T43.212A, T43.212D, T43.212S, T43.222, T43.222A, T43.222D, T43.222S, T43.292, T43.292A, T43.292D, T43.292S, T43.3X2, T43.3X2A, T43.3X2D, T43.3X2S, T43.4X2, T43.4X2A, T43.4X2D, T43.4X2S, T43.502, T43.502A, T43.502D, T43.502S, T43.592, T43.592A, T43.592D, T43.592S, T43.602, T43.602A, T43.602D, T43.602S, T43.612, T43.612A, T43.612D, T43.612S, T43.622, T43.622A, T43.622D, T43.622S, T43.632, T43.632A, T43.632D, T43.632S, T43.642, T43.642A, T43.642D, T43.642S, T43.692, T43.692A, T43.692D, T43.692S, T43.8X2, T43.8X2A, T43.8X2D, T43.8X2S, T43.92, T43.92XA, T43.92XD, T43.92XS, T44.0X2, T44.0X2A, T44.0X2D, T44.0X2S, T44.1X2, T44.1X2A, T44.1X2D, T44.1X2S, T44.2X2, T44.2X2A, T44.2X2D, T44.2X2S, T44.3X2, T44.3X2A, T44.3X2D, T44.3X2S, T44.4X2, T44.4X2A, T44.4X2D, T44.4X2S, T44.5X2, T44.5X2A, T44.5X2D, T44.5X2S, T44.6X2, T44.6X2A, T44.6X2D, T44.6X2S, T44.7X2, T44.7X2A, T44.7X2D, T44.7X2S, T44.8X2, T44.8X2A, T44.8X2D, T44.8X2S, T44.902, T44.902A, T44.902D, T44.902S, T44.992, T44.992A, T44.992D, T44.992S, T45.0X2, T45.0X2A, T45.0X2D, T45.0X2S, T45.1X2, T45.1X2A, T45.1X2D, T45.1X2S, T45.2X2, T45.2X2A, T45.2X2D, T45.2X2S, T45.3X2, T45.3X2A, T45.3X2D, T45.3X2S, T45.4X2, T45.4X2A, T45.4X2D, T45.4X2S, T45.512, T45.512A, T45.512D, T45.512S, T45.522, T45.522A, T45.522D, T45.522S, T45.602, T45.602A, T45.602D, T45.602S, T45.612, T45.612A, T45.612D, T45.612S, T45.622, T45.622A, T45.622D, T45.622S, T45.692, T45.692A, T45.692D, T45.692S, T45.7X2, T45.7X2A, T45.7X2D, T45.7X2S, T45.8X2, T45.8X2A, T45.8X2D, T45.8X2S, T45.92, T45.92XA, T45.92XD, T45.92XS, T46.0X2, T46.0X2A, T46.0X2D, T46.0X2S, T46.1X2, T46.1X2A, T46.1X2D, T46.1X2S, T46.2X2, T46.2X2A, T46.2X2D, T46.2X2S, T46.3X2, T46.3X2A, T46.3X2D, T46.3X2S, T46.4X2, T46.4X2A, T46.4X2D, T46.4X2S, T46.5X2, T46.5X2A, T46.5X2D, T46.5X2S, T46.6X2, T46.6X2A, T46.6X2D, T46.6X2S, T46.7X2, T46.7X2A, T46.7X2D, T46.7X2S, T46.8X2, T46.8X2A, T46.8X2D, T46.8X2S, T46.902, T46.902A, T46.902D, T46.902S, T46.992, T46.992A, T46.992D, T46.992S, T47.0X2, T47.0X2A, T47.0X2D, T47.0X2S, T47.1X2, T47.1X2A, T47.1X2D, T47.1X2S, T47.2X2, T47.2X2A, T47.2X2D, T47.2X2S, T47.3X2, T47.3X2A, T47.3X2D, T47.3X2S, T47.4X2, T47.4X2A, T47.4X2D, T47.4X2S, T47.5X2, T47.5X2A, T47.5X2D, T47.5X2S, T47.6X2, T47.6X2A, T47.6X2D, T47.6X2S, T47.7X2, T47.7X2A, T47.7X2D, T47.7X2S, T47.8X2, T47.8X2A, T47.8X2D, T47.8X2S, T47.92, T47.92XA, T47.92XD, T47.92XS, T48.0X2, T48.0X2A, T48.0X2D, T48.0X2S, T48.1X2, T48.1X2A, T48.1X2D, T48.1X2S, T48.202, T48.202A, T48.202D, T48.202S, T48.292, T48.292A, T48.292D, T48.292S, T48.3X2, T48.3X2A, T48.3X2D, T48.3X2S, T48.4X2, T48.4X2A, T48.4X2D, T48.4X2S, T48.5X2, T48.5X2A, T48.5X2D, T48.5X2S, T48.6X2, T48.6X2A, T48.6X2D, T48.6X2S, T48.902, T48.902A, T48.902D, T48.902S, T48.992, T48.992A, T48.992D, T48.992S, T49.0X2, T49.0X2A, T49.0X2D, T49.0X2S, T49.1X2, T49.1X2A, T49.1X2D, T49.1X2S, T49.2X2, T49.2X2A, T49.2X2D, T49.2X2S, T49.3X2, T49.3X2A, T49.3X2D, T49.3X2S, T49.4X2, T49.4X2A, T49.4X2D, T49.4X2S, T49.5X2, T49.5X2A, T49.5X2D, T49.5X2S, T49.6X2, T49.6X2A, T49.6X2D, T49.6X2S, T49.7X2, T49.7X2A, T49.7X2D, T49.7X2S, T49.8X2, T49.8X2A, T49.8X2D, T49.8X2S, T49.92, T49.92XA, T49.92XD, T49.92XS, T50.0X2, T50.0X2A, T50.0X2D, T50.0X2S, T50.1X2, T50.1X2A, T50.1X2D, T50.1X2S, T50.2X2, T50.2X2A, T50.2X2D, T50.2X2S, T50.3X2, T50.3X2A, T50.3X2D, T50.3X2S, T50.4X2, T50.4X2A, T50.4X2D, T50.4X2S, T50.5X2, T50.5X2A, T50.5X2D, T50.5X2S, T50.6X2, T50.6X2A, T50.6X2D, T50.6X2S, T50.7X2, T50.7X2A, T50.7X2D, T50.7X2S, T50.8X2, T50.8X2A, T50.8X2D, T50.8X2S, T50.902, T50.902A, T50.902D, T50.902S, T50.992, T50.992A, T50.992D, T50.992S, T50.A12, T50.A12A, T50.A12D, T50.A12S, T50.A22, T50.A22A, T50.A22D, T50.A22S, T50.A92, T50.A92A, T50.A92D, T50.A92S, T50.B12, T50.B12A, T50.B12D, T50.B12S, T50.B92, T50.B92A, T50.B92D, T50.B92S, T50.Z12, T50.Z12A, T50.Z12D, T50.Z12S, T50.Z92, T50.Z92A, T50.Z92D, T50.Z92S, T51.0X2, T51.0X2A, T51.0X2D, T51.0X2S, T51.1X2, T51.1X2A, T51.1X2D, T51.1X2S, T51.2X2, T51.2X2A, T51.2X2D, T51.2X2S, T51.3X2, T51.3X2A, T51.3X2D, T51.3X2S, T51.8X2, T51.8X2A, T51.8X2D, T51.8X2S, T51.92, T51.92XA, T51.92XD, T51.92XS, T52.0X2, T52.0X2A, T52.0X2D, T52.0X2S, T52.1X2, T52.1X2A, T52.1X2D, T52.1X2S, T52.2X2, T52.2X2A, T52.2X2D, T52.2X2S, T52.3X2, T52.3X2A, T52.3X2D, T52.3X2S, T52.4X2, T52.4X2A, T52.4X2D, T52.4X2S, T52.8X2, T52.8X2A, T52.8X2D, T52.8X2S, T52.92, T52.92XA, T52.92XD, T52.92XS, T53.0X2, T53.0X2A, T53.0X2D, T53.0X2S, T53.1X2, T53.1X2A, T53.1X2D, T53.1X2S, T53.2X2, T53.2X2A, T53.2X2D, T53.2X2S, T53.3X2, T53.3X2A, T53.3X2D, T53.3X2S, T53.4X2, T53.4X2A, T53.4X2D, T53.4X2S, T53.5X2, T53.5X2A, T53.5X2D, T53.5X2S, T53.6X2, T53.6X2A, T53.6X2D, T53.6X2S, T53.7X2, T53.7X2A, T53.7X2D, T53.7X2S, T53.92, T53.92XA, T53.92XD, T53.92XS, T54.0X2, T54.0X2A, T54.0X2D, T54.0X2S, T54.1X2, T54.1X2A, T54.1X2D, T54.1X2S, T54.2X2, T54.2X2A, T54.2X2D, T54.2X2S, T54.3X2, T54.3X2A, T54.3X2D, T54.3X2S, T54.92, T54.92XA, T54.92XD, T54.92XS, T55.0X2, T55.0X2A, T55.0X2D, T55.0X2S, T55.1X2, T55.1X2A, T55.1X2D, T55.1X2S, T56.0X2, T56.0X2A, T56.0X2D, T56.0X2S, T56.1X2, T56.1X2A, T56.1X2D, T56.1X2S, T56.2X2, T56.2X2A, T56.2X2D, T56.2X2S, T56.3X2, T56.3X2A, T56.3X2D, T56.3X2S, T56.4X2, T56.4X2A, T56.4X2D, T56.4X2S, T56.5X2, T56.5X2A, T56.5X2D, T56.5X2S, T56.6X2, T56.6X2A, T56.6X2D, T56.6X2S, T56.7X2, T56.7X2A, T56.7X2D, T56.7X2S, T56.812, T56.812A, T56.812D, T56.812S, T56.892, T56.892A, T56.892D, T56.892S, T56.92, T56.92XA, T56.92XD, T56.92XS, T57.0X2, T57.0X2A, T57.0X2D, T57.0X2S, T57.1X2, T57.1X2A, T57.1X2D, T57.1X2S, T57.2X2, T57.2X2A, T57.2X2D, T57.2X2S, T57.3X2, T57.3X2A, T57.3X2D, T57.3X2S, T57.8X2, T57.8X2A, T57.8X2D, T57.8X2S, T57.92, T57.92XA, T57.92XD, T57.92XS, T58.02, T58.02XA, T58.02XD, T58.02XS, T58.12, T58.12XA, T58.12XD, T58.12XS, T58.2X2, T58.2X2A, T58.2X2D, T58.2X2S, T58.8X2, T58.8X2A, T58.8X2D, T58.8X2S, T58.92, T58.92XA, T58.92XD, T58.92XS, T59.0X2, T59.0X2A, T59.0X2D, T59.0X2S, T59.1X2, T59.1X2A, T59.1X2D, T59.1X2S, T59.2X2, T59.2X2A, T59.2X2D, T59.2X2S, T59.3X2, T59.3X2A, T59.3X2D, T59.3X2S, T59.4X2, T59.4X2A, T59.4X2D, T59.4X2S, T59.5X2, T59.5X2A, T59.5X2D, T59.5X2S, T59.6X2, T59.6X2A, T59.6X2D, T59.6X2S, T59.7X2, T59.7X2A, T59.7X2D, T59.7X2S, T59.812, T59.812A, T59.812D, T59.812S, T59.892, T59.892A, T59.892D, T59.892S, T59.92, T59.92XA, T59.92XD, T59.92XS, T60.0X2, T60.0X2A, T60.0X2D, T60.0X2S, T60.1X2, T60.1X2A, T60.1X2D, T60.1X2S, T60.2X2, T60.2X2A, T60.2X2D, T60.2X2S, T60.3X2, T60.3X2A, T60.3X2D, T60.3X2S, T60.4X2, T60.4X2A, T60.4X2D, T60.4X2S, T60.8X2, T60.8X2A, T60.8X2D, T60.8X2S, T60.92, T60.92XA, T60.92XD, T60.92XS, T61.02, T61.02XA, T61.02XD, T61.02XS, T61.12, T61.12XA, T61.12XD, T61.12XS, T61.772, T61.772A, T61.772D, T61.772S, T61.782, T61.782A, T61.782D, T61.782S, T61.8X2, T61.8X2A, T61.8X2D, T61.8X2S, T61.92, T61.92XA, T61.92XD, T61.92XS, T62.0X2, T62.0X2A, T62.0X2D, T62.0X2S, T62.1X2, T62.1X2A, T62.1X2D, T62.1X2S, T62.2X2, T62.2X2A, T62.2X2D, T62.2X2S, T62.8X2, T62.8X2A, T62.8X2D, T62.8X2S, T62.92, T62.92XA, T62.92XD, T62.92XS, T63.002, T63.002A, T63.002D, T63.002S, T63.012, T63.012A, T63.012D, T63.012S, T63.022, T63.022A, T63.022D, T63.022S, T63.032, T63.032A, T63.032D, T63.032S, T63.042, T63.042A, T63.042D, T63.042S, T63.062, T63.062A, T63.062D, T63.062S, T63.072, T63.072A, T63.072D, T63.072S, T63.082, T63.082A, T63.082D, T63.082S, T63.092, T63.092A, T63.092D, T63.092S, T63.112, T63.112A, T63.112D, T63.112S, T63.122, T63.122A, T63.122D, T63.122S, T63.192, T63.192A, T63.192D, T63.192S, T63.2X2, T63.2X2A, T63.2X2D, T63.2X2S, T63.302, T63.302A, T63.302D, T63.302S, T63.312, T63.312A, T63.312D, T63.312S, T63.322, T63.322A, T63.322D, T63.322S, T63.332, T63.332A, T63.332D, T63.332S, T63.392, T63.392A, T63.392D, T63.392S, T63.412, T63.412A, T63.412D, T63.412S, T63.422, T63.422A, T63.422D, T63.422S, T63.432, T63.432A, T63.432D, T63.432S, T63.442, T63.442A, T63.442D, T63.442S, T63.452, T63.452A, T63.452D, T63.452S, T63.462, T63.462A, T63.462D, T63.462S, T63.482, T63.482A, T63.482D, T63.482S, T63.512, T63.512A, T63.512D, T63.512S, T63.592, T63.592A, T63.592D, T63.592S, T63.612, T63.612A, T63.612D, T63.612S, T63.622, T63.622A, T63.622D, T63.622S, T63.632, T63.632A, T63.632D, T63.632S, T63.692, T63.692A, T63.692D, T63.692S, T63.712, T63.712A, T63.712D, T63.712S, T63.792, T63.792A, T63.792D, T63.792S, T63.812, T63.812A, T63.812D, T63.812S, T63.822, T63.822A, T63.822D, T63.822S, T63.832, T63.832A, T63.832D, T63.832S, T63.892, T63.892A, T63.892D, T63.892S, T63.92, T63.92XA, T63.92XD, T63.92XS, T64.02, T64.02XA, T64.02XD, T64.02XS, T64.82, T64.82XA, T64.82XD, T64.82XS, T65.0X2, T65.0X2A, T65.0X2D, T65.0X2S, T65.1X2, T65.1X2A, T65.1X2D, T65.1X2S, T65.212, T65.212A, T65.212D, T65.212S, T65.222, T65.222A, T65.222D, T65.222S, T65.292, T65.292A, T65.292D, T65.292S, T65.3X2, T65.3X2A, T65.3X2D, T65.3X2S, T65.4X2, T65.4X2A, T65.4X2D, T65.4X2S, T65.5X2, T65.5X2A, T65.5X2D, T65.5X2S, T65.6X2, T65.6X2A, T65.6X2D, T65.6X2S, T65.812, T65.812A, T65.812D, T65.812S, T65.822, T65.822A, T65.822D, T65.822S, T65.832, T65.832A, T65.832D, T65.832S, T65.892, T65.892A, T65.892D, T65.892S, T65.92, T65.92XA, T65.92XD, T65.92XS, T71.112, T71.112A, T71.112D, T71.112S, T71.122, T71.122A, T71.122D, T71.122S, T71.132, T71.132A, T71.132D, T71.132S, T71.152, T71.152A, T71.152D, T71.152S, T71.162, T71.162A, T71.162D, T71.162S, T71.192, T71.192A, T71.192D, T71.192S, T71.222, T71.222A, T71.222D, T71.222S, T71.232, T71.232A, T71.232D, T71.232S, X71, X71.0, X71.0XXA, X71.0XXD, X71.0XXS, X71.1, X71.1XXA, X71.1XXD, X71.1XXS, X71.2, X71.2XXA, X71.2XXD, X71.2XXS, X71.3, X71.3XXA, X71.3XXD, X71.3XXS, X71.8, X71.8XXA, X71.8XXD, X71.8XXS, X71.9, X71.9XXA, X71.9XXD, X71.9XXS, X72, X72.XXXA, X72.XXXD, X72.XXXS, X73, X73.0, X73.0XXA, X73.0XXD, X73.0XXS, X73.1, X73.1XXA, X73.1XXD, X73.1XXS, X73.2, X73.2XXA, X73.2XXD, X73.2XXS, X73.8, X73.8XXA, X73.8XXD, X73.8XXS, X73.9, X73.9XXA, X73.9XXD, X73.9XXS, X74, X74.0, X74.01, X74.01XA, X74.01XD, X74.01XS, X74.02, X74.02XA, X74.02XD, X74.02XS, X74.09, X74.09XA, X74.09XD, X74.09XS, X74.8, X74.8XXA, X74.8XXD, X74.8XXS, X74.9, X74.9XXA, X74.9XXD, X74.9XXS, X75, X75.XXXA, X75.XXXD, X75.XXXS, X76, X76.XXXA, X76.XXXD, X76.XXXS, X77, X77.0, X77.0XXA, X77.0XXD, X77.0XXS, X77.1, X77.1XXA, X77.1XXD, X77.1XXS, X77.2, X77.2XXA, X77.2XXD, X77.2XXS, X77.3, X77.3XXA, X77.3XXD, X77.3XXS, X77.8, X77.8XXA, X77.8XXD, X77.8XXS, X77.9, X77.9XXA, X77.9XXD, X77.9XXS, X78, X78.0, X78.0XXA, X78.0XXD, X78.0XXS, X78.1, X78.1XXA, X78.1XXD, X78.1XXS, X78.2, X78.2XXA, X78.2XXD, X78.2XXS, X78.8, X78.8XXA, X78.8XXD, X78.8XXS, X78.9, X78.9XXA, X78.9XXD, X78.9XXS, X79, X79.XXXA, X79.XXXD, X79.XXXS, X80, X80.XXXA, X80.XXXD, X80.XXXS, X81, X81.0, X81.0XXA, X81.0XXD, X81.0XXS, X81.1, X81.1XXA, X81.1XXD, X81.1XXS, X81.8, X81.8XXA, X81.8XXD, X81.8XXS, X82, X82.0, X82.0XXA, X82.0XXD, X82.0XXS, X82.1, X82.1XXA, X82.1XXD, X82.1XXS, X82.2, X82.2XXA, X82.2XXD, X82.2XXS, X82.8, X82.8XXA, X82.8XXD, X82.8XXS, X83, X83.0, X83.0XXA, X83.0XXD, X83.0XXS, X83.1, X83.1XXA, X83.1XXD, X83.1XXS, X83.2, X83.2XXA, X83.2XXD, X83.2XXS, X83.8, X83.8XXA, X83.8XXD, X83.8XXS, Z91.5
Phecode	284.1	Suicidal ideations	499748	3959	0.00792199	R45.851
Phecode	284.2	Suicide and self-inflicted harm	501423	1931	0.00385104	T14.91, T14.91XA, T14.91XD, T14.91XS, T36.0X2, T36.0X2A, T36.0X2D, T36.0X2S, T36.1X2, T36.1X2A, T36.1X2D, T36.1X2S, T36.2X2, T36.2X2A, T36.2X2D, T36.2X2S, T36.3X2, T36.3X2A, T36.3X2D, T36.3X2S, T36.4X2, T36.4X2A, T36.4X2D, T36.4X2S, T36.5X2, T36.5X2A, T36.5X2D, T36.5X2S, T36.6X2, T36.6X2A, T36.6X2D, T36.6X2S, T36.7X2, T36.7X2A, T36.7X2D, T36.7X2S, T36.8X2, T36.8X2A, T36.8X2D, T36.8X2S, T36.92, T36.92XA, T36.92XD, T36.92XS, T37.0X2, T37.0X2A, T37.0X2D, T37.0X2S, T37.1X2, T37.1X2A, T37.1X2D, T37.1X2S, T37.2X2, T37.2X2A, T37.2X2D, T37.2X2S, T37.3X2, T37.3X2A, T37.3X2D, T37.3X2S, T37.4X2, T37.4X2A, T37.4X2D, T37.4X2S, T37.5X2, T37.5X2A, T37.5X2D, T37.5X2S, T37.8X2, T37.8X2A, T37.8X2D, T37.8X2S, T37.92, T37.92XA, T37.92XD, T37.92XS, T38.0X2, T38.0X2A, T38.0X2D, T38.0X2S, T38.1X2, T38.1X2A, T38.1X2D, T38.1X2S, T38.2X2, T38.2X2A, T38.2X2D, T38.2X2S, T38.3X2, T38.3X2A, T38.3X2D, T38.3X2S, T38.4X2, T38.4X2A, T38.4X2D, T38.4X2S, T38.5X2, T38.5X2A, T38.5X2D, T38.5X2S, T38.6X2, T38.6X2A, T38.6X2D, T38.6X2S, T38.7X2, T38.7X2A, T38.7X2D, T38.7X2S, T38.802, T38.802A, T38.802D, T38.802S, T38.812, T38.812A, T38.812D, T38.812S, T38.892, T38.892A, T38.892D, T38.892S, T38.902, T38.902A, T38.902D, T38.902S, T38.992, T38.992A, T38.992D, T38.992S, T39.012, T39.012A, T39.012D, T39.012S, T39.092, T39.092A, T39.092D, T39.092S, T39.1X2, T39.1X2A, T39.1X2D, T39.1X2S, T39.2X2, T39.2X2A, T39.2X2D, T39.2X2S, T39.312, T39.312A, T39.312D, T39.312S, T39.392, T39.392A, T39.392D, T39.392S, T39.4X2, T39.4X2A, T39.4X2D, T39.4X2S, T39.8X2, T39.8X2A, T39.8X2D, T39.8X2S, T39.92, T39.92XA, T39.92XD, T39.92XS, T40.0X2, T40.0X2A, T40.0X2D, T40.0X2S, T40.1X2, T40.1X2A, T40.1X2D, T40.1X2S, T40.2X2, T40.2X2A, T40.2X2D, T40.2X2S, T40.3X2, T40.3X2A, T40.3X2D, T40.3X2S, T40.4X2, T40.4X2A, T40.4X2D, T40.4X2S, T40.5X2, T40.5X2A, T40.5X2D, T40.5X2S, T40.602, T40.602A, T40.602D, T40.602S, T40.692, T40.692A, T40.692D, T40.692S, T40.7X2, T40.7X2A, T40.7X2D, T40.7X2S, T40.8X2, T40.8X2A, T40.8X2D, T40.8X2S, T40.902, T40.902A, T40.902D, T40.902S, T40.992, T40.992A, T40.992D, T40.992S, T41.0X2, T41.0X2A, T41.0X2D, T41.0X2S, T41.1X2, T41.1X2A, T41.1X2D, T41.1X2S, T41.202, T41.202A, T41.202D, T41.202S, T41.292, T41.292A, T41.292D, T41.292S, T41.3X2, T41.3X2A, T41.3X2D, T41.3X2S, T41.42, T41.42XA, T41.42XD, T41.42XS, T41.5X2, T41.5X2A, T41.5X2D, T41.5X2S, T42.0X2, T42.0X2A, T42.0X2D, T42.0X2S, T42.1X2, T42.1X2A, T42.1X2D, T42.1X2S, T42.2X2, T42.2X2A, T42.2X2D, T42.2X2S, T42.3X2, T42.3X2A, T42.3X2D, T42.3X2S, T42.4X2, T42.4X2A, T42.4X2D, T42.4X2S, T42.5X2, T42.5X2A, T42.5X2D, T42.5X2S, T42.6X2, T42.6X2A, T42.6X2D, T42.6X2S, T42.72, T42.72XA, T42.72XD, T42.72XS, T42.8X2, T42.8X2A, T42.8X2D, T42.8X2S, T43.012, T43.012A, T43.012D, T43.012S, T43.022, T43.022A, T43.022D, T43.022S, T43.1X2, T43.1X2A, T43.1X2D, T43.1X2S, T43.202, T43.202A, T43.202D, T43.202S, T43.212, T43.212A, T43.212D, T43.212S, T43.222, T43.222A, T43.222D, T43.222S, T43.292, T43.292A, T43.292D, T43.292S, T43.3X2, T43.3X2A, T43.3X2D, T43.3X2S, T43.4X2, T43.4X2A, T43.4X2D, T43.4X2S, T43.502, T43.502A, T43.502D, T43.502S, T43.592, T43.592A, T43.592D, T43.592S, T43.602, T43.602A, T43.602D, T43.602S, T43.612, T43.612A, T43.612D, T43.612S, T43.622, T43.622A, T43.622D, T43.622S, T43.632, T43.632A, T43.632D, T43.632S, T43.642, T43.642A, T43.642D, T43.642S, T43.692, T43.692A, T43.692D, T43.692S, T43.8X2, T43.8X2A, T43.8X2D, T43.8X2S, T43.92, T43.92XA, T43.92XD, T43.92XS, T44.0X2, T44.0X2A, T44.0X2D, T44.0X2S, T44.1X2, T44.1X2A, T44.1X2D, T44.1X2S, T44.2X2, T44.2X2A, T44.2X2D, T44.2X2S, T44.3X2, T44.3X2A, T44.3X2D, T44.3X2S, T44.4X2, T44.4X2A, T44.4X2D, T44.4X2S, T44.5X2, T44.5X2A, T44.5X2D, T44.5X2S, T44.6X2, T44.6X2A, T44.6X2D, T44.6X2S, T44.7X2, T44.7X2A, T44.7X2D, T44.7X2S, T44.8X2, T44.8X2A, T44.8X2D, T44.8X2S, T44.902, T44.902A, T44.902D, T44.902S, T44.992, T44.992A, T44.992D, T44.992S, T45.0X2, T45.0X2A, T45.0X2D, T45.0X2S, T45.1X2, T45.1X2A, T45.1X2D, T45.1X2S, T45.2X2, T45.2X2A, T45.2X2D, T45.2X2S, T45.3X2, T45.3X2A, T45.3X2D, T45.3X2S, T45.4X2, T45.4X2A, T45.4X2D, T45.4X2S, T45.512, T45.512A, T45.512D, T45.512S, T45.522, T45.522A, T45.522D, T45.522S, T45.602, T45.602A, T45.602D, T45.602S, T45.612, T45.612A, T45.612D, T45.612S, T45.622, T45.622A, T45.622D, T45.622S, T45.692, T45.692A, T45.692D, T45.692S, T45.7X2, T45.7X2A, T45.7X2D, T45.7X2S, T45.8X2, T45.8X2A, T45.8X2D, T45.8X2S, T45.92, T45.92XA, T45.92XD, T45.92XS, T46.0X2, T46.0X2A, T46.0X2D, T46.0X2S, T46.1X2, T46.1X2A, T46.1X2D, T46.1X2S, T46.2X2, T46.2X2A, T46.2X2D, T46.2X2S, T46.3X2, T46.3X2A, T46.3X2D, T46.3X2S, T46.4X2, T46.4X2A, T46.4X2D, T46.4X2S, T46.5X2, T46.5X2A, T46.5X2D, T46.5X2S, T46.6X2, T46.6X2A, T46.6X2D, T46.6X2S, T46.7X2, T46.7X2A, T46.7X2D, T46.7X2S, T46.8X2, T46.8X2A, T46.8X2D, T46.8X2S, T46.902, T46.902A, T46.902D, T46.902S, T46.992, T46.992A, T46.992D, T46.992S, T47.0X2, T47.0X2A, T47.0X2D, T47.0X2S, T47.1X2, T47.1X2A, T47.1X2D, T47.1X2S, T47.2X2, T47.2X2A, T47.2X2D, T47.2X2S, T47.3X2, T47.3X2A, T47.3X2D, T47.3X2S, T47.4X2, T47.4X2A, T47.4X2D, T47.4X2S, T47.5X2, T47.5X2A, T47.5X2D, T47.5X2S, T47.6X2, T47.6X2A, T47.6X2D, T47.6X2S, T47.7X2, T47.7X2A, T47.7X2D, T47.7X2S, T47.8X2, T47.8X2A, T47.8X2D, T47.8X2S, T47.92, T47.92XA, T47.92XD, T47.92XS, T48.0X2, T48.0X2A, T48.0X2D, T48.0X2S, T48.1X2, T48.1X2A, T48.1X2D, T48.1X2S, T48.202, T48.202A, T48.202D, T48.202S, T48.292, T48.292A, T48.292D, T48.292S, T48.3X2, T48.3X2A, T48.3X2D, T48.3X2S, T48.4X2, T48.4X2A, T48.4X2D, T48.4X2S, T48.5X2, T48.5X2A, T48.5X2D, T48.5X2S, T48.6X2, T48.6X2A, T48.6X2D, T48.6X2S, T48.902, T48.902A, T48.902D, T48.902S, T48.992, T48.992A, T48.992D, T48.992S, T49.0X2, T49.0X2A, T49.0X2D, T49.0X2S, T49.1X2, T49.1X2A, T49.1X2D, T49.1X2S, T49.2X2, T49.2X2A, T49.2X2D, T49.2X2S, T49.3X2, T49.3X2A, T49.3X2D, T49.3X2S, T49.4X2, T49.4X2A, T49.4X2D, T49.4X2S, T49.5X2, T49.5X2A, T49.5X2D, T49.5X2S, T49.6X2, T49.6X2A, T49.6X2D, T49.6X2S, T49.7X2, T49.7X2A, T49.7X2D, T49.7X2S, T49.8X2, T49.8X2A, T49.8X2D, T49.8X2S, T49.92, T49.92XA, T49.92XD, T49.92XS, T50.0X2, T50.0X2A, T50.0X2D, T50.0X2S, T50.1X2, T50.1X2A, T50.1X2D, T50.1X2S, T50.2X2, T50.2X2A, T50.2X2D, T50.2X2S, T50.3X2, T50.3X2A, T50.3X2D, T50.3X2S, T50.4X2, T50.4X2A, T50.4X2D, T50.4X2S, T50.5X2, T50.5X2A, T50.5X2D, T50.5X2S, T50.6X2, T50.6X2A, T50.6X2D, T50.6X2S, T50.7X2, T50.7X2A, T50.7X2D, T50.7X2S, T50.8X2, T50.8X2A, T50.8X2D, T50.8X2S, T50.902, T50.902A, T50.902D, T50.902S, T50.992, T50.992A, T50.992D, T50.992S, T50.A12, T50.A12A, T50.A12D, T50.A12S, T50.A22, T50.A22A, T50.A22D, T50.A22S, T50.A92, T50.A92A, T50.A92D, T50.A92S, T50.B12, T50.B12A, T50.B12D, T50.B12S, T50.B92, T50.B92A, T50.B92D, T50.B92S, T50.Z12, T50.Z12A, T50.Z12D, T50.Z12S, T50.Z92, T50.Z92A, T50.Z92D, T50.Z92S, T51.0X2, T51.0X2A, T51.0X2D, T51.0X2S, T51.1X2, T51.1X2A, T51.1X2D, T51.1X2S, T51.2X2, T51.2X2A, T51.2X2D, T51.2X2S, T51.3X2, T51.3X2A, T51.3X2D, T51.3X2S, T51.8X2, T51.8X2A, T51.8X2D, T51.8X2S, T51.92, T51.92XA, T51.92XD, T51.92XS, T52.0X2, T52.0X2A, T52.0X2D, T52.0X2S, T52.1X2, T52.1X2A, T52.1X2D, T52.1X2S, T52.2X2, T52.2X2A, T52.2X2D, T52.2X2S, T52.3X2, T52.3X2A, T52.3X2D, T52.3X2S, T52.4X2, T52.4X2A, T52.4X2D, T52.4X2S, T52.8X2, T52.8X2A, T52.8X2D, T52.8X2S, T52.92, T52.92XA, T52.92XD, T52.92XS, T53.0X2, T53.0X2A, T53.0X2D, T53.0X2S, T53.1X2, T53.1X2A, T53.1X2D, T53.1X2S, T53.2X2, T53.2X2A, T53.2X2D, T53.2X2S, T53.3X2, T53.3X2A, T53.3X2D, T53.3X2S, T53.4X2, T53.4X2A, T53.4X2D, T53.4X2S, T53.5X2, T53.5X2A, T53.5X2D, T53.5X2S, T53.6X2, T53.6X2A, T53.6X2D, T53.6X2S, T53.7X2, T53.7X2A, T53.7X2D, T53.7X2S, T53.92, T53.92XA, T53.92XD, T53.92XS, T54.0X2, T54.0X2A, T54.0X2D, T54.0X2S, T54.1X2, T54.1X2A, T54.1X2D, T54.1X2S, T54.2X2, T54.2X2A, T54.2X2D, T54.2X2S, T54.3X2, T54.3X2A, T54.3X2D, T54.3X2S, T54.92, T54.92XA, T54.92XD, T54.92XS, T55.0X2, T55.0X2A, T55.0X2D, T55.0X2S, T55.1X2, T55.1X2A, T55.1X2D, T55.1X2S, T56.0X2, T56.0X2A, T56.0X2D, T56.0X2S, T56.1X2, T56.1X2A, T56.1X2D, T56.1X2S, T56.2X2, T56.2X2A, T56.2X2D, T56.2X2S, T56.3X2, T56.3X2A, T56.3X2D, T56.3X2S, T56.4X2, T56.4X2A, T56.4X2D, T56.4X2S, T56.5X2, T56.5X2A, T56.5X2D, T56.5X2S, T56.6X2, T56.6X2A, T56.6X2D, T56.6X2S, T56.7X2, T56.7X2A, T56.7X2D, T56.7X2S, T56.812, T56.812A, T56.812D, T56.812S, T56.892, T56.892A, T56.892D, T56.892S, T56.92, T56.92XA, T56.92XD, T56.92XS, T57.0X2, T57.0X2A, T57.0X2D, T57.0X2S, T57.1X2, T57.1X2A, T57.1X2D, T57.1X2S, T57.2X2, T57.2X2A, T57.2X2D, T57.2X2S, T57.3X2, T57.3X2A, T57.3X2D, T57.3X2S, T57.8X2, T57.8X2A, T57.8X2D, T57.8X2S, T57.92, T57.92XA, T57.92XD, T57.92XS, T58.02, T58.02XA, T58.02XD, T58.02XS, T58.12, T58.12XA, T58.12XD, T58.12XS, T58.2X2, T58.2X2A, T58.2X2D, T58.2X2S, T58.8X2, T58.8X2A, T58.8X2D, T58.8X2S, T58.92, T58.92XA, T58.92XD, T58.92XS, T59.0X2, T59.0X2A, T59.0X2D, T59.0X2S, T59.1X2, T59.1X2A, T59.1X2D, T59.1X2S, T59.2X2, T59.2X2A, T59.2X2D, T59.2X2S, T59.3X2, T59.3X2A, T59.3X2D, T59.3X2S, T59.4X2, T59.4X2A, T59.4X2D, T59.4X2S, T59.5X2, T59.5X2A, T59.5X2D, T59.5X2S, T59.6X2, T59.6X2A, T59.6X2D, T59.6X2S, T59.7X2, T59.7X2A, T59.7X2D, T59.7X2S, T59.812, T59.812A, T59.812D, T59.812S, T59.892, T59.892A, T59.892D, T59.892S, T59.92, T59.92XA, T59.92XD, T59.92XS, T60.0X2, T60.0X2A, T60.0X2D, T60.0X2S, T60.1X2, T60.1X2A, T60.1X2D, T60.1X2S, T60.2X2, T60.2X2A, T60.2X2D, T60.2X2S, T60.3X2, T60.3X2A, T60.3X2D, T60.3X2S, T60.4X2, T60.4X2A, T60.4X2D, T60.4X2S, T60.8X2, T60.8X2A, T60.8X2D, T60.8X2S, T60.92, T60.92XA, T60.92XD, T60.92XS, T61.02, T61.02XA, T61.02XD, T61.02XS, T61.12, T61.12XA, T61.12XD, T61.12XS, T61.772, T61.772A, T61.772D, T61.772S, T61.782, T61.782A, T61.782D, T61.782S, T61.8X2, T61.8X2A, T61.8X2D, T61.8X2S, T61.92, T61.92XA, T61.92XD, T61.92XS, T62.0X2, T62.0X2A, T62.0X2D, T62.0X2S, T62.1X2, T62.1X2A, T62.1X2D, T62.1X2S, T62.2X2, T62.2X2A, T62.2X2D, T62.2X2S, T62.8X2, T62.8X2A, T62.8X2D, T62.8X2S, T62.92, T62.92XA, T62.92XD, T62.92XS, T63.002, T63.002A, T63.002D, T63.002S, T63.012, T63.012A, T63.012D, T63.012S, T63.022, T63.022A, T63.022D, T63.022S, T63.032, T63.032A, T63.032D, T63.032S, T63.042, T63.042A, T63.042D, T63.042S, T63.062, T63.062A, T63.062D, T63.062S, T63.072, T63.072A, T63.072D, T63.072S, T63.082, T63.082A, T63.082D, T63.082S, T63.092, T63.092A, T63.092D, T63.092S, T63.112, T63.112A, T63.112D, T63.112S, T63.122, T63.122A, T63.122D, T63.122S, T63.192, T63.192A, T63.192D, T63.192S, T63.2X2, T63.2X2A, T63.2X2D, T63.2X2S, T63.302, T63.302A, T63.302D, T63.302S, T63.312, T63.312A, T63.312D, T63.312S, T63.322, T63.322A, T63.322D, T63.322S, T63.332, T63.332A, T63.332D, T63.332S, T63.392, T63.392A, T63.392D, T63.392S, T63.412, T63.412A, T63.412D, T63.412S, T63.422, T63.422A, T63.422D, T63.422S, T63.432, T63.432A, T63.432D, T63.432S, T63.442, T63.442A, T63.442D, T63.442S, T63.452, T63.452A, T63.452D, T63.452S, T63.462, T63.462A, T63.462D, T63.462S, T63.482, T63.482A, T63.482D, T63.482S, T63.512, T63.512A, T63.512D, T63.512S, T63.592, T63.592A, T63.592D, T63.592S, T63.612, T63.612A, T63.612D, T63.612S, T63.622, T63.622A, T63.622D, T63.622S, T63.632, T63.632A, T63.632D, T63.632S, T63.692, T63.692A, T63.692D, T63.692S, T63.712, T63.712A, T63.712D, T63.712S, T63.792, T63.792A, T63.792D, T63.792S, T63.812, T63.812A, T63.812D, T63.812S, T63.822, T63.822A, T63.822D, T63.822S, T63.832, T63.832A, T63.832D, T63.832S, T63.892, T63.892A, T63.892D, T63.892S, T63.92, T63.92XA, T63.92XD, T63.92XS, T64.02, T64.02XA, T64.02XD, T64.02XS, T64.82, T64.82XA, T64.82XD, T64.82XS, T65.0X2, T65.0X2A, T65.0X2D, T65.0X2S, T65.1X2, T65.1X2A, T65.1X2D, T65.1X2S, T65.212, T65.212A, T65.212D, T65.212S, T65.222, T65.222A, T65.222D, T65.222S, T65.292, T65.292A, T65.292D, T65.292S, T65.3X2, T65.3X2A, T65.3X2D, T65.3X2S, T65.4X2, T65.4X2A, T65.4X2D, T65.4X2S, T65.5X2, T65.5X2A, T65.5X2D, T65.5X2S, T65.6X2, T65.6X2A, T65.6X2D, T65.6X2S, T65.812, T65.812A, T65.812D, T65.812S, T65.822, T65.822A, T65.822D, T65.822S, T65.832, T65.832A, T65.832D, T65.832S, T65.892, T65.892A, T65.892D, T65.892S, T65.92, T65.92XA, T65.92XD, T65.92XS, T71.112, T71.112A, T71.112D, T71.112S, T71.122, T71.122A, T71.122D, T71.122S, T71.132, T71.132A, T71.132D, T71.132S, T71.152, T71.152A, T71.152D, T71.152S, T71.162, T71.162A, T71.162D, T71.162S, T71.192, T71.192A, T71.192D, T71.192S, T71.222, T71.222A, T71.222D, T71.222S, T71.232, T71.232A, T71.232D, T71.232S, X71, X71.0, X71.0XXA, X71.0XXD, X71.0XXS, X71.1, X71.1XXA, X71.1XXD, X71.1XXS, X71.2, X71.2XXA, X71.2XXD, X71.2XXS, X71.3, X71.3XXA, X71.3XXD, X71.3XXS, X71.8, X71.8XXA, X71.8XXD, X71.8XXS, X71.9, X71.9XXA, X71.9XXD, X71.9XXS, X72, X72.XXXA, X72.XXXD, X72.XXXS, X73, X73.0, X73.0XXA, X73.0XXD, X73.0XXS, X73.1, X73.1XXA, X73.1XXD, X73.1XXS, X73.2, X73.2XXA, X73.2XXD, X73.2XXS, X73.8, X73.8XXA, X73.8XXD, X73.8XXS, X73.9, X73.9XXA, X73.9XXD, X73.9XXS, X74, X74.0, X74.01, X74.01XA, X74.01XD, X74.01XS, X74.02, X74.02XA, X74.02XD, X74.02XS, X74.09, X74.09XA, X74.09XD, X74.09XS, X74.8, X74.8XXA, X74.8XXD, X74.8XXS, X74.9, X74.9XXA, X74.9XXD, X74.9XXS, X75, X75.XXXA, X75.XXXD, X75.XXXS, X76, X76.XXXA, X76.XXXD, X76.XXXS, X77, X77.0, X77.0XXA, X77.0XXD, X77.0XXS, X77.1, X77.1XXA, X77.1XXD, X77.1XXS, X77.2, X77.2XXA, X77.2XXD, X77.2XXS, X77.3, X77.3XXA, X77.3XXD, X77.3XXS, X77.8, X77.8XXA, X77.8XXD, X77.8XXS, X77.9, X77.9XXA, X77.9XXD, X77.9XXS, X78, X78.0, X78.0XXA, X78.0XXD, X78.0XXS, X78.1, X78.1XXA, X78.1XXD, X78.1XXS, X78.2, X78.2XXA, X78.2XXD, X78.2XXS, X78.8, X78.8XXA, X78.8XXD, X78.8XXS, X78.9, X78.9XXA, X78.9XXD, X78.9XXS, X79, X79.XXXA, X79.XXXD, X79.XXXS, X80, X80.XXXA, X80.XXXD, X80.XXXS, X81, X81.0, X81.0XXA, X81.0XXD, X81.0XXS, X81.1, X81.1XXA, X81.1XXD, X81.1XXS, X81.8, X81.8XXA, X81.8XXD, X81.8XXS, X82, X82.0, X82.0XXA, X82.0XXD, X82.0XXS, X82.1, X82.1XXA, X82.1XXD, X82.1XXS, X82.2, X82.2XXA, X82.2XXD, X82.2XXS, X82.8, X82.8XXA, X82.8XXD, X82.8XXS, X83, X83.0, X83.0XXA, X83.0XXD, X83.0XXS, X83.1, X83.1XXA, X83.1XXD, X83.1XXS, X83.2, X83.2XXA, X83.2XXD, X83.2XXS, X83.8, X83.8XXA, X83.8XXD, X83.8XXS, Z91.5
Phecode	284.29	Intentional self-harm*	501458	1914	0.00381687	T36.2X2A, T36.2X2D, T36.2X2S, T37.1X2A, T37.1X2D, T37.1X2S, T38.2X2S, T38.4X2D, T38.4X2S, T38.812A, T38.812D, T38.812S, T39.2X2A, T39.2X2D, T39.2X2S, T39.312D, T39.312S, T40.7X2D, T40.7X2S, T41.0X2A, T41.0X2D, T41.0X2S, T41.1X2A, T41.1X2D, T41.1X2S, T41.3X2S, T41.5X2S, T42.0X2D, T42.0X2S, T42.5X2D, T42.5X2S, T43.012D, T43.012S, T43.022S, T44.0X2D, T44.0X2S, T44.2X2A, T44.2X2D, T44.2X2S, T45.4X2D, T45.4X2S, T45.522A, T45.522D, T45.522S, T45.612S, T46.1X2S, T46.3X2A, T46.3X2D, T46.3X2S, T46.7X2D, T46.7X2S, T47.0X2D, T47.2X2A, T47.2X2D, T47.2X2S, T47.3X2D, T47.3X2S, T47.6X2D, T47.6X2S, T48.1X2D, T48.1X2S, T49.2X2A, T49.2X2D, T49.5X2A, T49.5X2D, T49.5X2S, T50.5X2D, T50.5X2S, T50.6X2A, T50.6X2D, T50.8X2S, T50.B12S, T53.2X2A, T53.2X2D, T53.2X2S, T53.3X2A, T53.3X2D, T53.3X2S, T53.4X2S, T53.5X2A, T53.5X2D, T53.5X2S, T56.0X2A, T56.0X2D, T56.0X2S, T56.1X2A, T56.1X2D, T56.2X2A, T56.2X2D, T56.3X2A, T56.3X2D, T56.4X2A, T56.4X2D, T56.4X2S, T56.5X2A, T56.5X2D, T56.5X2S, T56.6X2A, T56.6X2D, T56.6X2S, T56.7X2A, T56.7X2D, T57.0X2A, T57.0X2D, T57.2X2A, T57.2X2D, T57.3X2A, T57.3X2D, T57.3X2S, T59.0X2S, T59.1X2S, T59.3X2A, T59.3X2D, T59.3X2S, T59.6X2A, T59.6X2D, T59.6X2S, T59.7X2S, T60.1X2A, T60.1X2D, T60.1X2S, T60.3X2A, T60.3X2D, T62.0X2A, T62.0X2D, T62.0X2S, T62.1X2A, T62.1X2D, T62.1X2S, T63.012A, T63.012D, T63.012S, T63.092S, T63.112A, T63.112D, T63.112S, T63.122A, T63.122D, T63.122S, T63.192A, T63.192D, T63.192S, T63.2X2A, T63.2X2D, T63.2X2S, T63.312A, T63.312D, T63.322A, T63.322D, T63.322S, T63.392S, T63.422S, T63.432A, T63.432D, T63.432S, T63.442S, T63.452A, T63.452D, T63.452S, T63.462S, T65.1X2A, T65.1X2D, T65.1X2S, T65.212S, T65.222D, T65.222S, T65.292A, T65.292D, T65.292S, T65.4X2A, T65.4X2D, T65.4X2S, T71.112A, T71.112D, T71.122S, T71.152A, T71.152D, X71.1XXS, X71.2XXA, X71.2XXD, X71.2XXS, X73.8XXS, X73.9XXS, X74.09XA, X74.09XD, X74.09XS, X81.0XXD, X81.0XXS, X83.2XXS, Z91.5
Phecode	286	Mood [affective] disorders	428189	38738	0.0904694	F06.3, F06.30, F06.31, F06.32, F06.33, F06.34, F30, F30.1, F30.10, F30.11, F30.12, F30.13, F30.2, F30.3, F30.4, F30.8, F30.9, F31, F31.0, F31.1, F31.10, F31.11, F31.12, F31.13, F31.2, F31.3, F31.30, F31.31, F31.32, F31.4, F31.5, F31.6, F31.60, F31.61, F31.62, F31.63, F31.64, F31.7, F31.70, F31.71, F31.72, F31.73, F31.74, F31.75, F31.76, F31.77, F31.78, F31.8, F31.81, F31.89, F31.9, F32, F32.0, F32.1, F32.2, F32.3, F32.4, F32.5, F32.8, F32.81, F32.89, F32.9, F33, F33.0, F33.1, F33.2, F33.3, F33.4, F33.40, F33.41, F33.42, F33.8, F33.9, F34, F34.0, F34.1, F34.8, F34.81, F34.89, F34.9, F39, N94.3
Phecode	286.1	Bipolar disorder	501038	1048	0.00209166	F31, F31.0, F31.1, F31.10, F31.11, F31.12, F31.13, F31.2, F31.3, F31.30, F31.31, F31.32, F31.4, F31.5, F31.6, F31.60, F31.61, F31.62, F31.63, F31.64, F31.7, F31.70, F31.71, F31.72, F31.73, F31.74, F31.75, F31.76, F31.77, F31.78, F31.8, F31.81, F31.89, F31.9
Phecode	286.2	Major depressive disorder	435448	39083	0.0897535	F32, F32.0, F32.1, F32.2, F32.3, F32.4, F32.5, F32.8, F32.89, F32.9, F33, F33.0, F33.1, F33.2, F33.3, F33.4, F33.40, F33.41, F33.42, F33.8, F33.9
Phecode	286.21	Major depressive disorder, recurrent	497154	2007	0.00403698	F33, F33.0, F33.1, F33.2, F33.3, F33.4, F33.40, F33.41, F33.42, F33.8, F33.9
Phecode	286.3	Premenstrual dysphoric disorder	266025	489	0.00183817	F32.81, N94.3
Phecode	286.4	Dysthymic disorder	498047	537	0.00107821	F34.1
Phecode	287	Psychotic disorder	500446	1687	0.00337099	F06.0, F06.1, F06.2, F10.15, F10.150, F10.151, F10.159, F10.25, F10.250, F10.251, F10.259, F10.95, F10.950, F10.951, F10.959, F11.15, F11.150, F11.151, F11.159, F11.25, F11.250, F11.251, F11.259, F11.95, F11.950, F11.951, F11.959, F12.15, F12.150, F12.151, F12.159, F12.25, F12.250, F12.251, F12.259, F12.95, F12.950, F12.951, F12.959, F13.15, F13.150, F13.151, F13.159, F13.25, F13.250, F13.251, F13.259, F13.95, F13.950, F13.951, F13.959, F14.15, F14.150, F14.151, F14.159, F14.25, F14.250, F14.251, F14.259, F14.95, F14.950, F14.951, F14.959, F15.15, F15.150, F15.151, F15.159, F15.25, F15.250, F15.251, F15.259, F15.95, F15.950, F15.951, F15.959, F16.15, F16.150, F16.151, F16.159, F16.25, F16.250, F16.251, F16.259, F16.95, F16.950, F16.951, F16.959, F18.15, F18.150, F18.151, F18.159, F18.25, F18.250, F18.251, F18.259, F18.95, F18.950, F18.951, F18.959, F19.15, F19.150, F19.151, F19.159, F19.25, F19.250, F19.251, F19.259, F19.95, F19.950, F19.951, F19.959, F20, F20.0, F20.1, F20.2, F20.3, F20.5, F20.8, F20.81, F20.89, F20.9, F21, F22, F23, F24, F25, F25.0, F25.1, F25.8, F25.9, F28, F29
Phecode	287.1	Schizophrenia	501435	545	0.00108688	F20, F20.0, F20.1, F20.2, F20.3, F20.5, F20.8, F20.89, F20.9
Phecode	287.2	Schizoaffective disorder	502194	176	0.000350462	F25, F25.0, F25.1, F25.8, F25.9
Phecode	287.4	Delusional disorders	501832	803	0.00160014	F22, F24
Phecode	287.5	Drug-induced psychotic disorder	502173	245	0.00048788	F10.15, F10.150, F10.151, F10.159, F10.25, F10.250, F10.251, F10.259, F10.95, F10.950, F10.951, F10.959, F11.15, F11.150, F11.151, F11.159, F11.25, F11.250, F11.251, F11.259, F11.95, F11.950, F11.951, F11.959, F12.15, F12.150, F12.151, F12.159, F12.25, F12.250, F12.251, F12.259, F12.95, F12.950, F12.951, F12.959, F13.15, F13.150, F13.151, F13.159, F13.25, F13.250, F13.251, F13.259, F13.95, F13.950, F13.951, F13.959, F14.15, F14.150, F14.151, F14.159, F14.25, F14.250, F14.251, F14.259, F14.95, F14.950, F14.951, F14.959, F15.15, F15.150, F15.151, F15.159, F15.25, F15.250, F15.251, F15.259, F15.95, F15.950, F15.951, F15.959, F16.15, F16.150, F16.151, F16.159, F16.25, F16.250, F16.251, F16.259, F16.95, F16.950, F16.951, F16.959, F18.15, F18.150, F18.151, F18.159, F18.25, F18.250, F18.251, F18.259, F18.95, F18.950, F18.951, F18.959, F19.15, F19.150, F19.151, F19.159, F19.25, F19.250, F19.251, F19.259, F19.95, F19.950, F19.951, F19.959, F23, F28
Phecode	288	Anxiety disorders	450706	38089	0.0845096	F06.4, F10.180, F10.280, F10.980, F12.180, F12.280, F12.980, F13.180, F13.280, F13.980, F14.180, F14.280, F14.980, F15.180, F15.280, F15.980, F16.180, F16.280, F16.980, F18.180, F18.280, F18.980, F19.180, F19.280, F19.980, F40, F40.0, F40.00, F40.01, F40.02, F40.1, F40.10, F40.11, F40.2, F40.21, F40.210, F40.218, F40.22, F40.220, F40.228, F40.23, F40.230, F40.231, F40.232, F40.233, F40.24, F40.240, F40.241, F40.242, F40.243, F40.248, F40.29, F40.290, F40.291, F40.298, F40.8, F40.9, F41, F41.0, F41.1, F41.3, F41.8, F41.9
Phecode	288.2	Panic disorder [episodic paroxysmal anxiety]	495730	4220	0.0085127	F40.01, F41.0
Phecode	288.3	Generalized anxiety disorder	488225	8475	0.0173588	F41.1
Phecode	288.4	Phobic disorders	497607	5257	0.0105646	F40.0, F40.00, F40.01, F40.02, F40.1, F40.10, F40.11, F40.2, F40.21, F40.210, F40.218, F40.22, F40.220, F40.228, F40.23, F40.230, F40.231, F40.232, F40.233, F40.24, F40.240, F40.241, F40.242, F40.243, F40.248, F40.29, F40.290, F40.291, F40.298, F40.8, F40.9
Phecode	288.41	Agoraphobia	501817	174	0.00034674	F40.0, F40.00, F40.01, F40.02
Phecode	289	Obsessive-compulsive disorder	501112	536	0.00106962	F42, F42.2, F42.3, F42.4, F42.8, F42.9, F60.5, R46.81
Phecode	290	Reaction to severe stress, and adjustment disorders	478418	18280	0.0382093	F43, F43.0, F43.1, F43.10, F43.11, F43.12, F43.2, F43.20, F43.21, F43.22, F43.23, F43.24, F43.25, F43.29, F43.8, F43.9, R45.7, Z86.51
Phecode	290.1	Posttraumatic stress disorder	501526	961	0.00191615	F43.1, F43.10, F43.11, F43.12, Z86.51
Phecode	291	Dissociative, conversion and factitious disorders	501847	603	0.00120156	F44, F44.0, F44.1, F44.2, F44.4, F44.5, F44.6, F44.7, F44.8, F44.81, F44.89, F44.9, F48.1, F68.1, F68.10, F68.11, F68.12, F68.13, F68.A, L98.1
Phecode	292	Somatoform disorders	500197	1009	0.00201721	F45, F45.0, F45.1, F45.2, F45.20, F45.21, F45.22, F45.29, F45.4, F45.41, F45.42, F45.8, F45.9
Phecode	293	Eating disorders	500840	519	0.00103626	F50, F50.0, F50.00, F50.01, F50.02, F50.2, F50.8, F50.81, F50.82, F50.89, F50.9, R63.2
Phecode	293.1	Anorexia nervosa	501725	109	0.00021725	F50.0, F50.00, F50.01, F50.02
Phecode	293.4	Polyphagia	502214	273	0.000543593	R63.2
Phecode	294	Sexual dysfunction and disorders	479648	26856	0.0559911	F52, F52.0, F52.1, F52.2, F52.21, F52.22, F52.3, F52.31, F52.32, F52.4, F52.5, F52.6, F52.8, F52.9, F65, F65.0, F65.1, F65.2, F65.3, F65.4, F65.5, F65.50, F65.51, F65.52, F65.8, F65.81, F65.89, F65.9, F66, R37, R68.82
Phecode	296	Specific personality disorders	501083	494	0.000985865	F60, F60.0, F60.1, F60.2, F60.3, F60.4, F60.6, F60.7, F60.8, F60.81, F60.89, F60.9, Z72.81
Phecode	296.4	Borderline personality disorder	502206	260	0.000517716	F60.3
Phecode	299	Mental disorder, not otherwise specified	498234	2701	0.00542115	F06, F06.8, F09, F48, F48.8, F48.9, F54, F59, F68, F68.8, F69, F99
Phecode	308	Signs and symptoms involving emotional state	467448	34220	0.073206	R45, R45.0, R45.1, R45.2, R45.3, R45.4, R45.5, R45.6, R45.8, R45.81, R45.82, R45.83, R45.84, R45.85, R45.850, R45.86, R45.87, R45.89
Phecode	308.1	Irritability	501397	1136	0.00226567	R45.4
Phecode	308.3	Emotional lability	501161	1253	0.00250019	R45.86
Phecode	308.4	Demoralization and apathy	502059	812	0.00161734	R45.3, R45.84
Phecode	308.5	Nervousness	501127	1480	0.00295334	R45.0
Phecode	308.6	Excessive crying of child, adolescent, or adult	501587	799	0.00159294	R45.83
Phecode	308.7	Restlessness and agitation*	501589	2023	0.00403318	R45.1
Phecode	320	Meningitis	500464	471	0.000941127	A01.01, A02.21, A17.0, A20.3, A27.81, A32.1, A32.11, A39.0, A42.81, A51.41, A52.13, A54.81, A69.21, A87, A87.0, A87.1, A87.2, A87.8, A87.9, B00.3, B01.0, B02.1, B05.1, B06.02, B26.1, B27.02, B27.12, B27.82, B27.92, B37.5, B38.4, B42.81, B45.1, B57.41, D86.81, G00, G00.0, G00.1, G00.2, G00.3, G00.8, G00.9, G01, G02, G03, G03.0, G03.1, G03.2, G03.8, G03.9
Phecode	320.1	Infective meningitis	500898	322	0.000642845	A01.01, A02.21, A17.0, A20.3, A27.81, A32.1, A32.11, A39.0, A42.81, A51.41, A52.13, A54.81, A69.21, A87, A87.0, A87.1, A87.2, A87.8, A87.9, B00.3, B01.0, B02.1, B05.1, B06.02, B26.1, B27.02, B27.12, B27.82, B27.92, B37.5, B38.4, B42.81, B45.1, B57.41, G00, G00.0, G00.1, G00.2, G00.3, G00.8, G00.9, G01, G02
Phecode	320.11	Bacterial meningitis	501951	184	0.00036657	A01.01, A02.21, A17.0, A20.3, A27.81, A32.1, A32.11, A39.0, A42.81, A51.41, A52.13, A54.81, A69.21, G00, G00.0, G00.1, G00.2, G00.3, G00.8, G00.9, G01
Phecode	320.12	Viral meningitis	501397	140	0.00027922	A87, A87.0, A87.1, A87.2, A87.8, A87.9, B00.3, B01.0, B02.1, B05.1, B06.02, B26.1, B27.02, B27.12, B27.82, B27.92
Phecode	320.3	Meningitis NOS	501993	159	0.000316737	G03, G03.9
Phecode	321	Encephalitis, myelitis and encephalomyelitis	501641	687	0.00136951	A17.82, A32.1, A32.12, A39.81, A42.82, A52.14, A81.1, A83, A83.0, A83.1, A83.2, A83.3, A83.4, A83.5, A83.6, A83.8, A83.9, A84, A84.0, A84.1, A84.8, A84.81, A84.89, A84.9, A85, A85.0, A85.1, A85.2, A85.8, A86, A92.2, A92.31, B00.4, B00.82, B01.1, B01.11, B01.12, B02.0, B02.24, B05.0, B06.01, B10.0, B10.01, B10.09, B26.2, B57.42, B58.2, B60.11, B60.2, B83.2, B94.1, G04, G04.0, G04.00, G04.01, G04.02, G04.1, G04.2, G04.3, G04.30, G04.31, G04.32, G04.39, G04.8, G04.81, G04.89, G04.9, G04.90, G04.91, G05, G05.3, G05.4, G36.1, G37.3, G37.4
Phecode	321.1	Encephalitis	501901	291	0.000579796	A32.12, A39.81, A42.82, A52.14, A81.1, A83, A83.0, A83.1, A83.2, A83.3, A83.4, A83.5, A83.6, A83.8, A83.9, A84, A84.0, A84.1, A84.8, A84.81, A84.89, A84.9, A85, A85.0, A85.1, A85.2, A85.8, A86, A92.2, A92.31, B00.4, B01.11, B02.0, B05.0, B06.01, B10.0, B10.01, B10.09, B26.2, B57.42, B58.2, B60.11, B60.2, B83.2, B94.1, G04.0, G04.00, G04.01, G04.02, G04.3, G04.30, G04.31, G04.32, G04.39, G04.90, G05.3
Phecode	321.12	Viral encephalitis	502156	231	0.000460016	A81.1, A83, A83.0, A83.1, A83.2, A83.3, A83.4, A83.5, A83.6, A83.8, A83.9, A84, A84.0, A84.1, A84.8, A84.81, A84.89, A84.9, A85, A85.0, A85.1, A85.2, A85.8, A86, A92.2, A92.31, B00.4, B01.11, B02.0, B06.01, B10.0, B10.01, B10.09, B26.2, B94.1
Phecode	321.2	Myelitis	502227	130	0.000258847	A17.82, B00.82, G04.89, G04.91, G05.4, G37.3, G37.4
Phecode	321.21	Acute (transverse) myelitis	502307	106	0.000211026	G37.3
Phecode	322	Other CNS infection	502271	437	0.000870048	A06.6, A81, A81.0, A81.00, A81.01, A81.09, A81.2, A81.8, A81.81, A81.82, A81.83, A81.89, A81.9, A88, A88.0, A88.8, A89, G06, G06.0, G06.1, G06.2, G07, G09, G14, I67.3
Phecode	322.4	Intracranial and intraspinal abscess	502367	200	0.000398115	A06.6, G06, G06.0, G06.1, G06.2, G07
Phecode	323	Systemic atrophies primarily affecting the central nervous system	502127	1128	0.00224644	G10, G11, G11.0, G11.1, G11.10, G11.11, G11.19, G11.2, G11.3, G11.4, G11.8, G11.9, G12, G12.0, G12.1, G12.2, G12.20, G12.21, G12.22, G12.23, G12.24, G12.25, G12.29, G12.8, G12.9, G13, G13.8, G32.81, G60.2
Phecode	323.1	Hereditary ataxia	502246	379	0.00075461	G11, G11.0, G11.1, G11.10, G11.11, G11.19, G11.2, G11.3, G11.4, G11.8, G11.9, G60.2
Phecode	323.3	Motor neuron disease	502387	684	0.0013615	G12.2, G12.20, G12.21, G12.22, G12.23, G12.24, G12.25, G12.29
Phecode	323.31	Amyotrophic lateral sclerosis [ALS]	502444	190	0.000378152	G12.21
Phecode	324	Extrapyramidal and movement disorders	487693	21890	0.0448848	G20, G21, G21.1, G21.11, G21.19, G21.2, G21.3, G21.4, G21.8, G21.9, G23, G23.0, G23.1, G23.2, G23.8, G23.9, G24, G24.0, G24.01, G24.02, G24.09, G24.1, G24.2, G24.3, G24.4, G24.5, G24.8, G24.9, G25, G25.0, G25.1, G25.2, G25.3, G25.4, G25.5, G25.6, G25.61, G25.69, G25.7, G25.70, G25.71, G25.79, G25.8, G25.81, G25.82, G25.83, G25.89, G25.9, G26, K22.4, M43.6, R25.1, R29.891
Phecode	324.1	Parkinsonism	501677	4363	0.00869683	G20, G21, G21.1, G21.11, G21.19, G21.2, G21.3, G21.4, G21.8, G21.9
Phecode	324.11	Parkinson's disease (Primary)	501702	4196	0.00836353	G20
Phecode	324.12	Secondary parkinsonism	502426	343	0.000682688	G21, G21.1, G21.11, G21.19, G21.2, G21.3, G21.4, G21.8, G21.9
Phecode	324.2	Degenerative diseases of the basal ganglia (excluding parkinsons)	502440	407	0.000810047	G23, G23.0, G23.1, G23.2, G23.8, G23.9
Phecode	324.21	Progressive supranuclear ophthalmoplegia [Steele-Richardson-Olszewski]*	502456	215	0.000427898	G23.1
Phecode	324.3	Dystonia	493180	7610	0.0154305	G24, G24.0, G24.01, G24.02, G24.09, G24.1, G24.2, G24.3, G24.4, G24.5, G24.8, G24.9, K22.4, M43.6, R29.891
Phecode	324.34	Torticollis	494329	4830	0.00977082	G24.3, M43.6, R29.891
Phecode	324.36	Blepharospasm	502229	377	0.000750654	G24.5
Phecode	324.4	Tremor	499622	8421	0.0168547	G25.0, G25.1, G25.2, R25.1
Phecode	324.41	Essential tremor*	501800	2791	0.00556198	G25.0
Phecode	324.5	Myoclonus	502320	401	0.000798296	G25.3, G25.83
Phecode	324.8	Restless legs syndrome	500491	3891	0.00777437	G25.81
Phecode	325	Symptoms and signs related to movement disorders	496250	22452	0.0452433	R25, R25.0, R25.3, R25.8, R25.9, R26, R26.0, R26.1, R26.8, R26.81, R26.89, R26.9, R27, R27.0, R27.8, R27.9
Phecode	325.1	Abnormal involuntary movements	501769	1279	0.00254898	R25, R25.0, R25.3, R25.8, R25.9
Phecode	325.12	Fasciculation*	501977	689	0.00137257	R25.3
Phecode	325.2	Abnormality of gait and mobility	499946	20734	0.0414725	R26, R26.0, R26.1, R26.8, R26.81, R26.89, R26.9
Phecode	325.21	Ataxic gait*	502363	335	0.000666848	R26.0
Phecode	325.23	Unsteadiness on feet*	501606	3016	0.00601269	R26.81
Phecode	325.3	Lack of coordination	498822	3863	0.00774425	R27, R27.0, R27.8, R27.9
Phecode	326	Demyelinating diseases of the central nervous system	500417	887	0.00177252	G31.81, G35, G36, G36.0, G36.1, G36.8, G36.9, G37, G37.0, G37.1, G37.2, G37.5, G37.8, G37.9
Phecode	326.1	Multiple sclerosis	500662	761	0.00151999	G35
Phecode	327	Other degenerative diseases of nervous system	502156	2813	0.00560184	F84.2, G31, G31.2, G31.8, G31.82, G31.89, G31.9, G32, G32.0, G32.8, G32.89
Phecode	328	Dementias and cerebral degeneration	502284	10001	0.019911	F01, F01.5, F01.50, F01.51, F02, F02.8, F02.80, F02.81, F03, F03.9, F03.90, F03.91, F10.27, F10.97, F13.27, F13.97, F19.17, F19.27, F19.97, G30, G30.0, G30.1, G30.8, G30.9, G31.0, G31.01, G31.09, G31.1, G31.83, G31.85, G93.7
Phecode	328.1	Alzheimer's disease	502395	5432	0.0108122	G30, G30.0, G30.1, G30.8, G30.9
Phecode	328.2	Frontotemporal dementia	502454	333	0.000662747	G31.0, G31.01, G31.09
Phecode	328.4	Dementia with Lewy bodies	502457	570	0.00113443	G31.83
Phecode	328.7	Vascular dementia	502432	2304	0.0045857	F01, F01.5, F01.50, F01.51
Phecode	328.8	Dementia in conditions classified elsewhere	502392	5056	0.0100639	F02, F02.8, F02.80, F02.81, F10.27, F10.97, F13.27, F13.97, F19.17, F19.27, F19.97
Phecode	328.9	Dementia NOS	502383	5185	0.0103208	F03, F03.9, F03.90, F03.91
Phecode	329	Symptoms and signs involving cognitive functions and awareness	494132	35145	0.0711247	F04, F05, F10.121, F10.221, F10.231, F10.921, F11.121, F11.221, F11.921, F12.121, F12.221, F12.921, F13.121, F13.221, F13.231, F13.921, F13.931, F14.121, F14.221, F14.921, F15.121, F15.221, F15.921, F16.121, F16.221, F16.921, F18.121, F18.221, F18.921, F19.121, F19.221, F19.231, F19.921, F19.931, G31.84, G45.4, R41, R41.0, R41.1, R41.2, R41.3, R41.4, R41.8, R41.81, R41.82, R41.83, R41.84, R41.840, R41.841, R41.842, R41.843, R41.844, R41.89, R41.9
Phecode	329.1	Memory loss	499014	15719	0.0315001	F04, R41.1, R41.2, R41.3
Phecode	329.4	Other specified cognitive deficit	500427	3224	0.0064425	R41.84, R41.840, R41.841, R41.842, R41.843, R41.844
Phecode	329.41	Attention and concentration deficit	501758	890	0.00177376	R41.840
Phecode	329.42	Cognitive communication deficit	501131	2360	0.00470935	R41.841
Phecode	329.5	Mild cognitive impairment, so stated	502390	3121	0.00621231	G31.84
Phecode	329.6	Transient global amnesia	502027	1412	0.0028126	G45.4
Phecode	329.8	Altered mental status, unspecified	501573	563	0.00112247	R41.82
Phecode	329.9	Delirium	502344	6836	0.0136082	F05, F10.121, F10.221, F10.231, F10.921, F11.121, F11.221, F11.921, F12.121, F12.221, F12.921, F13.121, F13.221, F13.231, F13.921, F13.931, F14.121, F14.221, F14.921, F15.121, F15.221, F15.921, F16.121, F16.221, F16.921, F18.121, F18.221, F18.921, F19.121, F19.221, F19.231, F19.921, F19.931
Phecode	330	Epilepsy, recurrent seizures, convulsions	494833	6375	0.0128831	G40, G40.0, G40.00, G40.001, G40.009, G40.01, G40.011, G40.019, G40.1, G40.10, G40.101, G40.109, G40.11, G40.111, G40.119, G40.2, G40.20, G40.201, G40.209, G40.21, G40.211, G40.219, G40.3, G40.30, G40.301, G40.309, G40.31, G40.311, G40.319, G40.4, G40.40, G40.401, G40.409, G40.41, G40.411, G40.419, G40.5, G40.50, G40.501, G40.509, G40.8, G40.80, G40.801, G40.802, G40.803, G40.804, G40.81, G40.811, G40.812, G40.813, G40.814, G40.82, G40.821, G40.822, G40.823, G40.824, G40.83, G40.833, G40.834, G40.89, G40.9, G40.90, G40.901, G40.909, G40.91, G40.911, G40.919, G40.A, G40.A0, G40.A01, G40.A09, G40.A1, G40.A11, G40.A19, G40.B, G40.B0, G40.B01, G40.B09, G40.B1, G40.B11, G40.B19, R56, R56.0, R56.00, R56.01, R56.1, R56.9
Phecode	330.1	Epilepsy	496820	3843	0.0077352	G40.0, G40.00, G40.001, G40.009, G40.01, G40.011, G40.019, G40.1, G40.10, G40.101, G40.109, G40.11, G40.111, G40.119, G40.2, G40.20, G40.201, G40.209, G40.21, G40.211, G40.219, G40.3, G40.30, G40.301, G40.309, G40.31, G40.311, G40.319, G40.4, G40.40, G40.401, G40.409, G40.41, G40.411, G40.419, G40.501, G40.8, G40.80, G40.801, G40.802, G40.803, G40.804, G40.81, G40.811, G40.812, G40.813, G40.814, G40.82, G40.821, G40.822, G40.823, G40.824, G40.83, G40.833, G40.834, G40.9, G40.90, G40.901, G40.91, G40.911, G40.919, G40.A, G40.A0, G40.A01, G40.A09, G40.A1, G40.A11, G40.A19, G40.B, G40.B0, G40.B01, G40.B09, G40.B1, G40.B11, G40.B19
Phecode	330.11	Generalized epilepsy	500993	1123	0.00224155	G40.3, G40.30, G40.301, G40.309, G40.31, G40.311, G40.319, G40.4, G40.40, G40.401, G40.409, G40.41, G40.411, G40.419
Phecode	330.12	Partial epilepsy	501520	904	0.00180252	G40.0, G40.00, G40.001, G40.009, G40.01, G40.011, G40.019, G40.1, G40.101, G40.109, G40.111, G40.119, G40.2, G40.20, G40.201, G40.209, G40.21, G40.211, G40.219
Phecode	330.3	Convulsions	498957	4677	0.00937355	R56, R56.0, R56.00, R56.01, R56.9
Phecode	331	Headache	431867	45870	0.106213	G43, G43.0, G43.00, G43.001, G43.009, G43.01, G43.011, G43.019, G43.1, G43.10, G43.101, G43.109, G43.11, G43.111, G43.119, G43.4, G43.40, G43.401, G43.409, G43.41, G43.411, G43.419, G43.5, G43.50, G43.501, G43.509, G43.51, G43.511, G43.519, G43.7, G43.70, G43.701, G43.709, G43.71, G43.711, G43.719, G43.8, G43.80, G43.801, G43.809, G43.81, G43.811, G43.819, G43.82, G43.821, G43.829, G43.83, G43.831, G43.839, G43.9, G43.90, G43.901, G43.909, G43.91, G43.911, G43.919, G43.A, G43.A0, G43.A1, G43.B, G43.B0, G43.B1, G43.C, G43.C0, G43.C1, G44, G44.0, G44.00, G44.001, G44.009, G44.01, G44.011, G44.019, G44.02, G44.021, G44.029, G44.03, G44.031, G44.039, G44.04, G44.041, G44.049, G44.05, G44.051, G44.059, G44.09, G44.091, G44.099, G44.1, G44.2, G44.20, G44.201, G44.209, G44.21, G44.211, G44.219, G44.22, G44.221, G44.229, G44.3, G44.30, G44.301, G44.309, G44.31, G44.311, G44.319, G44.32, G44.321, G44.329, G44.4, G44.40, G44.41, G44.5, G44.51, G44.52, G44.53, G44.59, G44.8, G44.81, G44.82, G44.83, G44.84, G44.85, G44.89, R51, R51.0, R51.9
Phecode	331.1	Tension headache	495365	5637	0.0113795	G44.2, G44.20, G44.201, G44.209, G44.21, G44.211, G44.219, G44.22, G44.221, G44.229
Phecode	331.3	Headache syndromes, non migraine	502277	892	0.00177591	G43.C, G43.C0, G43.C1, G44.5, G44.51, G44.52, G44.53, G44.59, G44.8, G44.81, G44.82, G44.83, G44.84, G44.85, G44.89
Phecode	331.4	Cluster headaches	501383	516	0.00102915	G44.00, G44.001, G44.009, G44.01, G44.011, G44.019, G44.02, G44.021, G44.029
Phecode	331.6	Migraine	473384	13329	0.0281568	G43, G43.0, G43.00, G43.001, G43.009, G43.01, G43.011, G43.019, G43.1, G43.10, G43.101, G43.109, G43.11, G43.111, G43.119, G43.4, G43.40, G43.401, G43.409, G43.41, G43.411, G43.419, G43.5, G43.50, G43.501, G43.509, G43.51, G43.511, G43.519, G43.7, G43.70, G43.701, G43.709, G43.71, G43.711, G43.719, G43.8, G43.80, G43.801, G43.809, G43.81, G43.811, G43.819, G43.82, G43.821, G43.829, G43.83, G43.831, G43.839, G43.9, G43.90, G43.901, G43.909, G43.91, G43.911, G43.919, G43.A, G43.A0, G43.A1, G43.B, G43.B0, G43.B1
Phecode	331.61	Migraine with aura	499712	2920	0.00584337	G43.1, G43.10, G43.101, G43.109, G43.11, G43.111, G43.119, G43.5, G43.50, G43.501, G43.509, G43.51, G43.511, G43.519
Phecode	331.62	Hemiplegic migraine	502285	127	0.000252845	G43.4, G43.40, G43.401, G43.409, G43.41, G43.411, G43.419
Phecode	331.7	Drug induced headache	502360	238	0.000473764	G44.4, G44.40, G44.41
Phecode	331.8	Headache NOS	456388	40688	0.0891522	R51, R51.0, R51.9
Phecode	333	Sleep disorders	469527	39471	0.0840655	F51, F51.0, F51.01, F51.02, F51.03, F51.04, F51.05, F51.09, F51.1, F51.11, F51.12, F51.13, F51.19, F51.3, F51.4, F51.5, F51.8, F51.9, G47, G47.0, G47.00, G47.01, G47.09, G47.1, G47.10, G47.11, G47.12, G47.13, G47.14, G47.19, G47.2, G47.20, G47.21, G47.22, G47.23, G47.24, G47.25, G47.26, G47.27, G47.29, G47.3, G47.30, G47.31, G47.32, G47.33, G47.34, G47.35, G47.36, G47.37, G47.39, G47.4, G47.41, G47.411, G47.419, G47.42, G47.421, G47.429, G47.5, G47.50, G47.51, G47.52, G47.53, G47.54, G47.59, G47.6, G47.61, G47.62, G47.63, G47.69, G47.8, G47.9
Phecode	333.1	Sleep apnea	497726	9970	0.0200311	G47.3, G47.30, G47.31, G47.32, G47.33, G47.34, G47.35, G47.36, G47.37, G47.39
Phecode	333.11	Obstructive sleep apnea	500744	5036	0.010057	G47.33
Phecode	333.2	Insomnia	484832	17645	0.036394	F51.0, F51.01, F51.02, F51.03, F51.04, F51.05, F51.09, G47.0, G47.00, G47.01, G47.09
Phecode	333.3	Hypersomnia	501993	417	0.000830689	F51.1, F51.11, F51.13, F51.19, G47.1, G47.10, G47.11, G47.12, G47.13, G47.14, G47.19
Phecode	333.4	Circadian rhythm sleep disorder	501240	1105	0.00220453	G47.2, G47.20, G47.21, G47.22, G47.23, G47.24, G47.25, G47.26, G47.27, G47.29
Phecode	333.43	Circadian rhythm sleep disorder, jet lag or shift work type	502356	116	0.000230912	G47.25, G47.26
Phecode	333.5	Parasomnia and sleep arousal Disorders	502111	671	0.00133636	F51.3, F51.4, F51.5, G47.5, G47.50, G47.51, G47.52, G47.53, G47.54, G47.59
Phecode	334	Disorders of other cranial nerves	496122	7112	0.0143352	G50, G50.0, G50.1, G50.8, G50.9, G51, G51.0, G51.1, G51.2, G51.3, G51.31, G51.32, G51.33, G51.39, G51.4, G51.8, G51.9, G52, G52.0, G52.1, G52.2, G52.3, G52.7, G52.8, G52.9, G53, H49.0, H49.00, H49.01, H49.02, H49.03, H49.1, H49.10, H49.11, H49.12, H49.13, H49.2, H49.20, H49.21, H49.22, H49.23, R29.810
Phecode	334.1	Trigeminal nerve disorders [CN5]	499552	3323	0.00665196	G50, G50.0, G50.1, G50.8, G50.9
Phecode	334.11	Trigeminal neuralgia	500521	2777	0.00554822	G50.0
Phecode	334.12	Atypical face pain	501558	498	0.000992906	G50.1
Phecode	334.2	Facial nerve disorders and weakness	499422	2850	0.0057066	G51, G51.0, G51.1, G51.2, G51.3, G51.31, G51.32, G51.33, G51.39, G51.4, G51.8, G51.9, R29.810
Phecode	334.21	Bell's palsy	499833	2193	0.00438747	G51.0
Phecode	334.23	Facial weakness	502259	415	0.000826267	R29.810
Phecode	334.24	Clonic hemifacial spasm*	502354	194	0.000386182	G51.3, G51.31, G51.32, G51.33, G51.39
Phecode	334.4	Disorders of oculomotor nerves	502104	899	0.00179047	H49.0, H49.00, H49.01, H49.02, H49.03, H49.1, H49.10, H49.11, H49.12, H49.13, H49.2, H49.20, H49.21, H49.22, H49.23
Phecode	334.41	Third [oculomotor] nerve palsy	502337	261	0.000519572	H49.0, H49.00, H49.01, H49.02, H49.03
Phecode	334.42	Fourth [trochlear] nerve palsy	502390	234	0.000465774	H49.1, H49.10, H49.11, H49.12, H49.13
Phecode	334.44	Sixth [abducent] nerve palsy	502290	448	0.000891915	H49.2, H49.20, H49.21, H49.22, H49.23
Phecode	335	Nerve root and plexus disorders	499030	9541	0.0191191	G54, G54.0, G54.1, G54.2, G54.3, G54.4, G54.5, G54.6, G54.7, G54.8, G54.9, G55
Phecode	335.1	Nerve plexus lesions	502180	218	0.000434107	G54.0, G54.1
Phecode	335.11	Brachial plexus lesions	502188	197	0.000392283	G54.0
Phecode	335.2	Nerve root lesions	502256	270	0.000537574	G54.2, G54.3, G54.4
Phecode	335.4	Phantom limb (syndrome)	502408	128	0.000254773	G54.6, G54.7
Phecode	336	Mononeuropathies	479190	26221	0.0547194	G56, G56.0, G56.00, G56.01, G56.02, G56.03, G56.1, G56.10, G56.11, G56.12, G56.13, G56.2, G56.20, G56.21, G56.22, G56.23, G56.3, G56.30, G56.31, G56.32, G56.33, G56.8, G56.80, G56.81, G56.82, G56.83, G56.9, G56.90, G56.91, G56.92, G56.93, G57, G57.0, G57.00, G57.01, G57.02, G57.03, G57.1, G57.10, G57.11, G57.12, G57.13, G57.2, G57.20, G57.21, G57.22, G57.23, G57.3, G57.30, G57.31, G57.32, G57.33, G57.4, G57.40, G57.41, G57.42, G57.43, G57.5, G57.50, G57.51, G57.52, G57.53, G57.6, G57.60, G57.61, G57.62, G57.63, G57.8, G57.80, G57.81, G57.82, G57.83, G57.9, G57.90, G57.91, G57.92, G57.93, G58, G58.0, G58.7, G58.8, G58.9, G59
Phecode	336.1	Carpal tunnel syndrome	484865	17138	0.0353459	G56.0, G56.00, G56.01, G56.02, G56.03
Phecode	336.2	Lesion of median, ulnar, radial nerve	500169	3519	0.00703562	G56.1, G56.10, G56.11, G56.12, G56.13, G56.2, G56.20, G56.21, G56.22, G56.23, G56.3, G56.30, G56.31, G56.32, G56.33
Phecode	336.4	Mononeuritis of upper limb	502305	253	0.000503678	G56.8, G56.80, G56.81, G56.82, G56.83, G56.9, G56.90, G56.91, G56.92, G56.93, G58.0
Phecode	336.5	Mononeuritis of lower limb	498722	7434	0.0149061	G57, G57.0, G57.00, G57.01, G57.02, G57.03, G57.1, G57.10, G57.11, G57.12, G57.13, G57.2, G57.20, G57.21, G57.22, G57.23, G57.5, G57.50, G57.51, G57.52, G57.53, G57.6, G57.60, G57.61, G57.62, G57.63, G57.8, G57.80, G57.81, G57.82, G57.83, G57.9, G57.90, G57.91, G57.92, G57.93
Phecode	336.51	Lesion of sciatic nerve	502344	639	0.00127204	G57.0, G57.00, G57.01, G57.02, G57.03
Phecode	336.52	Meralgia paresthetica	501365	2026	0.00404097	G57.1, G57.10, G57.11, G57.12, G57.13
Phecode	336.54	Tarsal tunnel syndrome	502362	142	0.000282665	G57.5, G57.50, G57.51, G57.52, G57.53
Phecode	336.55	Lesion of plantar nerve	500276	4296	0.00858726	G57.6, G57.60, G57.61, G57.62, G57.63
Phecode	337	Polyneuropathies	499466	9040	0.0180993	A36.83, A52.15, B02.23, B26.84, B27.01, B27.11, B27.81, B27.91, E08.42, E09.42, E10.42, E11.42, E13.42, G60, G60.0, G60.1, G60.2, G60.3, G60.8, G60.9, G61, G61.0, G61.1, G61.8, G61.81, G61.82, G61.89, G61.9, G62, G62.0, G62.1, G62.2, G62.8, G62.81, G62.82, G62.89, G62.9, G63, G64, G65, G65.0, G65.1, G65.2, M05.5, M05.50, M05.51, M05.511, M05.512, M05.519, M05.52, M05.521, M05.522, M05.529, M05.53, M05.531, M05.532, M05.539, M05.54, M05.541, M05.542, M05.549, M05.55, M05.551, M05.552, M05.559, M05.56, M05.561, M05.562, M05.569, M05.57, M05.571, M05.572, M05.579, M05.59, M34.83
Phecode	337.1	Hereditary and idiopathic neuropathy	502248	632	0.00125834	G60, G60.0, G60.1, G60.2, G60.3, G60.8, G60.9
Phecode	337.11	Hereditary motor and sensory neuropathy	502303	457	0.000909809	G60.0, G60.1, G60.2
Phecode	337.2	Inflammatory polyneuropathy	501902	500	0.00099621	G61, G61.0, G61.1, G61.8, G61.81, G61.82, G61.89, G61.9, G65.0, G65.1
Phecode	337.21	Guillain-Barre syndrome [Acute infective polyneuritis]	502181	262	0.000521724	G61.0, G65.0
Phecode	337.3	Toxic neuropathy	502391	404	0.000804155	G62.0, G62.1, G62.2, G65.2
Phecode	337.31	Drug-induced polyneuropathy	502437	308	0.000613012	G62.0
Phecode	337.8	Polyneuropathy in diseases classified elsewhere	502209	1402	0.00279167	E08.42, E09.42, E10.42, E11.42, E13.42, G63, M05.5, M05.50, M05.51, M05.511, M05.512, M05.519, M05.52, M05.521, M05.522, M05.529, M05.53, M05.531, M05.532, M05.539, M05.54, M05.541, M05.542, M05.549, M05.55, M05.551, M05.552, M05.559, M05.56, M05.561, M05.562, M05.569, M05.57, M05.571, M05.572, M05.579, M05.59, M34.83
Phecode	338	Myasthenia gravis and other myoneural disorders	502224	405	0.000806413	G70, G70.0, G70.00, G70.01, G70.1, G70.2, G70.8, G70.80, G70.81, G70.89, G70.9, G73.1, G73.3
Phecode	338.1	Myasthenia gravis	502241	351	0.000698868	G70.0, G70.00, G70.01
Phecode	339	Primary disorders of muscles	502266	222	0.000441997	G71, G71.0, G71.00, G71.01, G71.02, G71.09, G71.1, G71.11, G71.12, G71.13, G71.14, G71.19, G71.2, G71.20, G71.21, G71.22, G71.220, G71.228, G71.29, G71.3, G71.8, G71.9, G72.3
Phecode	339.1	Muscular dystrophy	502363	121	0.000240862	G71.0, G71.00, G71.01, G71.02, G71.09, G71.2, G71.20, G71.21, G71.22, G71.220, G71.228, G71.29
Phecode	340	Myopathies	502303	466	0.000927727	G72, G72.0, G72.1, G72.2, G72.4, G72.41, G72.49, G72.8, G72.81, G72.89, G72.9, G73, G73.7, M05.4, M05.40, M05.41, M05.411, M05.412, M05.419, M05.42, M05.421, M05.422, M05.429, M05.43, M05.431, M05.432, M05.439, M05.44, M05.441, M05.442, M05.449, M05.45, M05.451, M05.452, M05.459, M05.46, M05.461, M05.462, M05.469, M05.47, M05.471, M05.472, M05.479, M05.49, M33.02, M33.12, M33.22, M33.92, M34.82, M35.03
Phecode	341	Cerebral palsy and other paralytic syndromes	500585	4483	0.00895552	G80, G80.0, G80.1, G80.2, G80.3, G80.4, G80.8, G80.9, G81, G81.0, G81.00, G81.01, G81.02, G81.03, G81.04, G81.1, G81.10, G81.11, G81.12, G81.13, G81.14, G81.9, G81.90, G81.91, G81.92, G81.93, G81.94, G83, G83.4, G83.5, G83.8, G83.81, G83.84, G83.89, I69.05, I69.051, I69.052, I69.053, I69.054, I69.059, I69.15, I69.151, I69.152, I69.153, I69.154, I69.159, I69.25, I69.251, I69.252, I69.253, I69.254, I69.255, I69.259, I69.35, I69.351, I69.352, I69.353, I69.354, I69.359, I69.85, I69.851, I69.852, I69.853, I69.854, I69.859, I69.95, I69.951, I69.952, I69.953, I69.954, I69.959, R29.5
Phecode	341.1	Cerebral palsy	502226	110	0.000219025	G80, G80.0, G80.1, G80.2, G80.3, G80.4, G80.8, G80.9
Phecode	341.2	Hemiplegia and hemiparesis	500985	3742	0.00746929	G81, G81.0, G81.00, G81.01, G81.02, G81.03, G81.04, G81.1, G81.10, G81.11, G81.12, G81.13, G81.14, G81.9, G81.90, G81.91, G81.92, G81.93, G81.94, G83.81, I69.05, I69.051, I69.052, I69.053, I69.054, I69.059, I69.15, I69.151, I69.152, I69.153, I69.154, I69.159, I69.25, I69.251, I69.252, I69.253, I69.254, I69.255, I69.259, I69.35, I69.351, I69.352, I69.353, I69.354, I69.359, I69.85, I69.851, I69.852, I69.853, I69.854, I69.859, I69.95, I69.951, I69.952, I69.953, I69.954, I69.959
Phecode	341.6	Cauda equina syndrome	502278	613	0.00122044	G83.4
Phecode	342	Plegia and unspecified paralysis	501145	2390	0.00476908	G82, G82.2, G82.20, G82.21, G82.22, G82.5, G82.50, G82.51, G82.52, G82.53, G82.54, G83.0, G83.1, G83.10, G83.11, G83.12, G83.13, G83.14, G83.2, G83.20, G83.21, G83.22, G83.23, G83.24, G83.3, G83.30, G83.31, G83.32, G83.33, G83.34, G83.9, R53.2
Phecode	342.1	Paraplegia/Diplegia	502245	369	0.000734701	G82, G82.2, G82.20, G82.21, G82.22
Phecode	342.2	Quadriplegia	502361	186	0.000370252	G82.5, G82.50, G82.51, G82.52, G82.53, G82.54, R53.2
Phecode	342.4	Monoplegia	501751	1828	0.00364324	G83.1, G83.10, G83.11, G83.12, G83.13, G83.14, G83.2, G83.20, G83.21, G83.22, G83.23, G83.24, G83.3, G83.30, G83.31, G83.32, G83.33, G83.34
Phecode	342.5	Paralysis NOS	502122	154	0.000306698	G83.9
Phecode	343	Disorders of autonomic nervous system	501115	1903	0.00379753	G56.4, G56.40, G56.41, G56.42, G56.43, G57.7, G57.70, G57.71, G57.72, G57.73, G90, G90.0, G90.01, G90.09, G90.1, G90.2, G90.3, G90.4, G90.5, G90.50, G90.51, G90.511, G90.512, G90.513, G90.519, G90.52, G90.521, G90.522, G90.523, G90.529, G90.59, G90.8, G90.9, G99.0, M89.0, M89.00, M89.01, M89.011, M89.012, M89.019, M89.02, M89.021, M89.022, M89.029, M89.03, M89.031, M89.032, M89.039, M89.04, M89.041, M89.042, M89.049, M89.05, M89.051, M89.052, M89.059, M89.06, M89.061, M89.062, M89.069, M89.07, M89.071, M89.072, M89.079, M89.08, M89.09
Phecode	343.1	Autonomic neuropathy	502295	388	0.000772454	G90.0, G90.01, G90.09, G99.0
Phecode	343.3	Complex regional pain syndrome	501602	941	0.00187599	G56.4, G56.40, G56.41, G56.42, G56.43, G57.7, G57.70, G57.71, G57.72, G57.73, G90.5, G90.50, G90.51, G90.511, G90.512, G90.513, G90.519, G90.52, G90.521, G90.522, G90.523, G90.529, G90.59, M89.0, M89.00, M89.01, M89.011, M89.012, M89.019, M89.02, M89.021, M89.022, M89.029, M89.03, M89.031, M89.032, M89.039, M89.04, M89.041, M89.042, M89.049, M89.05, M89.051, M89.052, M89.059, M89.06, M89.061, M89.062, M89.069, M89.07, M89.071, M89.072, M89.079, M89.08, M89.09
Phecode	343.5	Horner's syndrome*	502236	203	0.000404192	G90.2
Phecode	343.6	Multi-system degeneration of the autonomic nervous system*	502440	149	0.000296553	G90.3
Phecode	344	Disorders of the circulation of the cerebrospinal fluid	501909	1348	0.00268575	G91, G91.0, G91.1, G91.2, G91.3, G91.4, G91.8, G91.9, G93.2, G96.0, G96.00, G96.01, G96.02, G96.08, G96.09
Phecode	344.1	Hydrocephalus	502175	998	0.00198736	G91, G91.0, G91.1, G91.2, G91.3, G91.4, G91.8, G91.9
Phecode	344.12	Obstructive hydrocephalus	502423	158	0.000314476	G91.1
Phecode	344.13	(Idiopathic) normal pressure hydrocephalus	502448	219	0.000435866	G91.2
Phecode	344.2	Benign intracranial hypertension	502306	153	0.000304595	G93.2
Phecode	344.3	Cerebrospinal fluid leak	502336	239	0.000475777	G96.0, G96.00, G96.01, G96.02, G96.08, G96.09
Phecode	345	Encephalopathy	502403	445	0.000885743	G92, G93.4, G93.40, G93.41, G93.49, I67.4, I67.83, I67.850, J10.81, J11.81
Phecode	346	Brain damage and brain death	502101	1531	0.00304919	F07, F07.0, F07.8, F07.81, F07.89, F07.9, F48.2, G93.1, G93.5, G93.6, G93.81, G93.82
Phecode	346.1	Postconcussion syndrome	502252	334	0.000665005	F07.81
Phecode	346.3	Anoxic brain damage	502435	425	0.000845881	G93.1
Phecode	346.5	Compression of brain	502419	207	0.000412007	G93.5
Phecode	346.6	Cerebral edema	502429	545	0.00108473	G93.6
Phecode	347	Other disorders of the brain and CNS	501835	2464	0.00490998	G93, G93.0, G93.8, G93.89, G93.9, G94, G96, G96.1, G96.11, G96.12, G96.19, G96.191, G96.198, G96.8, G96.81, G96.810, G96.811, G96.819, G96.89, G96.9
Phecode	347.1	Cerebral cysts	502260	433	0.000862103	G93.0
Phecode	347.2	Disorders of meninges	502420	174	0.000346324	G96.1, G96.11, G96.12, G96.19, G96.191, G96.198
Phecode	348	Other diseases of spinal cord	499657	4797	0.00960059	G83.82, G83.83, G95, G95.0, G95.1, G95.11, G95.19, G95.2, G95.20, G95.29, G95.8, G95.81, G95.89, G95.9, G99.2, M43.3, M47.1, M47.10, M47.11, M47.12, M47.13, M47.14, M47.15, M47.16, M50.0, M50.00, M50.01, M50.02, M50.020, M50.021, M50.022, M50.023, M50.03, M51.0, M51.04, M51.05, M51.06
Phecode	348.2	Myelopathies	500193	3732	0.00746112	G95.1, G95.11, G95.19, G99.2, M43.3, M47.1, M47.10, M47.11, M47.12, M47.13, M47.14, M47.15, M47.16, M50.0, M50.00, M50.01, M50.02, M50.020, M50.021, M50.022, M50.023, M50.03, M51.0, M51.04, M51.05, M51.06
Phecode	348.21	Vascular myelopathies	502399	338	0.000672772	G95.1, G95.11, G95.19
Phecode	348.4	Spinal cord compression*	502273	848	0.00168832	G95.2, G95.20, G95.29
Phecode	349	Disorder of nervous system	498071	5924	0.0118939	G98, G98.0, G98.8, G99, G99.8, R90, R90.0, R90.8, R90.81, R90.82, R90.89, R93.0, R94.0, R94.01, R94.02, R94.09, R94.1, R94.13, R94.130, R94.131, R94.138
Phecode	349.1	Abnormal findings on diagnostic test of central nervous system	500640	3607	0.00720478	R90, R90.0, R90.8, R90.81, R90.82, R90.89, R93.0, R94.0, R94.01, R94.02, R94.09
Phecode	349.12	Abnormal electroencephalogram [EEG]	501886	154	0.000306843	R94.01
Phecode	349.13	Abnormal findings on diagnostic imaging of skull and head	501382	2692	0.00536916	R93.0
Phecode	349.15	Intracranial space-occupying lesion found on diagnostic imaging of central nervous system*	502397	313	0.000623013	R90.0
Phecode	349.2	Abnormal results of function studies of peripheral nervous system	501296	1693	0.00337725	R94.1, R94.13, R94.130, R94.138
Phecode	349.3	Nonspecific abnormal electromyogram [EMG]	502375	140	0.000278676	R94.131
Phecode	350	Other symptoms involving nervous system	488239	31455	0.0644254	R29, R29.0, R29.1, R29.2, R29.3, R29.6, R29.8, R29.81, R29.818, R29.9, R29.90
Phecode	350.3	Abnormal reflex	501712	381	0.0007594	R29.2
Phecode	350.5	Repeated falls*	500777	18645	0.0372321	R29.6
Phecode	351	Disturbances of skin sensation	475577	38133	0.0801826	R20, R20.0, R20.1, R20.2, R20.3, R20.8, R20.9
Phecode	351.1	Anesthesia of skin*	495744	8410	0.0169644	R20.0
Phecode	351.2	Hypoesthesia of skin*	501154	3383	0.00675042	R20.1
Phecode	351.3	Paresthesia of skin*	487507	18559	0.0380692	R20.2
Phecode	351.4	Hyperesthesia*	502190	351	0.000698939	R20.3
Phecode	352	Disturbances of sensation of smell and taste	500473	4198	0.00838806	R43, R43.0, R43.1, R43.2, R43.8, R43.9
Phecode	352.1	Anosmia*	501459	1928	0.00384478	R43.0
Phecode	352.2	Parosmia*	502354	288	0.000573301	R43.1
Phecode	352.3	Parageusia*	501882	1319	0.00262811	R43.2
Phecode	353	Symptoms and signs involving general sensations and perceptions	499399	8927	0.0178755	F06.0, F10.151, F10.251, F10.951, F11.151, F11.251, F11.951, F12.151, F12.251, F12.951, F13.251, F13.951, F14.151, F14.251, F14.951, F15.151, F15.251, F15.951, F16.151, F16.251, F16.951, F18.151, F18.251, F18.951, F19.151, F19.251, F19.951, H53.16, R44, R44.0, R44.1, R44.2, R44.3, R44.8, R44.9
Phecode	353.1	Hallucinations	502025	2164	0.00431054	F06.0, F10.151, F10.251, F10.951, F11.151, F11.251, F11.951, F12.151, F12.251, F12.951, F13.251, F13.951, F14.151, F14.251, F14.951, F15.151, F15.251, F15.951, F16.151, F16.251, F16.951, F18.151, F18.251, F18.951, F19.151, F19.251, F19.951, H53.16, R44.0, R44.1, R44.2, R44.3
Phecode	353.11	Auditory hallucinations*	502319	377	0.000750519	R44.0
Phecode	353.12	Visual hallucinations	502360	905	0.0018015	H53.16, R44.1
Phecode	354	Dizziness and giddiness	464289	53900	0.116091	R42
Phecode	355	Coma and other alteration of consciousness	499900	5920	0.0118424	R40, R40.0, R40.1, R40.2, R40.20, R40.21, R40.211, R40.2110, R40.2111, R40.2112, R40.2113, R40.2114, R40.212, R40.2120, R40.2121, R40.2122, R40.2123, R40.2124, R40.213, R40.2130, R40.2131, R40.2132, R40.2133, R40.2134, R40.214, R40.2140, R40.2141, R40.2142, R40.2143, R40.2144, R40.22, R40.221, R40.2210, R40.2211, R40.2212, R40.2213, R40.2214, R40.222, R40.2220, R40.2221, R40.2222, R40.2223, R40.2224, R40.223, R40.2230, R40.2231, R40.2232, R40.2233, R40.2234, R40.224, R40.2240, R40.2241, R40.2242, R40.2243, R40.2244, R40.225, R40.2250, R40.2251, R40.2252, R40.2253, R40.2254, R40.23, R40.231, R40.2310, R40.2311, R40.2312, R40.2313, R40.2314, R40.232, R40.2320, R40.2321, R40.2322, R40.2323, R40.2324, R40.233, R40.2330, R40.2331, R40.2332, R40.2333, R40.2334, R40.234, R40.2340, R40.2341, R40.2342, R40.2343, R40.2344, R40.235, R40.2350, R40.2351, R40.2352, R40.2353, R40.2354, R40.236, R40.2360, R40.2361, R40.2362, R40.2363, R40.2364, R40.24, R40.241, R40.2410, R40.2411, R40.2412, R40.2413, R40.2414, R40.242, R40.2420, R40.2421, R40.2422, R40.2423, R40.2424, R40.243, R40.2430, R40.2431, R40.2432, R40.2433, R40.2434, R40.244, R40.2440, R40.2441, R40.2442, R40.2443, R40.2444, R40.3, R40.4
Phecode	355.1	Coma	501539	1656	0.00330184	R40.2, R40.20, R40.21, R40.211, R40.2110, R40.2111, R40.2112, R40.2113, R40.2114, R40.212, R40.2120, R40.2121, R40.2122, R40.2123, R40.2124, R40.213, R40.2130, R40.2131, R40.2132, R40.2133, R40.2134, R40.214, R40.2140, R40.2141, R40.2142, R40.2143, R40.2144, R40.22, R40.221, R40.2210, R40.2211, R40.2212, R40.2213, R40.2214, R40.222, R40.2220, R40.2221, R40.2222, R40.2223, R40.2224, R40.223, R40.2230, R40.2231, R40.2232, R40.2233, R40.2234, R40.224, R40.2240, R40.2241, R40.2242, R40.2243, R40.2244, R40.225, R40.2250, R40.2251, R40.2252, R40.2253, R40.2254, R40.23, R40.231, R40.2310, R40.2311, R40.2312, R40.2313, R40.2314, R40.232, R40.2320, R40.2321, R40.2322, R40.2323, R40.2324, R40.233, R40.2330, R40.2331, R40.2332, R40.2333, R40.2334, R40.234, R40.2340, R40.2341, R40.2342, R40.2343, R40.2344, R40.235, R40.2350, R40.2351, R40.2352, R40.2353, R40.2354, R40.236, R40.2360, R40.2361, R40.2362, R40.2363, R40.2364, R40.24, R40.241, R40.2410, R40.2411, R40.2412, R40.2413, R40.2414, R40.242, R40.2420, R40.2421, R40.2422, R40.2423, R40.2424, R40.243, R40.2430, R40.2431, R40.2432, R40.2433, R40.2434, R40.244, R40.2440, R40.2441, R40.2442, R40.2443, R40.2444
Phecode	355.2	Alteration of consciousness	500809	4376	0.00873786	R40.0, R40.1, R40.4
Phecode	355.21	Transient alteration of awareness	502431	166	0.000330394	R40.4
Phecode	356	Speech disturbance	500761	5792	0.0115664	F98.5, R47, R47.0, R47.01, R47.02, R47.1, R47.8, R47.81, R47.82, R47.89, R47.9
Phecode	356.1	Dysarthria	502236	998	0.00198711	R47.1
Phecode	356.2	Aphasia and dysphasia	501910	2374	0.00472993	R47.0, R47.01, R47.02
Phecode	356.4	Slurred speech*	502333	550	0.00109489	R47.81
Phecode	360	Inflammation of eyelids	477620	30243	0.0633202	H00, H00.0, H00.01, H00.011, H00.012, H00.013, H00.014, H00.015, H00.016, H00.019, H00.02, H00.021, H00.022, H00.023, H00.024, H00.025, H00.026, H00.029, H00.03, H00.031, H00.032, H00.033, H00.034, H00.035, H00.036, H00.039, H00.1, H00.11, H00.12, H00.13, H00.14, H00.15, H00.16, H00.19, H01, H01.0, H01.00, H01.001, H01.002, H01.003, H01.004, H01.005, H01.006, H01.009, H01.00A, H01.00B, H01.01, H01.011, H01.012, H01.013, H01.014, H01.015, H01.016, H01.019, H01.01A, H01.01B, H01.02, H01.021, H01.022, H01.023, H01.024, H01.025, H01.026, H01.029, H01.02A, H01.02B, H01.1, H01.11, H01.111, H01.112, H01.113, H01.114, H01.115, H01.116, H01.119, H01.12, H01.121, H01.122, H01.123, H01.124, H01.125, H01.126, H01.129, H01.13, H01.131, H01.132, H01.133, H01.134, H01.135, H01.136, H01.139, H01.14, H01.141, H01.142, H01.143, H01.144, H01.145, H01.146, H01.149, H01.8, H01.9
Phecode	360.1	Hordeolum	494424	10558	0.0213541	H00.0, H00.01, H00.011, H00.012, H00.013, H00.014, H00.015, H00.016, H00.019, H00.02, H00.021, H00.022, H00.023, H00.024, H00.025, H00.026, H00.029, H00.03, H00.031, H00.032, H00.033, H00.034, H00.035, H00.036, H00.039
Phecode	360.11	Hordeolum externum	494424	10558	0.0213541	H00.0, H00.01, H00.011, H00.012, H00.013, H00.014, H00.015, H00.016, H00.019
Phecode	360.12	Hordeolum internum	500795	2224	0.00444094	H00.02, H00.021, H00.022, H00.023, H00.024, H00.025, H00.026, H00.029
Phecode	360.13	Abscess of eyelid	502195	324	0.000645168	H00.03, H00.031, H00.032, H00.033, H00.034, H00.035, H00.036, H00.039
Phecode	360.2	Chalazion	494833	7730	0.0156214	H00.1, H00.11, H00.12, H00.13, H00.14, H00.15, H00.16, H00.19
Phecode	360.4	Blepharitis	490900	17709	0.0360746	H01.0, H01.00, H01.001, H01.002, H01.003, H01.004, H01.005, H01.006, H01.009, H01.00A, H01.00B, H01.01, H01.011, H01.012, H01.013, H01.014, H01.015, H01.016, H01.019, H01.01A, H01.01B, H01.02, H01.021, H01.022, H01.023, H01.024, H01.025, H01.026, H01.029, H01.02A, H01.02B
Phecode	360.5	Noninfectious dermatoses of eyelid	501445	1106	0.00220563	H01.1, H01.11, H01.111, H01.112, H01.113, H01.114, H01.115, H01.116, H01.119, H01.12, H01.121, H01.122, H01.123, H01.124, H01.125, H01.126, H01.129, H01.13, H01.131, H01.132, H01.133, H01.134, H01.135, H01.136, H01.139, H01.14, H01.141, H01.142, H01.143, H01.144, H01.145, H01.146, H01.149
Phecode	360.51	Eczematous dermatitis of eyelid	501535	1027	0.00204771	H01.13, H01.131, H01.132, H01.133, H01.134, H01.135, H01.136, H01.139
Phecode	361	Disorders of eyelid function	499472	6676	0.0133661	H02, H02.0, H02.00, H02.001, H02.002, H02.003, H02.004, H02.005, H02.006, H02.009, H02.01, H02.011, H02.012, H02.013, H02.014, H02.015, H02.016, H02.019, H02.02, H02.021, H02.022, H02.023, H02.024, H02.025, H02.026, H02.029, H02.03, H02.031, H02.032, H02.033, H02.034, H02.035, H02.036, H02.039, H02.04, H02.041, H02.042, H02.043, H02.044, H02.045, H02.046, H02.049, H02.05, H02.051, H02.052, H02.053, H02.054, H02.055, H02.056, H02.059, H02.1, H02.10, H02.101, H02.102, H02.103, H02.104, H02.105, H02.106, H02.109, H02.11, H02.111, H02.112, H02.113, H02.114, H02.115, H02.116, H02.119, H02.12, H02.121, H02.122, H02.123, H02.124, H02.125, H02.126, H02.129, H02.13, H02.131, H02.132, H02.133, H02.134, H02.135, H02.136, H02.139, H02.14, H02.141, H02.142, H02.143, H02.144, H02.145, H02.146, H02.149, H02.15, H02.151, H02.152, H02.153, H02.154, H02.155, H02.156, H02.159, H02.2, H02.20, H02.201, H02.202, H02.203, H02.204, H02.205, H02.206, H02.209, H02.20A, H02.20B, H02.20C, H02.21, H02.211, H02.212, H02.213, H02.214, H02.215, H02.216, H02.219, H02.21A, H02.21B, H02.21C, H02.22, H02.221, H02.222, H02.223, H02.224, H02.225, H02.226, H02.229, H02.22A, H02.22B, H02.22C, H02.23, H02.231, H02.232, H02.233, H02.234, H02.235, H02.236, H02.239, H02.23A, H02.23B, H02.23C, H02.3, H02.30, H02.31, H02.32, H02.33, H02.34, H02.35, H02.36, H02.4, H02.40, H02.401, H02.402, H02.403, H02.409, H02.41, H02.411, H02.412, H02.413, H02.419, H02.42, H02.421, H02.422, H02.423, H02.429, H02.43, H02.431, H02.432, H02.433, H02.439, H02.5, H02.51, H02.511, H02.512, H02.513, H02.514, H02.515, H02.516, H02.519, H02.52, H02.521, H02.522, H02.523, H02.524, H02.525, H02.526, H02.529, H02.53, H02.531, H02.532, H02.533, H02.534, H02.535, H02.536, H02.539, H02.59, H57.81, H57.811, H57.812, H57.813, H57.819, Q10.0, Q10.1
Phecode	361.1	Entropion and trichiasis of eyelid	501922	1706	0.00339893	H02.0, H02.00, H02.001, H02.002, H02.003, H02.004, H02.005, H02.006, H02.009, H02.01, H02.011, H02.012, H02.013, H02.014, H02.015, H02.016, H02.019, H02.02, H02.021, H02.022, H02.023, H02.024, H02.025, H02.026, H02.029, H02.03, H02.031, H02.032, H02.033, H02.034, H02.035, H02.036, H02.039, H02.04, H02.041, H02.042, H02.043, H02.044, H02.045, H02.046, H02.049, H02.05, H02.051, H02.052, H02.053, H02.054, H02.055, H02.056, H02.059, Q10.1
Phecode	361.15	Trichiasis of eyelid without entropion	502374	374	0.000744465	H02.05, H02.051, H02.052, H02.053, H02.054, H02.055, H02.056, H02.059
Phecode	361.2	Lagophthalmos	502397	125	0.000248807	H02.2, H02.20, H02.201, H02.202, H02.203, H02.204, H02.205, H02.206, H02.209, H02.20A, H02.20B, H02.20C, H02.21, H02.211, H02.212, H02.213, H02.214, H02.215, H02.216, H02.219, H02.21A, H02.21B, H02.21C, H02.22, H02.221, H02.222, H02.223, H02.224, H02.225, H02.226, H02.229, H02.22A, H02.22B, H02.22C, H02.23, H02.231, H02.232, H02.233, H02.234, H02.235, H02.236, H02.239, H02.23A, H02.23B, H02.23C
Phecode	361.3	Ptosis of eyelid	500852	3212	0.00641307	H02.4, H02.40, H02.401, H02.402, H02.403, H02.409, H02.41, H02.411, H02.412, H02.413, H02.419, H02.42, H02.421, H02.422, H02.423, H02.429, H02.43, H02.431, H02.432, H02.433, H02.439, H57.81, H57.811, H57.812, H57.813, H57.819, Q10.0
Phecode	361.4	Blepharochalasis	502045	1089	0.00216913	H02.3, H02.30, H02.31, H02.32, H02.33, H02.34, H02.35, H02.36
Phecode	361.9	Ectropion of eyelid	502006	1336	0.00266132	H02.1, H02.10, H02.101, H02.102, H02.103, H02.104, H02.105, H02.106, H02.109, H02.11, H02.111, H02.112, H02.113, H02.114, H02.115, H02.116, H02.119, H02.12, H02.121, H02.122, H02.123, H02.124, H02.125, H02.126, H02.129, H02.13, H02.131, H02.132, H02.133, H02.134, H02.135, H02.136, H02.139, H02.14, H02.141, H02.142, H02.143, H02.144, H02.145, H02.146, H02.149, H02.15, H02.151, H02.152, H02.153, H02.154, H02.155, H02.156, H02.159
Phecode	362	Other disorders of the eyelids	496266	7322	0.0147542	H02.6, H02.60, H02.61, H02.62, H02.63, H02.64, H02.65, H02.66, H02.7, H02.70, H02.71, H02.711, H02.712, H02.713, H02.714, H02.715, H02.716, H02.719, H02.72, H02.721, H02.722, H02.723, H02.724, H02.725, H02.726, H02.729, H02.79, H02.8, H02.82, H02.821, H02.822, H02.823, H02.824, H02.825, H02.826, H02.829, H02.83, H02.831, H02.832, H02.833, H02.834, H02.835, H02.836, H02.839, H02.84, H02.841, H02.842, H02.843, H02.844, H02.845, H02.846, H02.849, H02.85, H02.851, H02.852, H02.853, H02.854, H02.855, H02.856, H02.859, H02.86, H02.861, H02.862, H02.863, H02.864, H02.865, H02.866, H02.869, H02.87, H02.871, H02.872, H02.873, H02.874, H02.875, H02.876, H02.879, H02.88, H02.881, H02.882, H02.883, H02.884, H02.885, H02.886, H02.889, H02.88A, H02.88B, H02.89, H02.9
Phecode	362.1	Xanthelasma of eyelid	501420	680	0.00135615	H02.6, H02.60, H02.61, H02.62, H02.63, H02.64, H02.65, H02.66
Phecode	362.5	Cysts of eyelid	500751	1635	0.0032651	H02.82, H02.821, H02.822, H02.823, H02.824, H02.825, H02.826, H02.829
Phecode	362.6	Dermatochalasis of eyelid	502451	151	0.000300527	H02.83, H02.831, H02.832, H02.833, H02.834, H02.835, H02.836, H02.839
Phecode	363	Disorders of lacrimal system	489661	26912	0.0549605	H04, H04.0, H04.00, H04.001, H04.002, H04.003, H04.009, H04.01, H04.011, H04.012, H04.013, H04.019, H04.02, H04.021, H04.022, H04.023, H04.029, H04.03, H04.031, H04.032, H04.033, H04.039, H04.1, H04.11, H04.111, H04.112, H04.113, H04.119, H04.12, H04.121, H04.122, H04.123, H04.129, H04.13, H04.131, H04.132, H04.133, H04.139, H04.14, H04.141, H04.142, H04.143, H04.149, H04.15, H04.151, H04.152, H04.153, H04.159, H04.16, H04.161, H04.162, H04.163, H04.169, H04.19, H04.2, H04.20, H04.201, H04.202, H04.203, H04.209, H04.21, H04.211, H04.212, H04.213, H04.219, H04.22, H04.221, H04.222, H04.223, H04.229, H04.3, H04.30, H04.301, H04.302, H04.303, H04.309, H04.31, H04.311, H04.312, H04.313, H04.319, H04.32, H04.321, H04.322, H04.323, H04.329, H04.33, H04.331, H04.332, H04.333, H04.339, H04.4, H04.41, H04.411, H04.412, H04.413, H04.419, H04.42, H04.421, H04.422, H04.423, H04.429, H04.43, H04.431, H04.432, H04.433, H04.439, H04.5, H04.51, H04.511, H04.512, H04.513, H04.519, H04.52, H04.521, H04.522, H04.523, H04.529, H04.54, H04.541, H04.542, H04.543, H04.549, H04.55, H04.551, H04.552, H04.553, H04.559, H04.56, H04.561, H04.562, H04.563, H04.569, H04.57, H04.571, H04.572, H04.573, H04.579, H04.6, H04.61, H04.611, H04.612, H04.613, H04.619, H04.69, H04.8, H04.81, H04.811, H04.812, H04.813, H04.819, H04.89, H04.9
Phecode	363.2	Dry eye syndrome [Tear film insufficiency]	493904	21541	0.0436137	H04.12, H04.121, H04.122, H04.123, H04.129
Phecode	363.5	Epiphora	499342	5230	0.0104738	H04.2, H04.20, H04.201, H04.202, H04.203, H04.209, H04.21, H04.211, H04.212, H04.213, H04.219, H04.22, H04.221, H04.222, H04.223, H04.229
Phecode	363.51	Epiphora due to excess lacrimation	502299	143	0.000284691	H04.21, H04.211, H04.212, H04.213, H04.219
Phecode	363.6	Inflammation of lacrimal passages	502004	503	0.00100198	H04.3, H04.30, H04.301, H04.302, H04.303, H04.309, H04.31, H04.311, H04.312, H04.313, H04.319, H04.32, H04.321, H04.322, H04.323, H04.329, H04.33, H04.331, H04.332, H04.333, H04.339, H04.4, H04.41, H04.411, H04.412, H04.413, H04.419, H04.42, H04.421, H04.422, H04.423, H04.429, H04.43, H04.431, H04.432, H04.433, H04.439
Phecode	363.61	Dacryocystitis	502087	345	0.000687132	H04.30, H04.301, H04.302, H04.303, H04.309, H04.31, H04.311, H04.312, H04.313, H04.319, H04.32, H04.321, H04.322, H04.323, H04.329, H04.41, H04.411, H04.412, H04.413, H04.419
Phecode	363.7	Stenosis and insufficiency of lacrimal passages	501179	1939	0.00386888	H04.5, H04.51, H04.511, H04.512, H04.513, H04.519, H04.52, H04.521, H04.522, H04.523, H04.529, H04.54, H04.541, H04.542, H04.543, H04.549, H04.55, H04.551, H04.552, H04.553, H04.559, H04.56, H04.561, H04.562, H04.563, H04.569, H04.57, H04.571, H04.572, H04.573, H04.579
Phecode	365	Noninflammatory disorders of the orbit	501713	781	0.00155667	H05, H05.2, H05.20, H05.21, H05.211, H05.212, H05.213, H05.219, H05.22, H05.221, H05.222, H05.223, H05.229, H05.24, H05.241, H05.242, H05.243, H05.249, H05.25, H05.251, H05.252, H05.253, H05.259, H05.26, H05.261, H05.262, H05.263, H05.269, H05.3, H05.30, H05.31, H05.311, H05.312, H05.313, H05.319, H05.32, H05.321, H05.322, H05.323, H05.329, H05.34, H05.341, H05.342, H05.343, H05.349, H05.35, H05.351, H05.352, H05.353, H05.359, H05.4, H05.40, H05.401, H05.402, H05.403, H05.409, H05.41, H05.411, H05.412, H05.413, H05.419, H05.8, H05.81, H05.811, H05.812, H05.813, H05.819, H05.82, H05.821, H05.822, H05.823, H05.829, H05.89, H05.9, H44
Phecode	365.2	Orbital edema or congestion	502114	345	0.000687095	H05.22, H05.221, H05.222, H05.223, H05.229
Phecode	365.3	Exophthalmos [Proptosis]	502165	289	0.000575508	H05.2, H05.20, H05.21, H05.211, H05.212, H05.213, H05.219, H05.24, H05.241, H05.242, H05.243, H05.249, H05.25, H05.251, H05.252, H05.253, H05.259, H05.26, H05.261, H05.262, H05.263, H05.269
Phecode	366	Noninflammatory disorders of conjunctiva	498647	3681	0.00738198	H11, H11.0, H11.00, H11.001, H11.002, H11.003, H11.009, H11.01, H11.011, H11.012, H11.013, H11.019, H11.02, H11.021, H11.022, H11.023, H11.029, H11.03, H11.031, H11.032, H11.033, H11.039, H11.04, H11.041, H11.042, H11.043, H11.049, H11.05, H11.051, H11.052, H11.053, H11.059, H11.06, H11.061, H11.062, H11.063, H11.069, H11.1, H11.10, H11.11, H11.111, H11.112, H11.113, H11.119, H11.12, H11.121, H11.122, H11.123, H11.129, H11.13, H11.131, H11.132, H11.133, H11.139, H11.14, H11.141, H11.142, H11.143, H11.149, H11.15, H11.151, H11.152, H11.153, H11.159, H11.2, H11.21, H11.211, H11.212, H11.213, H11.219, H11.22, H11.221, H11.222, H11.223, H11.229, H11.23, H11.231, H11.232, H11.233, H11.239, H11.24, H11.241, H11.242, H11.243, H11.249, H11.4, H11.41, H11.411, H11.412, H11.413, H11.419, H11.42, H11.421, H11.422, H11.423, H11.429, H11.43, H11.431, H11.432, H11.433, H11.439, H11.44, H11.441, H11.442, H11.443, H11.449, H11.8, H11.81, H11.811, H11.812, H11.813, H11.819, H11.82, H11.821, H11.822, H11.823, H11.829, H11.89, H11.9
Phecode	366.1	Pterygium of eye	501439	911	0.00181677	H11.0, H11.00, H11.001, H11.002, H11.003, H11.009, H11.01, H11.011, H11.012, H11.013, H11.019, H11.02, H11.021, H11.022, H11.023, H11.029, H11.03, H11.031, H11.032, H11.033, H11.039, H11.04, H11.041, H11.042, H11.043, H11.049, H11.05, H11.051, H11.052, H11.053, H11.059, H11.06, H11.061, H11.062, H11.063, H11.069
Phecode	366.2	Conjunctival degenerations and deposits	501859	645	0.00128522	H11.10, H11.11, H11.111, H11.112, H11.113, H11.119, H11.12, H11.121, H11.122, H11.123, H11.129, H11.13, H11.131, H11.132, H11.133, H11.139, H11.14, H11.141, H11.142, H11.143, H11.149, H11.15, H11.151, H11.152, H11.153, H11.159
Phecode	366.21	Pinguecula	501925	554	0.00110375	H11.15, H11.151, H11.152, H11.153, H11.159
Phecode	366.4	Vascular abnormalities of conjunctiva	500767	1861	0.0037163	H11.4, H11.41, H11.411, H11.412, H11.413, H11.419, H11.43, H11.431, H11.432, H11.433, H11.439
Phecode	366.42	Conjunctival hyperemia	501211	1135	0.00226452	H11.43, H11.431, H11.432, H11.433, H11.439
Phecode	366.5	Conjunctival edema	502408	103	0.000205013	H11.42, H11.421, H11.422, H11.423, H11.429
Phecode	366.6	Conjunctival cysts	502199	327	0.000651136	H11.44, H11.441, H11.442, H11.443, H11.449
Phecode	367	Inflammation of the eye	453151	33578	0.0740989	A18.51, A18.52, A18.53, A18.54, A36.86, A54.31, A54.32, A54.33, A74.0, B00.51, B00.52, B00.53, B01.81, B02.31, B02.32, B02.33, B02.34, B30, B30.0, B30.1, B30.3, B30.8, B30.9, B58.01, B58.09, B60.12, B60.13, D86.83, E50.3, H05.0, H05.00, H05.01, H05.011, H05.012, H05.013, H05.019, H05.02, H05.021, H05.022, H05.023, H05.029, H05.03, H05.031, H05.032, H05.033, H05.039, H05.04, H05.041, H05.042, H05.043, H05.049, H05.1, H05.10, H05.11, H05.111, H05.112, H05.113, H05.119, H05.12, H05.121, H05.122, H05.123, H05.129, H10, H10.0, H10.01, H10.011, H10.012, H10.013, H10.019, H10.02, H10.021, H10.022, H10.023, H10.029, H10.1, H10.10, H10.11, H10.12, H10.13, H10.2, H10.21, H10.211, H10.212, H10.213, H10.219, H10.22, H10.221, H10.222, H10.223, H10.229, H10.23, H10.231, H10.232, H10.233, H10.239, H10.3, H10.30, H10.31, H10.32, H10.33, H10.4, H10.40, H10.401, H10.402, H10.403, H10.409, H10.41, H10.411, H10.412, H10.413, H10.419, H10.42, H10.421, H10.422, H10.423, H10.429, H10.43, H10.431, H10.432, H10.433, H10.439, H10.44, H10.45, H10.5, H10.50, H10.501, H10.502, H10.503, H10.509, H10.51, H10.511, H10.512, H10.513, H10.519, H10.52, H10.521, H10.522, H10.523, H10.529, H10.53, H10.531, H10.532, H10.533, H10.539, H10.8, H10.81, H10.811, H10.812, H10.813, H10.819, H10.82, H10.821, H10.822, H10.823, H10.829, H10.89, H10.9, H15.0, H15.00, H15.001, H15.002, H15.003, H15.009, H15.01, H15.011, H15.012, H15.013, H15.019, H15.02, H15.021, H15.022, H15.023, H15.029, H15.03, H15.031, H15.032, H15.033, H15.039, H15.04, H15.041, H15.042, H15.043, H15.049, H15.05, H15.051, H15.052, H15.053, H15.059, H15.09, H15.091, H15.092, H15.093, H15.099, H15.1, H15.10, H15.101, H15.102, H15.103, H15.109, H15.11, H15.111, H15.112, H15.113, H15.119, H15.12, H15.121, H15.122, H15.123, H15.129, H16, H16.0, H16.00, H16.001, H16.002, H16.003, H16.009, H16.01, H16.011, H16.012, H16.013, H16.019, H16.02, H16.021, H16.022, H16.023, H16.029, H16.03, H16.031, H16.032, H16.033, H16.039, H16.04, H16.041, H16.042, H16.043, H16.049, H16.05, H16.051, H16.052, H16.053, H16.059, H16.06, H16.061, H16.062, H16.063, H16.069, H16.07, H16.071, H16.072, H16.073, H16.079, H16.1, H16.10, H16.101, H16.102, H16.103, H16.109, H16.11, H16.111, H16.112, H16.113, H16.119, H16.12, H16.121, H16.122, H16.123, H16.129, H16.13, H16.131, H16.132, H16.133, H16.139, H16.14, H16.141, H16.142, H16.143, H16.149, H16.2, H16.20, H16.201, H16.202, H16.203, H16.209, H16.21, H16.211, H16.212, H16.213, H16.219, H16.22, H16.221, H16.222, H16.223, H16.229, H16.23, H16.231, H16.232, H16.233, H16.239, H16.24, H16.241, H16.242, H16.243, H16.249, H16.25, H16.251, H16.252, H16.253, H16.259, H16.26, H16.261, H16.262, H16.263, H16.269, H16.29, H16.291, H16.292, H16.293, H16.299, H16.3, H16.30, H16.301, H16.302, H16.303, H16.309, H16.31, H16.311, H16.312, H16.313, H16.319, H16.32, H16.321, H16.322, H16.323, H16.329, H16.33, H16.331, H16.332, H16.333, H16.339, H16.39, H16.391, H16.392, H16.393, H16.399, H16.8, H16.9, H20, H20.0, H20.00, H20.01, H20.011, H20.012, H20.013, H20.019, H20.02, H20.021, H20.022, H20.023, H20.029, H20.03, H20.031, H20.032, H20.033, H20.039, H20.04, H20.041, H20.042, H20.043, H20.049, H20.05, H20.051, H20.052, H20.053, H20.059, H20.1, H20.10, H20.11, H20.12, H20.13, H20.2, H20.20, H20.21, H20.22, H20.23, H20.8, H20.81, H20.811, H20.812, H20.813, H20.819, H20.82, H20.821, H20.822, H20.823, H20.829, H20.9, H30, H30.0, H30.00, H30.001, H30.002, H30.003, H30.009, H30.01, H30.011, H30.012, H30.013, H30.019, H30.02, H30.021, H30.022, H30.023, H30.029, H30.03, H30.031, H30.032, H30.033, H30.039, H30.04, H30.041, H30.042, H30.043, H30.049, H30.1, H30.10, H30.101, H30.102, H30.103, H30.109, H30.11, H30.111, H30.112, H30.113, H30.119, H30.12, H30.121, H30.122, H30.123, H30.129, H30.13, H30.131, H30.132, H30.133, H30.139, H30.14, H30.141, H30.142, H30.143, H30.149, H30.2, H30.20, H30.21, H30.22, H30.23, H30.8, H30.81, H30.811, H30.812, H30.813, H30.819, H30.89, H30.891, H30.892, H30.893, H30.899, H30.9, H30.90, H30.91, H30.92, H30.93, H44.0, H44.00, H44.001, H44.002, H44.003, H44.009, H44.01, H44.011, H44.012, H44.013, H44.019, H44.02, H44.021, H44.022, H44.023, H44.029, H44.1, H44.11, H44.111, H44.112, H44.113, H44.119, H44.13, H44.131, H44.132, H44.133, H44.139, H44.19, M35.01
Phecode	367.1	Conjunctivitis	461240	28229	0.0612024	A36.86, A54.31, A74.0, B00.53, B02.31, B30.1, B30.3, B30.8, B30.9, B60.12, H10, H10.0, H10.01, H10.011, H10.012, H10.013, H10.019, H10.02, H10.021, H10.022, H10.023, H10.029, H10.1, H10.10, H10.11, H10.12, H10.13, H10.2, H10.21, H10.211, H10.212, H10.213, H10.219, H10.22, H10.221, H10.222, H10.223, H10.229, H10.23, H10.231, H10.232, H10.233, H10.239, H10.3, H10.30, H10.31, H10.32, H10.33, H10.4, H10.40, H10.401, H10.402, H10.403, H10.409, H10.41, H10.411, H10.412, H10.413, H10.419, H10.42, H10.421, H10.422, H10.423, H10.429, H10.43, H10.431, H10.432, H10.433, H10.439, H10.44, H10.45, H10.5, H10.50, H10.501, H10.502, H10.503, H10.509, H10.51, H10.511, H10.512, H10.513, H10.519, H10.52, H10.521, H10.522, H10.523, H10.529, H10.53, H10.531, H10.532, H10.533, H10.539, H10.8, H10.81, H10.811, H10.812, H10.813, H10.819, H10.82, H10.821, H10.822, H10.823, H10.829, H10.89, H10.9
Phecode	367.12	Allergic [atopic] conjunctivitis	497084	3539	0.00711952	H10.1, H10.10, H10.11, H10.12, H10.13, H10.2, H10.41, H10.411, H10.412, H10.413, H10.419, H10.45
Phecode	367.13	Blepharoconjunctivitis	501106	1828	0.00364793	H10.5, H10.50, H10.501, H10.502, H10.503, H10.509, H10.51, H10.511, H10.512, H10.513, H10.519, H10.52, H10.521, H10.522, H10.523, H10.529, H10.53, H10.531, H10.532, H10.533, H10.539
Phecode	367.2	Keratitis	499025	3088	0.00618807	A54.33, B00.52, B01.81, B02.33, B30, E50.3, H16, H16.0, H16.00, H16.001, H16.002, H16.003, H16.009, H16.01, H16.011, H16.012, H16.013, H16.019, H16.02, H16.021, H16.022, H16.023, H16.029, H16.03, H16.031, H16.032, H16.033, H16.039, H16.04, H16.041, H16.042, H16.043, H16.049, H16.05, H16.051, H16.052, H16.053, H16.059, H16.06, H16.061, H16.062, H16.063, H16.069, H16.07, H16.071, H16.072, H16.073, H16.079, H16.1, H16.10, H16.101, H16.102, H16.103, H16.109, H16.11, H16.111, H16.112, H16.113, H16.119, H16.12, H16.121, H16.122, H16.123, H16.129, H16.13, H16.131, H16.132, H16.133, H16.139, H16.14, H16.141, H16.142, H16.143, H16.149, H16.3, H16.30, H16.301, H16.302, H16.303, H16.309, H16.31, H16.311, H16.312, H16.313, H16.319, H16.32, H16.321, H16.322, H16.323, H16.329, H16.33, H16.331, H16.332, H16.333, H16.339, H16.39, H16.391, H16.392, H16.393, H16.399, H16.8, H16.9, M35.01
Phecode	367.21	Corneal ulcer	501185	1010	0.00201522	E50.3, H16.0, H16.00, H16.001, H16.002, H16.003, H16.009, H16.01, H16.011, H16.012, H16.013, H16.019, H16.02, H16.021, H16.022, H16.023, H16.029, H16.03, H16.031, H16.032, H16.033, H16.039, H16.04, H16.041, H16.042, H16.043, H16.049, H16.05, H16.051, H16.052, H16.053, H16.059, H16.06, H16.061, H16.062, H16.063, H16.069, H16.07, H16.071, H16.072, H16.073, H16.079
Phecode	367.22	Punctate keratitis	502308	152	0.000302603	H16.14, H16.141, H16.142, H16.143, H16.149
Phecode	367.3	Keratoconjunctivitis	501862	429	0.000854817	A18.52, B30.0, B60.13, H16.2, H16.20, H16.201, H16.202, H16.203, H16.209, H16.21, H16.211, H16.212, H16.213, H16.219, H16.22, H16.221, H16.222, H16.223, H16.229, H16.23, H16.231, H16.232, H16.233, H16.239, H16.24, H16.241, H16.242, H16.243, H16.249, H16.25, H16.251, H16.252, H16.253, H16.259, H16.26, H16.261, H16.262, H16.263, H16.269, H16.29, H16.291, H16.292, H16.293, H16.299, M35.01
Phecode	367.4	Inflammation of orbit	502058	587	0.00116919	H05.0, H05.00, H05.01, H05.011, H05.012, H05.013, H05.019, H05.02, H05.021, H05.022, H05.023, H05.029, H05.03, H05.031, H05.032, H05.033, H05.039, H05.04, H05.041, H05.042, H05.043, H05.049, H05.1, H05.10, H05.11, H05.111, H05.112, H05.113, H05.119, H05.12, H05.121, H05.122, H05.123, H05.129
Phecode	367.41	Cellulitis of orbit	502171	414	0.00082442	H05.01, H05.011, H05.012, H05.013, H05.019
Phecode	367.5	Uveitis	498848	2883	0.00577932	A18.53, A18.54, A54.32, B00.51, B02.32, B58.01, B58.09, D86.83, H20, H20.0, H20.00, H20.01, H20.011, H20.012, H20.013, H20.019, H20.02, H20.021, H20.022, H20.023, H20.029, H20.03, H20.031, H20.032, H20.033, H20.039, H20.04, H20.041, H20.042, H20.043, H20.049, H20.1, H20.10, H20.11, H20.12, H20.13, H20.2, H20.20, H20.21, H20.22, H20.23, H20.8, H20.81, H20.811, H20.812, H20.813, H20.819, H20.82, H20.821, H20.822, H20.823, H20.829, H20.9, H30.2, H30.20, H30.21, H30.22, H30.23, H30.81, H30.811, H30.812, H30.813, H30.819, H44.11, H44.111, H44.112, H44.113, H44.119, H44.13, H44.131, H44.132, H44.133, H44.139
Phecode	367.52	Iridocyclitis	498874	2878	0.00576899	A18.54, A54.32, B00.51, B02.32, D86.83, H20, H20.0, H20.00, H20.01, H20.011, H20.012, H20.013, H20.019, H20.02, H20.021, H20.022, H20.023, H20.029, H20.03, H20.031, H20.032, H20.033, H20.039, H20.04, H20.041, H20.042, H20.043, H20.049, H20.1, H20.10, H20.11, H20.12, H20.13, H20.2, H20.20, H20.21, H20.22, H20.23, H20.8, H20.81, H20.811, H20.812, H20.813, H20.819, H20.9
Phecode	367.6	Episcleritis	500443	1363	0.00272359	A18.51, H15.1, H15.10, H15.101, H15.102, H15.103, H15.109, H15.11, H15.111, H15.112, H15.113, H15.119, H15.12, H15.121, H15.122, H15.123, H15.129
Phecode	367.7	Scleritis	501689	365	0.000727542	B02.34, H15.0, H15.00, H15.001, H15.002, H15.003, H15.009, H15.01, H15.011, H15.012, H15.013, H15.019, H15.02, H15.021, H15.022, H15.023, H15.029, H15.03, H15.031, H15.032, H15.033, H15.039, H15.04, H15.041, H15.042, H15.043, H15.049, H15.05, H15.051, H15.052, H15.053, H15.059, H15.09, H15.091, H15.092, H15.093, H15.099
Phecode	367.9	Chorioretinal inflammation	502168	217	0.000432126	H30, H30.0, H30.00, H30.001, H30.002, H30.003, H30.009, H30.01, H30.011, H30.012, H30.013, H30.019, H30.02, H30.021, H30.022, H30.023, H30.029, H30.03, H30.031, H30.032, H30.033, H30.039, H30.04, H30.041, H30.042, H30.043, H30.049, H30.1, H30.10, H30.101, H30.102, H30.103, H30.109, H30.11, H30.111, H30.112, H30.113, H30.119, H30.12, H30.121, H30.122, H30.123, H30.129, H30.13, H30.131, H30.132, H30.133, H30.139, H30.14, H30.141, H30.142, H30.143, H30.149, H30.8, H30.89, H30.891, H30.892, H30.893, H30.899, H30.9, H30.90, H30.91, H30.92, H30.93
Phecode	369	Noninflammatory disorders of the cornea	499983	5281	0.0105624	H16.4, H16.40, H16.401, H16.402, H16.403, H16.409, H16.41, H16.411, H16.412, H16.413, H16.419, H16.42, H16.421, H16.422, H16.423, H16.429, H16.43, H16.431, H16.432, H16.433, H16.439, H16.44, H16.441, H16.442, H16.443, H16.449, H17, H17.0, H17.00, H17.01, H17.02, H17.03, H17.1, H17.10, H17.11, H17.12, H17.13, H17.8, H17.81, H17.811, H17.812, H17.813, H17.819, H17.82, H17.821, H17.822, H17.823, H17.829, H17.89, H17.9, H18, H18.0, H18.00, H18.001, H18.002, H18.003, H18.009, H18.01, H18.011, H18.012, H18.013, H18.019, H18.02, H18.021, H18.022, H18.023, H18.029, H18.03, H18.031, H18.032, H18.033, H18.039, H18.05, H18.051, H18.052, H18.053, H18.059, H18.06, H18.061, H18.062, H18.063, H18.069, H18.1, H18.10, H18.11, H18.12, H18.13, H18.2, H18.20, H18.21, H18.211, H18.212, H18.213, H18.219, H18.22, H18.221, H18.222, H18.223, H18.229, H18.23, H18.231, H18.232, H18.233, H18.239, H18.3, H18.30, H18.31, H18.311, H18.312, H18.313, H18.319, H18.32, H18.321, H18.322, H18.323, H18.329, H18.33, H18.331, H18.332, H18.333, H18.339, H18.4, H18.40, H18.41, H18.411, H18.412, H18.413, H18.419, H18.42, H18.421, H18.422, H18.423, H18.429, H18.43, H18.44, H18.441, H18.442, H18.443, H18.449, H18.45, H18.451, H18.452, H18.453, H18.459, H18.46, H18.461, H18.462, H18.463, H18.469, H18.49, H18.5, H18.50, H18.501, H18.502, H18.503, H18.509, H18.51, H18.511, H18.512, H18.513, H18.519, H18.52, H18.521, H18.522, H18.523, H18.529, H18.53, H18.531, H18.532, H18.533, H18.539, H18.54, H18.541, H18.542, H18.543, H18.549, H18.55, H18.551, H18.552, H18.553, H18.559, H18.59, H18.591, H18.592, H18.593, H18.599, H18.6, H18.60, H18.601, H18.602, H18.603, H18.609, H18.61, H18.611, H18.612, H18.613, H18.619, H18.62, H18.621, H18.622, H18.623, H18.629, H18.7, H18.70, H18.71, H18.711, H18.712, H18.713, H18.719, H18.72, H18.721, H18.722, H18.723, H18.729, H18.73, H18.731, H18.732, H18.733, H18.739, H18.79, H18.791, H18.792, H18.793, H18.799, H18.8, H18.81, H18.811, H18.812, H18.813, H18.819, H18.82, H18.821, H18.822, H18.823, H18.829, H18.83, H18.831, H18.832, H18.833, H18.839, H18.89, H18.891, H18.892, H18.893, H18.899, H18.9
Phecode	369.1	Corneal scars and opacities	502043	874	0.00174089	H17, H17.0, H17.00, H17.01, H17.02, H17.03, H17.1, H17.10, H17.11, H17.12, H17.13, H17.8, H17.81, H17.811, H17.812, H17.813, H17.819, H17.82, H17.821, H17.822, H17.823, H17.829, H17.89, H17.9, H18.0, H18.00, H18.001, H18.002, H18.003, H18.009, H18.01, H18.011, H18.012, H18.013, H18.019, H18.02, H18.021, H18.022, H18.023, H18.029, H18.03, H18.031, H18.032, H18.033, H18.039, H18.05, H18.051, H18.052, H18.053, H18.059, H18.06, H18.061, H18.062, H18.063, H18.069
Phecode	369.2	Corneal edema	502353	414	0.000824122	H18.1, H18.10, H18.11, H18.12, H18.13, H18.2, H18.20, H18.21, H18.211, H18.212, H18.213, H18.219, H18.22, H18.221, H18.222, H18.223, H18.229, H18.23, H18.231, H18.232, H18.233, H18.239
Phecode	369.4	Corneal degenerations	501905	2269	0.00452078	H18.4, H18.40, H18.41, H18.411, H18.412, H18.413, H18.419, H18.42, H18.421, H18.422, H18.423, H18.429, H18.43, H18.44, H18.441, H18.442, H18.443, H18.449, H18.45, H18.451, H18.452, H18.453, H18.459, H18.46, H18.461, H18.462, H18.463, H18.469, H18.49, H18.83, H18.831, H18.832, H18.833, H18.839
Phecode	369.42	Recurrent erosion of cornea	502104	247	0.00049193	H18.83, H18.831, H18.832, H18.833, H18.839
Phecode	369.44	Senile corneal changes including arcus senilis	502352	136	0.000270727	H18.41, H18.411, H18.412, H18.413, H18.419
Phecode	369.5	Hereditary corneal dystrophies	501986	1310	0.00260963	H18.5, H18.50, H18.501, H18.502, H18.503, H18.509, H18.51, H18.511, H18.512, H18.513, H18.519, H18.52, H18.521, H18.522, H18.523, H18.529, H18.53, H18.531, H18.532, H18.533, H18.539, H18.54, H18.541, H18.542, H18.543, H18.549, H18.55, H18.551, H18.552, H18.553, H18.559, H18.59, H18.591, H18.592, H18.593, H18.599
Phecode	369.51	Fuchs' dystrophy	502260	577	0.00114881	H18.51, H18.511, H18.512, H18.513, H18.519
Phecode	369.6	Corneal deformities	501963	170	0.00033867	H18.6, H18.60, H18.601, H18.602, H18.603, H18.609, H18.61, H18.611, H18.612, H18.613, H18.619, H18.62, H18.621, H18.622, H18.623, H18.629, H18.7, H18.70, H18.71, H18.711, H18.712, H18.713, H18.719, H18.72, H18.721, H18.722, H18.723, H18.729, H18.73, H18.731, H18.732, H18.733, H18.739, H18.79, H18.791, H18.792, H18.793, H18.799
Phecode	369.62	Keratoconus	501976	139	0.000276906	H18.6, H18.60, H18.601, H18.602, H18.603, H18.609, H18.61, H18.611, H18.612, H18.613, H18.619, H18.62, H18.621, H18.622, H18.623, H18.629
Phecode	370	Disorders of iris and ciliary body	502021	1895	0.00377474	H21, H21.1, H21.1X, H21.1X1, H21.1X2, H21.1X3, H21.1X9, H21.2, H21.21, H21.211, H21.212, H21.213, H21.219, H21.22, H21.221, H21.222, H21.223, H21.229, H21.23, H21.231, H21.232, H21.233, H21.239, H21.24, H21.241, H21.242, H21.243, H21.249, H21.25, H21.251, H21.252, H21.253, H21.259, H21.26, H21.261, H21.262, H21.263, H21.269, H21.27, H21.271, H21.272, H21.273, H21.279, H21.29, H21.3, H21.30, H21.301, H21.302, H21.303, H21.309, H21.31, H21.311, H21.312, H21.313, H21.319, H21.32, H21.321, H21.322, H21.323, H21.329, H21.34, H21.341, H21.342, H21.343, H21.349, H21.35, H21.351, H21.352, H21.353, H21.359, H21.4, H21.40, H21.41, H21.42, H21.43, H21.5, H21.50, H21.501, H21.502, H21.503, H21.509, H21.51, H21.511, H21.512, H21.513, H21.519, H21.52, H21.521, H21.522, H21.523, H21.529, H21.53, H21.531, H21.532, H21.533, H21.539, H21.54, H21.541, H21.542, H21.543, H21.549, H21.55, H21.551, H21.552, H21.553, H21.559, H21.56, H21.561, H21.562, H21.563, H21.569, H21.8, H21.81, H21.82, H21.89, H21.9, H22
Phecode	370.1	Degeneration of iris and ciliary body	502391	315	0.000627002	H21.2, H21.21, H21.211, H21.212, H21.213, H21.219, H21.22, H21.221, H21.222, H21.223, H21.229, H21.23, H21.231, H21.232, H21.233, H21.239, H21.24, H21.241, H21.242, H21.243, H21.249, H21.25, H21.251, H21.252, H21.253, H21.259, H21.26, H21.261, H21.262, H21.263, H21.269, H21.27, H21.271, H21.272, H21.273, H21.279, H21.29
Phecode	370.3	Vascular disorders of iris and ciliary body	502249	657	0.00130812	H21.1, H21.1X, H21.1X1, H21.1X2, H21.1X3, H21.1X9
Phecode	370.4	Adhesions of iris	502381	269	0.00053545	H21.4, H21.40, H21.41, H21.42, H21.43, H21.5, H21.50, H21.501, H21.502, H21.503, H21.509, H21.51, H21.511, H21.512, H21.513, H21.519, H21.52, H21.521, H21.522, H21.523, H21.529, H21.53, H21.54, H21.541, H21.542, H21.543, H21.549
Phecode	371	Cataract	490051	61484	0.125464	E08.36, E09.36, H25, H25.0, H25.01, H25.011, H25.012, H25.013, H25.019, H25.03, H25.031, H25.032, H25.033, H25.039, H25.04, H25.041, H25.042, H25.043, H25.049, H25.09, H25.091, H25.092, H25.093, H25.099, H25.1, H25.10, H25.11, H25.12, H25.13, H25.2, H25.20, H25.21, H25.22, H25.23, H25.8, H25.81, H25.811, H25.812, H25.813, H25.819, H25.89, H25.9, H26, H26.0, H26.00, H26.001, H26.002, H26.003, H26.009, H26.01, H26.011, H26.012, H26.013, H26.019, H26.03, H26.031, H26.032, H26.033, H26.039, H26.04, H26.041, H26.042, H26.043, H26.049, H26.05, H26.051, H26.052, H26.053, H26.059, H26.06, H26.061, H26.062, H26.063, H26.069, H26.09, H26.1, H26.10, H26.101, H26.102, H26.103, H26.109, H26.12, H26.121, H26.122, H26.123, H26.129, H26.13, H26.131, H26.132, H26.133, H26.139, H26.2, H26.20, H26.21, H26.211, H26.212, H26.213, H26.219, H26.22, H26.221, H26.222, H26.223, H26.229, H26.23, H26.231, H26.232, H26.233, H26.239, H26.3, H26.30, H26.31, H26.32, H26.33, H26.4, H26.40, H26.41, H26.411, H26.412, H26.413, H26.419, H26.49, H26.491, H26.492, H26.493, H26.499, H26.8, H26.9, H28, H59.02, H59.021, H59.022, H59.023, H59.029, Q12.0, Z98.4, Z98.41, Z98.42, Z98.49
Phecode	371.3	Nuclear cataract	501112	19200	0.0383148	H25.1, H25.10, H25.11, H25.12, H25.13, H26.03, H26.031, H26.032, H26.033, H26.039
Phecode	371.31	Age-related nuclear cataract	501112	19200	0.0383148	H25.1, H25.10, H25.11, H25.12, H25.13
Phecode	372	Disorders of lens (excluding cataracts)	502200	583	0.00116089	H27, H27.0, H27.00, H27.01, H27.02, H27.03, H27.1, H27.10, H27.11, H27.111, H27.112, H27.113, H27.119, H27.12, H27.121, H27.122, H27.123, H27.129, H27.13, H27.131, H27.132, H27.133, H27.139, H27.8, H27.9, Q12.1
Phecode	372.1	Aphakia	502304	234	0.000465853	H27.0, H27.00, H27.01, H27.02, H27.03
Phecode	372.2	Dislocation of lens	502398	110	0.00021895	H27.1, H27.10, H27.11, H27.111, H27.112, H27.113, H27.119, H27.12, H27.121, H27.122, H27.123, H27.129, H27.13, H27.131, H27.132, H27.133, H27.139, Q12.1
Phecode	373	Noninflammatory disorders of choroid	501900	1382	0.00275354	H31, H31.0, H31.00, H31.001, H31.002, H31.003, H31.009, H31.01, H31.011, H31.012, H31.013, H31.019, H31.02, H31.021, H31.022, H31.023, H31.029, H31.09, H31.091, H31.092, H31.093, H31.099, H31.1, H31.10, H31.101, H31.102, H31.103, H31.109, H31.11, H31.111, H31.112, H31.113, H31.119, H31.12, H31.121, H31.122, H31.123, H31.129, H31.2, H31.20, H31.21, H31.22, H31.23, H31.29, H31.4, H31.40, H31.401, H31.402, H31.403, H31.409, H31.42, H31.421, H31.422, H31.423, H31.429, H31.8, H31.9, H32
Phecode	373.1	Chorioretinal scars	502220	551	0.00109713	H31.0, H31.00, H31.001, H31.002, H31.003, H31.009, H31.01, H31.011, H31.012, H31.013, H31.019, H31.02, H31.021, H31.022, H31.023, H31.029, H31.09, H31.091, H31.092, H31.093, H31.099
Phecode	373.2	Choroidal degenerations	502378	107	0.000212987	H31.1, H31.10, H31.101, H31.102, H31.103, H31.109, H31.11, H31.111, H31.112, H31.113, H31.119, H31.12, H31.121, H31.122, H31.123, H31.129
Phecode	374	Disorders of the retina	486877	38291	0.0786461	E08.31, E08.311, E08.319, E08.32, E08.321, E08.329, E08.3292, E08.33, E08.331, E08.3312, E08.339, E08.3391, E08.3392, E08.3399, E08.34, E08.341, E08.349, E08.3492, E08.35, E08.351, E08.3511, E08.3512, E08.352, E08.3521, E08.3522, E08.3523, E08.3529, E08.353, E08.3531, E08.3532, E08.3533, E08.3539, E08.354, E08.3542, E08.355, E08.3551, E08.3552, E08.3553, E08.3559, E08.359, E08.3591, E08.3592, E08.3593, E08.3599, E09.31, E09.311, E09.319, E09.32, E09.321, E09.3211, E09.329, E09.33, E09.331, E09.339, E09.34, E09.341, E09.349, E09.35, E09.351, E09.352, E09.353, E09.354, E09.355, E09.359, E10.31, E10.311, E10.319, E10.32, E10.321, E10.3211, E10.3212, E10.3219, E10.329, E10.3291, E10.3292, E10.3293, E10.3299, E10.33, E10.331, E10.3311, E10.3312, E10.3313, E10.3319, E10.339, E10.3391, E10.3392, E10.3393, E10.3399, E10.34, E10.341, E10.3411, E10.3412, E10.3413, E10.3419, E10.349, E10.3491, E10.3492, E10.3493, E10.3499, E10.35, E10.351, E10.3511, E10.3512, E10.3513, E10.3519, E10.352, E10.3521, E10.3522, E10.3523, E10.3529, E10.353, E10.3531, E10.3532, E10.3533, E10.3539, E10.354, E10.3541, E10.3542, E10.3543, E10.3549, E10.355, E10.359, E10.3591, E10.3592, E10.3593, E10.3599, E11.31, E11.311, E11.319, E11.32, E11.321, E11.3211, E11.3212, E11.3219, E11.329, E11.3291, E11.3292, E11.3293, E11.3299, E11.33, E11.331, E11.3311, E11.3312, E11.3313, E11.3319, E11.339, E11.3391, E11.3392, E11.3393, E11.3399, E11.34, E11.341, E11.3411, E11.3412, E11.3413, E11.3419, E11.349, E11.3491, E11.3492, E11.3493, E11.3499, E11.35, E11.351, E11.3511, E11.3512, E11.3513, E11.3519, E11.352, E11.3521, E11.3522, E11.3523, E11.3529, E11.353, E11.3531, E11.3532, E11.3533, E11.3539, E11.354, E11.3541, E11.3542, E11.3543, E11.3549, E11.355, E11.359, E11.3591, E11.3592, E11.3593, E11.3599, E13.31, E13.311, E13.319, E13.32, E13.321, E13.3211, E13.3212, E13.3213, E13.3219, E13.329, E13.3291, E13.3292, E13.3293, E13.3299, E13.33, E13.331, E13.3311, E13.3312, E13.3313, E13.3319, E13.339, E13.3391, E13.3392, E13.3393, E13.3399, E13.34, E13.341, E13.3411, E13.3412, E13.3413, E13.3419, E13.349, E13.3491, E13.3492, E13.3493, E13.3499, E13.35, E13.351, E13.3511, E13.3512, E13.3513, E13.3519, E13.352, E13.3521, E13.3522, E13.3523, E13.3529, E13.353, E13.3531, E13.3532, E13.3533, E13.3539, E13.354, E13.3541, E13.3542, E13.3543, E13.3549, E13.355, E13.3551, E13.3552, E13.3553, E13.3559, E13.359, E13.3591, E13.3592, E13.3593, E13.3599, G45.3, H33, H33.0, H33.00, H33.001, H33.002, H33.003, H33.009, H33.01, H33.011, H33.012, H33.013, H33.019, H33.02, H33.021, H33.022, H33.023, H33.029, H33.03, H33.031, H33.032, H33.033, H33.039, H33.04, H33.041, H33.042, H33.043, H33.049, H33.05, H33.051, H33.052, H33.053, H33.059, H33.1, H33.10, H33.101, H33.102, H33.103, H33.109, H33.11, H33.111, H33.112, H33.113, H33.119, H33.12, H33.121, H33.122, H33.123, H33.129, H33.19, H33.191, H33.192, H33.193, H33.199, H33.2, H33.20, H33.21, H33.22, H33.23, H33.3, H33.30, H33.301, H33.302, H33.303, H33.309, H33.31, H33.311, H33.312, H33.313, H33.319, H33.32, H33.321, H33.322, H33.323, H33.329, H33.33, H33.331, H33.332, H33.333, H33.339, H33.4, H33.40, H33.41, H33.42, H33.43, H33.8, H34, H34.0, H34.00, H34.01, H34.02, H34.03, H34.1, H34.10, H34.11, H34.12, H34.13, H34.2, H34.21, H34.211, H34.212, H34.213, H34.219, H34.23, H34.231, H34.232, H34.233, H34.239, H34.8, H34.81, H34.811, H34.8110, H34.8111, H34.8112, H34.812, H34.8120, H34.8121, H34.8122, H34.813, H34.8130, H34.8131, H34.8132, H34.819, H34.8190, H34.8191, H34.8192, H34.82, H34.821, H34.822, H34.823, H34.829, H34.83, H34.831, H34.8310, H34.8311, H34.8312, H34.832, H34.8320, H34.8321, H34.8322, H34.833, H34.8330, H34.8331, H34.8332, H34.839, H34.8390, H34.8391, H34.8392, H34.9, H35, H35.0, H35.00, H35.01, H35.011, H35.012, H35.013, H35.019, H35.02, H35.021, H35.022, H35.023, H35.029, H35.03, H35.031, H35.032, H35.033, H35.039, H35.04, H35.041, H35.042, H35.043, H35.049, H35.05, H35.051, H35.052, H35.053, H35.059, H35.06, H35.061, H35.062, H35.063, H35.069, H35.07, H35.071, H35.072, H35.073, H35.079, H35.09, H35.2, H35.20, H35.21, H35.22, H35.23, H35.3, H35.30, H35.31, H35.311, H35.3110, H35.3111, H35.3112, H35.3113, H35.3114, H35.312, H35.3120, H35.3121, H35.3122, H35.3123, H35.3124, H35.313, H35.3130, H35.3131, H35.3132, H35.3133, H35.3134, H35.319, H35.3190, H35.3191, H35.3192, H35.3193, H35.3194, H35.32, H35.321, H35.3210, H35.3211, H35.3212, H35.3213, H35.322, H35.3220, H35.3221, H35.3222, H35.3223, H35.323, H35.3230, H35.3231, H35.3232, H35.3233, H35.329, H35.3290, H35.3291, H35.3292, H35.3293, H35.33, H35.34, H35.341, H35.342, H35.343, H35.349, H35.35, H35.351, H35.352, H35.353, H35.359, H35.36, H35.361, H35.362, H35.363, H35.369, H35.37, H35.371, H35.372, H35.373, H35.379, H35.38, H35.381, H35.382, H35.383, H35.389, H35.4, H35.40, H35.41, H35.411, H35.412, H35.413, H35.419, H35.42, H35.421, H35.422, H35.423, H35.429, H35.43, H35.431, H35.432, H35.433, H35.439, H35.44, H35.441, H35.442, H35.443, H35.449, H35.45, H35.451, H35.452, H35.453, H35.459, H35.46, H35.461, H35.462, H35.463, H35.469, H35.5, H35.50, H35.51, H35.52, H35.53, H35.54, H35.7, H35.70, H35.71, H35.711, H35.712, H35.713, H35.719, H35.72, H35.721, H35.722, H35.723, H35.729, H35.73, H35.731, H35.732, H35.733, H35.739, H35.8, H35.81, H35.82, H35.89, H35.9, H36, H44.2C, H44.2C1, H44.2C2, H44.2C3, H44.2C9
Phecode	374.1	Retinal detachments and breaks	498824	5436	0.0108976	H33.0, H33.00, H33.001, H33.002, H33.003, H33.009, H33.01, H33.011, H33.012, H33.013, H33.019, H33.02, H33.021, H33.022, H33.023, H33.029, H33.03, H33.031, H33.032, H33.033, H33.039, H33.04, H33.041, H33.042, H33.043, H33.049, H33.05, H33.051, H33.052, H33.053, H33.059, H33.2, H33.20, H33.21, H33.22, H33.23, H33.3, H33.30, H33.301, H33.302, H33.303, H33.309, H33.31, H33.311, H33.312, H33.313, H33.319, H33.32, H33.321, H33.322, H33.323, H33.329, H33.33, H33.331, H33.332, H33.333, H33.339, H33.4, H33.40, H33.41, H33.42, H33.43, H33.8, H35.72, H35.721, H35.722, H35.723, H35.729, H35.73, H35.731, H35.732, H35.733, H35.739, H44.2C, H44.2C1, H44.2C2, H44.2C3, H44.2C9
Phecode	374.11	Serous retinal detachment	500169	2641	0.00528022	H33.2, H33.20, H33.21, H33.22, H33.23
Phecode	374.12	Traction detachment of retina	502415	161	0.000320452	H33.4, H33.40, H33.41, H33.42, H33.43
Phecode	374.13	Horseshoe tear of retina without detachment	502434	111	0.000220925	H33.31, H33.311, H33.312, H33.313, H33.319
Phecode	374.14	Round hole of retina without detachment	502399	121	0.000240844	H33.32, H33.321, H33.322, H33.323, H33.329
Phecode	374.2	Retinoschisis and retinal cysts	502160	643	0.00128047	H33.1, H33.10, H33.101, H33.102, H33.103, H33.109, H33.11, H33.111, H33.112, H33.113, H33.119, H33.12, H33.121, H33.122, H33.123, H33.129, H33.19, H33.191, H33.192, H33.193, H33.199
Phecode	374.21	Retinoschisis	502259	457	0.000909889	H33.10, H33.101, H33.102, H33.103, H33.109
Phecode	374.3	Retinal vascular changes and occlusions	499516	6192	0.012396	G45.3, H34, H34.0, H34.00, H34.01, H34.02, H34.03, H34.1, H34.10, H34.11, H34.12, H34.13, H34.2, H34.21, H34.211, H34.212, H34.213, H34.219, H34.23, H34.231, H34.232, H34.233, H34.239, H34.8, H34.81, H34.811, H34.8110, H34.8111, H34.8112, H34.812, H34.8120, H34.8121, H34.8122, H34.813, H34.8130, H34.8131, H34.8132, H34.819, H34.8190, H34.8191, H34.8192, H34.82, H34.821, H34.822, H34.823, H34.829, H34.83, H34.831, H34.8310, H34.8311, H34.8312, H34.832, H34.8320, H34.8321, H34.8322, H34.833, H34.8330, H34.8331, H34.8332, H34.839, H34.8390, H34.8391, H34.8392, H34.9, H35.0, H35.00, H35.01, H35.011, H35.012, H35.013, H35.019, H35.02, H35.021, H35.022, H35.023, H35.029, H35.04, H35.041, H35.042, H35.043, H35.049, H35.05, H35.051, H35.052, H35.053, H35.059, H35.06, H35.061, H35.062, H35.063, H35.069, H35.07, H35.071, H35.072, H35.073, H35.079, H35.09, H35.2, H35.20, H35.21, H35.22, H35.23, H35.82
Phecode	374.32	Retinal microaneurysms	502176	258	0.000513764	H35.04, H35.041, H35.042, H35.043, H35.049
Phecode	374.33	Retinal neovascularization	502348	531	0.00105704	H34.8111, H34.8121, H34.8131, H34.8191, H34.8311, H34.8321, H34.8331, H34.8391, H35.05, H35.051, H35.052, H35.053, H35.059
Phecode	374.37	Retinal arterial occlusions	502183	764	0.00152136	H34.0, H34.00, H34.01, H34.02, H34.03, H34.1, H34.10, H34.11, H34.12, H34.13, H34.2, H34.21, H34.211, H34.212, H34.213, H34.219, H34.23, H34.231, H34.232, H34.233, H34.239
Phecode	374.38	Retinal vein occlusions	501584	2651	0.00528526	H34.81, H34.811, H34.8110, H34.8111, H34.8112, H34.812, H34.8120, H34.8121, H34.8122, H34.813, H34.8130, H34.8131, H34.8132, H34.819, H34.8190, H34.8191, H34.8192, H34.82, H34.821, H34.822, H34.823, H34.829, H34.83, H34.831, H34.8310, H34.8311, H34.8312, H34.832, H34.8320, H34.8321, H34.8322, H34.833, H34.8330, H34.8331, H34.8332, H34.839, H34.8390, H34.8391, H34.8392
Phecode	374.39	Transient retinal arterial occlusion [Amaurosis fugax]	502031	1082	0.00215525	G45.3
Phecode	374.4	Retinal disorders in diseases classified elsewhere	496739	16415	0.0330455	E08.31, E08.311, E08.319, E08.32, E08.321, E08.329, E08.3292, E08.33, E08.331, E08.3312, E08.339, E08.3391, E08.3392, E08.3399, E08.34, E08.341, E08.349, E08.3492, E08.35, E08.351, E08.3511, E08.3512, E08.352, E08.3521, E08.3522, E08.3523, E08.3529, E08.353, E08.3531, E08.3532, E08.3533, E08.3539, E08.354, E08.3542, E08.355, E08.3551, E08.3552, E08.3553, E08.3559, E08.359, E08.3591, E08.3592, E08.3593, E08.3599, E09.31, E09.311, E09.319, E09.32, E09.321, E09.3211, E09.329, E09.33, E09.331, E09.339, E09.34, E09.341, E09.349, E09.35, E09.351, E09.352, E09.353, E09.354, E09.355, E09.359, E10.31, E10.311, E10.319, E10.32, E10.321, E10.3211, E10.3212, E10.3219, E10.329, E10.3291, E10.3292, E10.3293, E10.3299, E10.33, E10.331, E10.3311, E10.3312, E10.3313, E10.3319, E10.339, E10.3391, E10.3392, E10.3393, E10.3399, E10.34, E10.341, E10.3411, E10.3412, E10.3413, E10.3419, E10.349, E10.3491, E10.3492, E10.3493, E10.3499, E10.35, E10.351, E10.3511, E10.3512, E10.3513, E10.3519, E10.352, E10.3521, E10.3522, E10.3523, E10.3529, E10.353, E10.3531, E10.3532, E10.3533, E10.3539, E10.354, E10.3541, E10.3542, E10.3543, E10.3549, E10.355, E10.359, E10.3591, E10.3592, E10.3593, E10.3599, E11.31, E11.311, E11.319, E11.32, E11.321, E11.3211, E11.3212, E11.3219, E11.329, E11.3291, E11.3292, E11.3293, E11.3299, E11.33, E11.331, E11.3311, E11.3312, E11.3313, E11.3319, E11.339, E11.3391, E11.3392, E11.3393, E11.3399, E11.34, E11.341, E11.3411, E11.3412, E11.3413, E11.3419, E11.349, E11.3491, E11.3492, E11.3493, E11.3499, E11.35, E11.351, E11.3511, E11.3512, E11.3513, E11.3519, E11.352, E11.3521, E11.3522, E11.3523, E11.3529, E11.353, E11.3531, E11.3532, E11.3533, E11.3539, E11.354, E11.3541, E11.3542, E11.3543, E11.3549, E11.355, E11.359, E11.3591, E11.3592, E11.3593, E11.3599, E13.31, E13.311, E13.319, E13.32, E13.321, E13.3211, E13.3212, E13.3213, E13.3219, E13.329, E13.3291, E13.3292, E13.3293, E13.3299, E13.33, E13.331, E13.3311, E13.3312, E13.3313, E13.3319, E13.339, E13.3391, E13.3392, E13.3393, E13.3399, E13.34, E13.341, E13.3411, E13.3412, E13.3413, E13.3419, E13.349, E13.3491, E13.3492, E13.3493, E13.3499, E13.35, E13.351, E13.3511, E13.3512, E13.3513, E13.3519, E13.352, E13.3521, E13.3522, E13.3523, E13.3529, E13.353, E13.3531, E13.3532, E13.3533, E13.3539, E13.354, E13.3541, E13.3542, E13.3543, E13.3549, E13.355, E13.3551, E13.3552, E13.3553, E13.3559, E13.359, E13.3591, E13.3592, E13.3593, E13.3599, H35.03, H35.031, H35.032, H35.033, H35.039, H36
Phecode	374.41	Hypertensive retinopathy	502249	166	0.000330513	H35.03, H35.031, H35.032, H35.033, H35.039
Phecode	374.42	Diabetic retinopathy	497268	15571	0.0313131	E08.31, E08.311, E08.319, E08.32, E08.321, E08.329, E08.3292, E08.33, E08.331, E08.3312, E08.339, E08.3391, E08.3392, E08.3399, E08.34, E08.341, E08.349, E08.3492, E08.35, E08.351, E08.3511, E08.3512, E08.352, E08.3521, E08.3522, E08.3523, E08.3529, E08.353, E08.3531, E08.3532, E08.3533, E08.3539, E08.354, E08.3542, E08.355, E08.3551, E08.3552, E08.3553, E08.3559, E08.359, E08.3591, E08.3592, E08.3593, E08.3599, E09.31, E09.311, E09.319, E09.32, E09.321, E09.3211, E09.329, E09.33, E09.331, E09.339, E09.34, E09.341, E09.349, E09.35, E09.351, E09.352, E09.353, E09.354, E09.355, E09.359, E10.31, E10.311, E10.319, E10.32, E10.321, E10.3211, E10.3212, E10.3219, E10.329, E10.3291, E10.3292, E10.3293, E10.3299, E10.33, E10.331, E10.3311, E10.3312, E10.3313, E10.3319, E10.339, E10.3391, E10.3392, E10.3393, E10.3399, E10.34, E10.341, E10.3411, E10.3412, E10.3413, E10.3419, E10.349, E10.3491, E10.3492, E10.3493, E10.3499, E10.35, E10.351, E10.3511, E10.3512, E10.3513, E10.3519, E10.352, E10.3521, E10.3522, E10.3523, E10.3529, E10.353, E10.3531, E10.3532, E10.3533, E10.3539, E10.354, E10.3541, E10.3542, E10.3543, E10.3549, E10.355, E10.359, E10.3591, E10.3592, E10.3593, E10.3599, E11.31, E11.311, E11.319, E11.32, E11.321, E11.3211, E11.3212, E11.3219, E11.329, E11.3291, E11.3292, E11.3293, E11.3299, E11.33, E11.331, E11.3311, E11.3312, E11.3313, E11.3319, E11.339, E11.3391, E11.3392, E11.3393, E11.3399, E11.34, E11.341, E11.3411, E11.3412, E11.3413, E11.3419, E11.349, E11.3491, E11.3492, E11.3493, E11.3499, E11.35, E11.351, E11.3511, E11.3512, E11.3513, E11.3519, E11.352, E11.3521, E11.3522, E11.3523, E11.3529, E11.353, E11.3531, E11.3532, E11.3533, E11.3539, E11.354, E11.3541, E11.3542, E11.3543, E11.3549, E11.355, E11.359, E11.3591, E11.3592, E11.3593, E11.3599, E13.31, E13.311, E13.319, E13.32, E13.321, E13.3211, E13.3212, E13.3213, E13.3219, E13.329, E13.3291, E13.3292, E13.3293, E13.3299, E13.33, E13.331, E13.3311, E13.3312, E13.3313, E13.3319, E13.339, E13.3391, E13.3392, E13.3393, E13.3399, E13.34, E13.341, E13.3411, E13.3412, E13.3413, E13.3419, E13.349, E13.3491, E13.3492, E13.3493, E13.3499, E13.35, E13.351, E13.3511, E13.3512, E13.3513, E13.3519, E13.352, E13.3521, E13.3522, E13.3523, E13.3529, E13.353, E13.3531, E13.3532, E13.3533, E13.3539, E13.354, E13.3541, E13.3542, E13.3543, E13.3549, E13.355, E13.3551, E13.3552, E13.3553, E13.3559, E13.359, E13.3591, E13.3592, E13.3593, E13.3599
Phecode	374.5	Macular degeneration	500060	14908	0.0298124	H35.3, H35.30, H35.31, H35.311, H35.3110, H35.3111, H35.3112, H35.3113, H35.3114, H35.312, H35.3120, H35.3121, H35.3122, H35.3123, H35.3124, H35.313, H35.3130, H35.3131, H35.3132, H35.3133, H35.3134, H35.319, H35.3190, H35.3191, H35.3192, H35.3193, H35.3194, H35.32, H35.321, H35.3210, H35.3211, H35.3212, H35.3213, H35.322, H35.3220, H35.3221, H35.3222, H35.3223, H35.323, H35.3230, H35.3231, H35.3232, H35.3233, H35.329, H35.3290, H35.3291, H35.3292, H35.3293, H35.33, H35.34, H35.341, H35.342, H35.343, H35.349, H35.35, H35.351, H35.352, H35.353, H35.359, H35.36, H35.361, H35.362, H35.363, H35.369, H35.37, H35.371, H35.372, H35.373, H35.379, H35.38, H35.381, H35.382, H35.383, H35.389
Phecode	374.51	Age-related macular degeneration	501304	5717	0.0114043	H35.30, H35.31, H35.311, H35.3110, H35.3111, H35.3112, H35.3113, H35.3114, H35.312, H35.3120, H35.3121, H35.3122, H35.3123, H35.3124, H35.313, H35.3130, H35.3131, H35.3132, H35.3133, H35.3134, H35.319, H35.3190, H35.3191, H35.3192, H35.3193, H35.3194, H35.32, H35.321, H35.3210, H35.3211, H35.3212, H35.3213, H35.322, H35.3220, H35.3221, H35.3222, H35.3223, H35.323, H35.3230, H35.3231, H35.3232, H35.3233, H35.329, H35.3290, H35.3291, H35.3292, H35.3293
Phecode	374.511	Nonexuadative (dry) age-related macular degeneration	502244	1821	0.00362573	H35.31, H35.311, H35.3110, H35.3111, H35.3112, H35.3113, H35.3114, H35.312, H35.3120, H35.3121, H35.3122, H35.3123, H35.3124, H35.313, H35.3130, H35.3131, H35.3132, H35.3133, H35.3134, H35.319, H35.3190, H35.3191, H35.3192, H35.3193, H35.3194
Phecode	374.512	Exuadative (wet) age-related macular degeneration	502416	1210	0.00240836	H35.32, H35.321, H35.3210, H35.3211, H35.3212, H35.3213, H35.322, H35.3220, H35.3221, H35.3222, H35.3223, H35.323, H35.3230, H35.3231, H35.3232, H35.3233, H35.329, H35.3290, H35.3291, H35.3292, H35.3293
Phecode	374.52	Macular cyst, hole, or pseudohole	502094	1819	0.00362283	H35.34, H35.341, H35.342, H35.343, H35.349
Phecode	374.54	Drusen (degenerative) of macula	502251	639	0.00127227	H35.36, H35.361, H35.362, H35.363, H35.369
Phecode	374.55	Puckering of macula	502198	3171	0.00631424	H35.37, H35.371, H35.372, H35.373, H35.379
Phecode	374.6	Peripheral retinal degeneration	502028	546	0.00108759	H35.4, H35.40, H35.41, H35.411, H35.412, H35.413, H35.419, H35.42, H35.421, H35.422, H35.423, H35.429, H35.43, H35.431, H35.432, H35.433, H35.439, H35.44, H35.441, H35.442, H35.443, H35.449, H35.45, H35.451, H35.452, H35.453, H35.459, H35.46, H35.461, H35.462, H35.463, H35.469
Phecode	374.61	Lattice degeneration of retina	502351	162	0.000322484	H35.41, H35.411, H35.412, H35.413, H35.419
Phecode	374.7	Hereditary retinal dystrophy	502026	462	0.000920271	H35.5, H35.50, H35.51, H35.52, H35.53, H35.54
Phecode	374.8	Retinal edema	501996	2250	0.00448211	H35.81
Phecode	374.9	Central serous chorioretinopathy	502007	345	0.000687241	H35.71, H35.711, H35.712, H35.713, H35.719
Phecode	375	Abnormal intraocular pressure	494435	19829	0.0401044	H40, H40.0, H40.00, H40.001, H40.002, H40.003, H40.009, H40.01, H40.011, H40.012, H40.013, H40.019, H40.02, H40.021, H40.022, H40.023, H40.029, H40.03, H40.031, H40.032, H40.033, H40.039, H40.04, H40.041, H40.042, H40.043, H40.049, H40.05, H40.051, H40.052, H40.053, H40.059, H40.06, H40.061, H40.062, H40.063, H40.069, H40.1, H40.10, H40.10X0, H40.10X1, H40.10X2, H40.10X3, H40.10X4, H40.11, H40.111, H40.1110, H40.1111, H40.1112, H40.1113, H40.1114, H40.112, H40.1120, H40.1121, H40.1122, H40.1123, H40.1124, H40.113, H40.1130, H40.1131, H40.1132, H40.1133, H40.1134, H40.119, H40.1190, H40.1191, H40.1192, H40.1193, H40.1194, H40.11X0, H40.11X1, H40.11X2, H40.11X3, H40.11X4, H40.12, H40.121, H40.1210, H40.1211, H40.1212, H40.1213, H40.1214, H40.122, H40.1220, H40.1221, H40.1222, H40.1223, H40.1224, H40.123, H40.1230, H40.1231, H40.1232, H40.1233, H40.1234, H40.129, H40.1290, H40.1291, H40.1292, H40.1293, H40.1294, H40.13, H40.131, H40.1310, H40.1311, H40.1312, H40.1313, H40.1314, H40.132, H40.1320, H40.1321, H40.1322, H40.1323, H40.1324, H40.133, H40.1330, H40.1331, H40.1332, H40.1333, H40.1334, H40.139, H40.1390, H40.1391, H40.1392, H40.1393, H40.1394, H40.14, H40.141, H40.1410, H40.1411, H40.1412, H40.1413, H40.1414, H40.142, H40.1420, H40.1421, H40.1422, H40.1423, H40.1424, H40.143, H40.1430, H40.1431, H40.1432, H40.1433, H40.1434, H40.149, H40.1490, H40.1491, H40.1492, H40.1493, H40.1494, H40.15, H40.151, H40.152, H40.153, H40.159, H40.2, H40.20, H40.20X0, H40.20X1, H40.20X2, H40.20X3, H40.20X4, H40.21, H40.211, H40.212, H40.213, H40.219, H40.22, H40.221, H40.2210, H40.2211, H40.2212, H40.2213, H40.2214, H40.222, H40.2220, H40.2221, H40.2222, H40.2223, H40.2224, H40.223, H40.2230, H40.2231, H40.2232, H40.2233, H40.2234, H40.229, H40.2290, H40.2291, H40.2292, H40.2293, H40.2294, H40.23, H40.231, H40.232, H40.233, H40.239, H40.24, H40.241, H40.242, H40.243, H40.249, H40.3, H40.30, H40.30X0, H40.30X1, H40.30X2, H40.30X3, H40.30X4, H40.31, H40.31X0, H40.31X1, H40.31X2, H40.31X3, H40.31X4, H40.32, H40.32X0, H40.32X1, H40.32X2, H40.32X3, H40.32X4, H40.33, H40.33X0, H40.33X1, H40.33X2, H40.33X3, H40.33X4, H40.4, H40.40, H40.40X0, H40.40X1, H40.40X2, H40.40X3, H40.40X4, H40.41, H40.41X0, H40.41X1, H40.41X2, H40.41X3, H40.41X4, H40.42, H40.42X0, H40.42X1, H40.42X2, H40.42X3, H40.42X4, H40.43, H40.43X0, H40.43X1, H40.43X2, H40.43X3, H40.43X4, H40.5, H40.50, H40.50X0, H40.50X1, H40.50X2, H40.50X3, H40.50X4, H40.51, H40.51X0, H40.51X1, H40.51X2, H40.51X3, H40.51X4, H40.52, H40.52X0, H40.52X1, H40.52X2, H40.52X3, H40.52X4, H40.53, H40.53X0, H40.53X1, H40.53X2, H40.53X3, H40.53X4, H40.6, H40.60, H40.60X0, H40.60X1, H40.60X2, H40.60X3, H40.60X4, H40.61, H40.61X0, H40.61X1, H40.61X2, H40.61X3, H40.61X4, H40.62, H40.62X0, H40.62X1, H40.62X2, H40.62X3, H40.62X4, H40.63, H40.63X0, H40.63X1, H40.63X2, H40.63X3, H40.63X4, H40.8, H40.81, H40.811, H40.812, H40.813, H40.819, H40.82, H40.821, H40.822, H40.823, H40.829, H40.83, H40.831, H40.832, H40.833, H40.839, H40.89, H40.9, H42, H44.4, H44.40, H44.41, H44.411, H44.412, H44.413, H44.419, H44.42, H44.421, H44.422, H44.423, H44.429, H44.43, H44.431, H44.432, H44.433, H44.439, H44.44, H44.441, H44.442, H44.443, H44.449, H44.51, H44.511, H44.512, H44.513, H44.519, H44.52, H44.521, H44.522, H44.523, H44.529, Q15.0
Phecode	375.1	Glaucoma	496839	14012	0.0282023	H40.06, H40.061, H40.062, H40.063, H40.069, H40.1, H40.10, H40.10X0, H40.10X1, H40.10X2, H40.10X3, H40.10X4, H40.11, H40.111, H40.1110, H40.1111, H40.1112, H40.1113, H40.1114, H40.112, H40.1120, H40.1121, H40.1122, H40.1123, H40.1124, H40.113, H40.1130, H40.1131, H40.1132, H40.1133, H40.1134, H40.119, H40.1190, H40.1191, H40.1192, H40.1193, H40.1194, H40.11X0, H40.11X1, H40.11X2, H40.11X3, H40.11X4, H40.12, H40.121, H40.1210, H40.1211, H40.1212, H40.1213, H40.1214, H40.122, H40.1220, H40.1221, H40.1222, H40.1223, H40.1224, H40.123, H40.1230, H40.1231, H40.1232, H40.1233, H40.1234, H40.129, H40.1290, H40.1291, H40.1292, H40.1293, H40.1294, H40.13, H40.131, H40.1310, H40.1311, H40.1312, H40.1313, H40.1314, H40.132, H40.1320, H40.1321, H40.1322, H40.1323, H40.1324, H40.133, H40.1330, H40.1331, H40.1332, H40.1333, H40.1334, H40.139, H40.1390, H40.1391, H40.1392, H40.1393, H40.1394, H40.14, H40.141, H40.1410, H40.1411, H40.1412, H40.1413, H40.1414, H40.142, H40.1420, H40.1421, H40.1422, H40.1423, H40.1424, H40.143, H40.1430, H40.1431, H40.1432, H40.1433, H40.1434, H40.149, H40.1490, H40.1491, H40.1492, H40.1493, H40.1494, H40.15, H40.151, H40.152, H40.153, H40.159, H40.2, H40.20, H40.20X0, H40.20X1, H40.20X2, H40.20X3, H40.20X4, H40.21, H40.211, H40.212, H40.213, H40.219, H40.22, H40.221, H40.2210, H40.2211, H40.2212, H40.2213, H40.2214, H40.222, H40.2220, H40.2221, H40.2222, H40.2223, H40.2224, H40.223, H40.2230, H40.2231, H40.2232, H40.2233, H40.2234, H40.229, H40.2290, H40.2291, H40.2292, H40.2293, H40.2294, H40.23, H40.231, H40.232, H40.233, H40.239, H40.24, H40.241, H40.242, H40.243, H40.249, H40.4, H40.40, H40.40X0, H40.40X1, H40.40X2, H40.40X3, H40.40X4, H40.41, H40.41X0, H40.41X1, H40.41X2, H40.41X3, H40.41X4, H40.42, H40.42X0, H40.42X1, H40.42X2, H40.42X3, H40.42X4, H40.43, H40.43X0, H40.43X1, H40.43X2, H40.43X3, H40.43X4, H40.5, H40.50, H40.50X0, H40.50X1, H40.50X2, H40.50X3, H40.50X4, H40.51, H40.51X0, H40.51X1, H40.51X2, H40.51X3, H40.51X4, H40.52, H40.52X0, H40.52X1, H40.52X2, H40.52X3, H40.52X4, H40.53, H40.53X0, H40.53X1, H40.53X2, H40.53X3, H40.53X4, H40.8, H40.81, H40.811, H40.812, H40.813, H40.819, H40.82, H40.821, H40.822, H40.823, H40.829, H40.83, H40.831, H40.832, H40.833, H40.839, H40.89, H40.9, H42
Phecode	375.11	Open angle glaucoma	500869	6228	0.0124344	H40.1, H40.10, H40.10X0, H40.10X1, H40.10X2, H40.10X3, H40.10X4, H40.11, H40.111, H40.1110, H40.1111, H40.1112, H40.1113, H40.1114, H40.112, H40.1120, H40.1121, H40.1122, H40.1123, H40.1124, H40.113, H40.1130, H40.1131, H40.1132, H40.1133, H40.1134, H40.119, H40.1190, H40.1191, H40.1192, H40.1193, H40.1194, H40.11X0, H40.11X1, H40.11X2, H40.11X3, H40.11X4, H40.13, H40.131, H40.1310, H40.1311, H40.1312, H40.1313, H40.1314, H40.132, H40.1320, H40.1321, H40.1322, H40.1323, H40.1324, H40.133, H40.1330, H40.1331, H40.1332, H40.1333, H40.1334, H40.139, H40.1390, H40.1391, H40.1392, H40.1393, H40.1394, H40.15, H40.151, H40.152, H40.153, H40.159
Phecode	375.112	Pigmentary glaucoma	502394	138	0.000274685	H40.13, H40.131, H40.1310, H40.1311, H40.1312, H40.1313, H40.1314, H40.132, H40.1320, H40.1321, H40.1322, H40.1323, H40.1324, H40.133, H40.1330, H40.1331, H40.1332, H40.1333, H40.1334, H40.139, H40.1390, H40.1391, H40.1392, H40.1393, H40.1394
Phecode	375.113	Primary open angle glaucoma	501901	2605	0.00519027	H40.11, H40.111, H40.1110, H40.1111, H40.1112, H40.1113, H40.1114, H40.112, H40.1120, H40.1121, H40.1122, H40.1123, H40.1124, H40.113, H40.1130, H40.1131, H40.1132, H40.1133, H40.1134, H40.119, H40.1190, H40.1191, H40.1192, H40.1193, H40.1194, H40.11X0, H40.11X1, H40.11X2, H40.11X3, H40.11X4
Phecode	375.12	Angle-Closure Glaucoma	502054	2111	0.00420473	H40.06, H40.061, H40.062, H40.063, H40.069, H40.2, H40.20, H40.20X0, H40.20X1, H40.20X2, H40.20X3, H40.20X4, H40.21, H40.211, H40.212, H40.213, H40.219, H40.22, H40.221, H40.2210, H40.2211, H40.2212, H40.2213, H40.2214, H40.222, H40.2220, H40.2221, H40.2222, H40.2223, H40.2224, H40.223, H40.2230, H40.2231, H40.2232, H40.2233, H40.2234, H40.229, H40.2290, H40.2291, H40.2292, H40.2293, H40.2294, H40.23, H40.231, H40.232, H40.233, H40.239, H40.24, H40.241, H40.242, H40.243, H40.249, H40.83, H40.831, H40.832, H40.833, H40.839
Phecode	375.14	Low-tension glaucoma (Normal-tension glaucoma)	502227	953	0.00189755	H40.12, H40.121, H40.1210, H40.1211, H40.1212, H40.1213, H40.1214, H40.122, H40.1220, H40.1221, H40.1222, H40.1223, H40.1224, H40.123, H40.1230, H40.1231, H40.1232, H40.1233, H40.1234, H40.129, H40.1290, H40.1291, H40.1292, H40.1293, H40.1294
Phecode	375.6	Ocular hypertension	499959	5669	0.0113389	H40.05, H40.051, H40.052, H40.053, H40.059, H44.51, H44.511, H44.512, H44.513, H44.519
Phecode	375.7	Hypotony of eye	502436	114	0.000226895	H44.4, H44.40, H44.41, H44.411, H44.412, H44.413, H44.419, H44.42, H44.421, H44.422, H44.423, H44.429, H44.43, H44.431, H44.432, H44.433, H44.439, H44.44, H44.441, H44.442, H44.443, H44.449, H44.52, H44.521, H44.522, H44.523, H44.529
Phecode	376	Disorders of vitreous body	493291	20094	0.0407346	H43, H43.0, H43.00, H43.01, H43.02, H43.03, H43.2, H43.20, H43.21, H43.22, H43.23, H43.3, H43.31, H43.311, H43.312, H43.313, H43.319, H43.39, H43.391, H43.392, H43.393, H43.399, H43.8, H43.81, H43.811, H43.812, H43.813, H43.819, H43.82, H43.821, H43.822, H43.823, H43.829, H43.89, H43.9
Phecode	376.1	Vitreous degeneration	496807	14419	0.0290233	H43.81, H43.811, H43.812, H43.813, H43.819
Phecode	376.2	Vitreous opacities	493513	19976	0.0404772	H43.2, H43.20, H43.21, H43.22, H43.23, H43.3, H43.31, H43.311, H43.312, H43.313, H43.319, H43.39, H43.391, H43.392, H43.393, H43.399, H43.8
Phecode	376.21	Crystalline deposits in vitreous body	498547	5715	0.0114633	H43.2, H43.20, H43.21, H43.22, H43.23, H43.3
Phecode	376.4	Vitreomacular adhesion	502459	446	0.000887635	H43.82, H43.821, H43.822, H43.823, H43.829
Phecode	377	Hemorrhage of the eye	493772	14189	0.0287359	H05.23, H05.231, H05.232, H05.233, H05.239, H11.3, H11.30, H11.31, H11.32, H11.33, H21.0, H21.00, H21.01, H21.02, H21.03, H31.3, H31.30, H31.301, H31.302, H31.303, H31.309, H31.31, H31.311, H31.312, H31.313, H31.319, H31.32, H31.321, H31.322, H31.323, H31.329, H31.41, H31.411, H31.412, H31.413, H31.419, H35.6, H35.60, H35.61, H35.62, H35.63, H43.1, H43.10, H43.11, H43.12, H43.13, H44.81, H44.811, H44.812, H44.813, H44.819, H47.02, H47.021, H47.022, H47.023, H47.029
Phecode	377.2	Conjunctival hemorrhage	495626	11218	0.022634	H11.3, H11.30, H11.31, H11.32, H11.33
Phecode	377.4	Retinal hemorrhage	501641	1775	0.00353839	H35.6, H35.60, H35.61, H35.62, H35.63
Phecode	377.5	Vitreous hemorrhage	501746	1344	0.00267865	H43.1, H43.10, H43.11, H43.12, H43.13
Phecode	377.8	Hyphema	502084	170	0.000338589	H21.0, H21.00, H21.01, H21.02, H21.03
Phecode	379	Infection of the eye	500423	2473	0.00494182	A21.1, A36.86, A71, A71.0, A71.1, A71.9, A74.0, B00.5, B00.50, B00.51, B00.53, B00.59, B02.3, B02.30, B02.31, B02.32, B02.33, B02.34, B02.39, B05.81, B30, B30.0, B30.1, B30.3, B30.8, B30.9, B58.01, B58.09, B60.12, B94.0, H21.33, H21.331, H21.332, H21.333, H21.339, H44.1, H44.12, H44.121, H44.122, H44.123, H44.129
Phecode	379.2	Eye infection, viral	500633	2321	0.00463613	B00.5, B00.50, B00.51, B00.53, B00.59, B02.3, B02.30, B02.31, B02.32, B02.33, B02.34, B02.39, B05.81, B30, B30.0, B30.1, B30.3, B30.8, B30.9
Phecode	379.21	Infection of the eye, herpes	501288	1257	0.00250754	B00.5, B00.50, B00.51, B00.53, B00.59, B02.3, B02.30, B02.31, B02.32, B02.33, B02.34
Phecode	380	Disorders of optic nerve and visual pathways	500347	2881	0.005758	H46, H46.0, H46.00, H46.01, H46.02, H46.03, H46.1, H46.10, H46.11, H46.12, H46.13, H46.2, H46.3, H46.8, H46.9, H47, H47.0, H47.01, H47.011, H47.012, H47.013, H47.019, H47.03, H47.031, H47.032, H47.033, H47.039, H47.09, H47.091, H47.092, H47.093, H47.099, H47.1, H47.10, H47.11, H47.12, H47.13, H47.14, H47.141, H47.142, H47.143, H47.149, H47.2, H47.20, H47.21, H47.211, H47.212, H47.213, H47.219, H47.22, H47.23, H47.231, H47.232, H47.233, H47.239, H47.29, H47.291, H47.292, H47.293, H47.299, H47.3, H47.32, H47.321, H47.322, H47.323, H47.329, H47.33, H47.331, H47.332, H47.333, H47.339, H47.39, H47.391, H47.392, H47.393, H47.399, H47.4, H47.41, H47.42, H47.43, H47.49, H47.5, H47.51, H47.511, H47.512, H47.519, H47.52, H47.521, H47.522, H47.529, H47.53, H47.531, H47.532, H47.539, H47.6, H47.61, H47.611, H47.612, H47.619, H47.62, H47.621, H47.622, H47.629, H47.63, H47.631, H47.632, H47.639, H47.64, H47.641, H47.642, H47.649, H47.9
Phecode	380.1	Optic neuropathy	501519	776	0.0015473	H46, H46.0, H46.00, H46.01, H46.02, H46.03, H46.1, H46.10, H46.11, H46.12, H46.13, H46.2, H46.3, H46.8, H46.9, H47.0, H47.01, H47.011, H47.012, H47.013, H47.019, H47.03, H47.031, H47.032, H47.033, H47.039, H47.09, H47.091, H47.092, H47.093, H47.099
Phecode	380.11	Optic neuritis	501686	262	0.000522239	H46, H46.0, H46.00, H46.01, H46.02, H46.03, H46.1, H46.10, H46.11, H46.12, H46.13, H46.2, H46.3, H46.8, H46.9
Phecode	380.12	Ischemic optic neuropathy	502350	288	0.000573305	H47.01, H47.011, H47.012, H47.013, H47.019
Phecode	380.2	Disorders of optic disc	501483	1908	0.00380472	H47.1, H47.10, H47.11, H47.12, H47.13, H47.14, H47.141, H47.142, H47.143, H47.149, H47.3, H47.32, H47.321, H47.322, H47.323, H47.329, H47.33, H47.331, H47.332, H47.333, H47.339, H47.39, H47.391, H47.392, H47.393, H47.399
Phecode	380.21	Papilledema	502327	133	0.000264768	H47.1, H47.10, H47.11, H47.12, H47.13, H47.14, H47.141, H47.142, H47.143, H47.149
Phecode	380.22	Optic disc drusen	502360	160	0.000318497	H47.32, H47.321, H47.322, H47.323, H47.329
Phecode	380.3	Optic atrophy	502230	357	0.00071083	H47.2, H47.20, H47.21, H47.211, H47.212, H47.213, H47.219, H47.22, H47.23, H47.231, H47.232, H47.233, H47.239, H47.29, H47.291, H47.292, H47.293, H47.299
Phecode	381	Strabismus	498337	2681	0.00537989	G23.1, H49, H49.0, H49.00, H49.01, H49.02, H49.03, H49.1, H49.10, H49.11, H49.12, H49.13, H49.2, H49.20, H49.21, H49.22, H49.23, H49.3, H49.30, H49.31, H49.32, H49.33, H49.4, H49.40, H49.41, H49.42, H49.43, H49.8, H49.88, H49.881, H49.882, H49.883, H49.889, H49.9, H50, H50.0, H50.00, H50.01, H50.011, H50.012, H50.02, H50.021, H50.022, H50.03, H50.031, H50.032, H50.04, H50.041, H50.042, H50.05, H50.06, H50.07, H50.08, H50.1, H50.10, H50.11, H50.111, H50.112, H50.12, H50.121, H50.122, H50.13, H50.131, H50.132, H50.14, H50.141, H50.142, H50.15, H50.16, H50.17, H50.18, H50.2, H50.21, H50.22, H50.3, H50.30, H50.31, H50.311, H50.312, H50.32, H50.33, H50.331, H50.332, H50.34, H50.4, H50.40, H50.41, H50.411, H50.412, H50.42, H50.43, H50.5, H50.50, H50.51, H50.52, H50.53, H50.54, H50.55, H50.6, H50.60, H50.61, H50.611, H50.612, H50.69, H50.8, H50.81, H50.811, H50.812, H50.89, H50.9, H51.2, H51.20, H51.21, H51.22, H51.23, H52.51, H52.511, H52.512, H52.513, H52.519, H53.03, H53.031, H53.032, H53.033, H53.039
Phecode	381.1	Paralytic strabismus [Neurogenic strabismus]	502023	1221	0.00243216	G23.1, H49, H49.0, H49.00, H49.01, H49.02, H49.03, H49.1, H49.10, H49.11, H49.12, H49.13, H49.2, H49.20, H49.21, H49.22, H49.23, H49.3, H49.30, H49.31, H49.32, H49.33, H49.4, H49.40, H49.41, H49.42, H49.43, H49.8, H49.88, H49.881, H49.882, H49.883, H49.889, H49.9, H51.2, H51.20, H51.21, H51.22, H51.23, H52.51, H52.511, H52.512, H52.513, H52.519
Phecode	381.11	Ophthalmoplegia	502408	282	0.000561297	G23.1, H49.3, H49.30, H49.31, H49.32, H49.33, H49.4, H49.40, H49.41, H49.42, H49.43, H51.2, H51.20, H51.21, H51.22, H51.23, H52.51, H52.511, H52.512, H52.513, H52.519
Phecode	381.3	Esotropia	500885	374	0.000746678	H50.0, H50.00, H50.01, H50.011, H50.012, H50.02, H50.021, H50.022, H50.03, H50.031, H50.032, H50.04, H50.041, H50.042, H50.05, H50.06, H50.07, H50.08, H50.31, H50.311, H50.312, H50.32, H50.43
Phecode	381.4	Exotropia	501689	541	0.00107836	H50.1, H50.10, H50.11, H50.111, H50.112, H50.12, H50.121, H50.122, H50.13, H50.131, H50.132, H50.14, H50.141, H50.142, H50.15, H50.16, H50.17, H50.18, H50.33, H50.331, H50.332, H50.34
Phecode	381.6	Duane's syndrome [Duane anomaly]	501031	522	0.00104185	H50.81, H50.811, H50.812, H50.89, H50.9
Phecode	381.8	Heterophoria	502241	408	0.000812359	H50.5, H50.50, H50.51, H50.52, H50.53, H50.54, H50.55
Phecode	381.81	Esophoria	502400	105	0.000208997	H50.51
Phecode	381.82	Exophoria	502331	205	0.000408097	H50.52
Phecode	382	Other disorders of binocular movement	502129	341	0.000679108	H51, H51.0, H51.1, H51.11, H51.12, H51.8, H51.9
Phecode	383	Irregular eye movements	501885	1148	0.00228738	H55, H55.0, H55.00, H55.01, H55.02, H55.03, H55.04, H55.09, H55.8, H55.81, H55.82, H55.89
Phecode	383.1	Nystagmus	501980	689	0.00137256	H55.0, H55.00, H55.01, H55.02, H55.03, H55.04, H55.09
Phecode	384	Anomalies of pupillary function	501760	1035	0.00206274	H57.0, H57.00, H57.01, H57.02, H57.03, H57.04, H57.05, H57.051, H57.052, H57.053, H57.059, H57.09
Phecode	384.1	Anisocoria	502275	208	0.000414116	H57.02
Phecode	384.3	Mydriasis	502223	232	0.000461946	H57.04
Phecode	384.4	Tonic pupil	502238	102	0.000203091	H57.05, H57.051, H57.052, H57.053, H57.059
Phecode	385	Abnormal results of function studies of eye	502423	1848	0.00367818	R94.11, R94.110, R94.111, R94.112, R94.113, R94.118
Phecode	386	Visual disturbances	490087	19438	0.0396623	E50.5, H53, H53.0, H53.00, H53.001, H53.002, H53.003, H53.009, H53.01, H53.011, H53.012, H53.013, H53.019, H53.02, H53.021, H53.022, H53.023, H53.029, H53.03, H53.031, H53.032, H53.033, H53.039, H53.04, H53.041, H53.042, H53.043, H53.049, H53.1, H53.10, H53.11, H53.12, H53.121, H53.122, H53.123, H53.129, H53.13, H53.131, H53.132, H53.133, H53.139, H53.14, H53.141, H53.142, H53.143, H53.149, H53.15, H53.19, H53.2, H53.3, H53.30, H53.31, H53.32, H53.33, H53.34, H53.4, H53.40, H53.41, H53.411, H53.412, H53.413, H53.419, H53.42, H53.421, H53.422, H53.423, H53.429, H53.43, H53.431, H53.432, H53.433, H53.439, H53.45, H53.451, H53.452, H53.453, H53.459, H53.46, H53.461, H53.462, H53.469, H53.47, H53.48, H53.481, H53.482, H53.483, H53.489, H53.5, H53.50, H53.51, H53.52, H53.53, H53.54, H53.55, H53.59, H53.6, H53.60, H53.61, H53.62, H53.63, H53.69, H53.7, H53.71, H53.72, H53.8, H53.9
Phecode	386.1	Amblyopia	501355	2765	0.00551505	H53.0, H53.00, H53.001, H53.002, H53.003, H53.009, H53.01, H53.011, H53.012, H53.013, H53.019, H53.02, H53.021, H53.022, H53.023, H53.029, H53.03, H53.031, H53.032, H53.033, H53.039
Phecode	386.2	Diplopia	500338	3379	0.00675343	H53.2
Phecode	386.3	Visual discomfort	502323	175	0.000348381	H53.14, H53.141, H53.142, H53.143, H53.149
Phecode	386.4	Visual field defects	500661	2712	0.00541684	H53.4, H53.40, H53.41, H53.411, H53.412, H53.413, H53.419, H53.42, H53.421, H53.422, H53.423, H53.429, H53.43, H53.431, H53.432, H53.433, H53.439, H53.45, H53.451, H53.452, H53.453, H53.459, H53.46, H53.461, H53.462, H53.469, H53.47, H53.48, H53.481, H53.482, H53.483, H53.489
Phecode	386.41	Scotoma	501838	563	0.00112188	H53.41, H53.411, H53.412, H53.413, H53.419, H53.42, H53.421, H53.422, H53.423, H53.429
Phecode	386.42	Hemianopia	502123	572	0.00113916	H53.46, H53.461, H53.462, H53.469, H53.47
Phecode	386.8	Sudden or transient visual loss	502359	211	0.000420018	H53.12, H53.121, H53.122, H53.123, H53.129, H53.13, H53.131, H53.132, H53.133, H53.139
Phecode	386.9	Visual distortions and subjective visual disturbances	501568	1323	0.00263773	H53.15, H53.19
Phecode	387	Disorders of refraction and accommodation	497979	10839	0.021766	H44.2, H44.20, H44.21, H44.22, H44.23, H44.2A, H44.2A1, H44.2A2, H44.2A3, H44.2A9, H44.2B, H44.2B1, H44.2B2, H44.2B3, H44.2B9, H44.2C, H44.2C1, H44.2C2, H44.2C3, H44.2C9, H44.2D, H44.2D1, H44.2D2, H44.2D3, H44.2D9, H44.2E, H44.2E1, H44.2E2, H44.2E3, H44.2E9, H52, H52.0, H52.00, H52.01, H52.02, H52.03, H52.1, H52.10, H52.11, H52.12, H52.13, H52.2, H52.20, H52.201, H52.202, H52.203, H52.209, H52.21, H52.211, H52.212, H52.213, H52.219, H52.22, H52.221, H52.222, H52.223, H52.229, H52.3, H52.31, H52.32, H52.4, H52.5, H52.52, H52.521, H52.522, H52.523, H52.529, H52.53, H52.531, H52.532, H52.533, H52.539, H52.6, H52.7
Phecode	387.1	Hypermetropia	501833	1065	0.00212222	H52.0, H52.00, H52.01, H52.02, H52.03
Phecode	387.2	Myopia	499531	4671	0.00935077	H44.2, H44.20, H44.21, H44.22, H44.23, H44.2A, H44.2A1, H44.2A2, H44.2A3, H44.2A9, H44.2B, H44.2B1, H44.2B2, H44.2B3, H44.2B9, H44.2C, H44.2C1, H44.2C2, H44.2C3, H44.2C9, H44.2D, H44.2D1, H44.2D2, H44.2D3, H44.2D9, H44.2E, H44.2E1, H44.2E2, H44.2E3, H44.2E9, H52.1, H52.10, H52.11, H52.12, H52.13
Phecode	387.21	Progressive high (degenerative) myopia	502256	428	0.000852155	H44.2, H44.20, H44.21, H44.22, H44.23, H44.2A, H44.2A1, H44.2A2, H44.2A3, H44.2A9, H44.2B, H44.2B1, H44.2B2, H44.2B3, H44.2B9, H44.2C, H44.2C1, H44.2C2, H44.2C3, H44.2C9, H44.2D, H44.2D1, H44.2D2, H44.2D3, H44.2D9, H44.2E, H44.2E1, H44.2E2, H44.2E3, H44.2E9
Phecode	387.3	Astigmatism	501666	4841	0.00964985	H52.2, H52.20, H52.201, H52.202, H52.203, H52.209, H52.21, H52.211, H52.212, H52.213, H52.219, H52.22, H52.221, H52.222, H52.223, H52.229
Phecode	387.4	Presbyopia	502310	221	0.000439967	H52.4
Phecode	387.5	Anisometropia	502370	178	0.000354321	H52.31
Phecode	388	Blindness and low vision	500517	6563	0.0131124	H54, H54.0, H54.0X, H54.0X3, H54.0X33, H54.0X34, H54.0X35, H54.0X4, H54.0X43, H54.0X44, H54.0X45, H54.0X5, H54.0X53, H54.0X54, H54.0X55, H54.1, H54.10, H54.11, H54.113, H54.1131, H54.1132, H54.114, H54.1141, H54.1142, H54.115, H54.1151, H54.1152, H54.12, H54.121, H54.1213, H54.1214, H54.1215, H54.122, H54.1223, H54.1224, H54.1225, H54.2, H54.2X, H54.2X1, H54.2X11, H54.2X12, H54.2X2, H54.2X21, H54.2X22, H54.3, H54.4, H54.40, H54.41, H54.413, H54.413A, H54.414, H54.414A, H54.415, H54.415A, H54.42, H54.42A, H54.42A3, H54.42A4, H54.42A5, H54.5, H54.50, H54.51, H54.511, H54.511A, H54.512A, H54.52, H54.52A, H54.52A1, H54.52A2, H54.6, H54.60, H54.61, H54.62, H54.7, H54.8
Phecode	388.1	Blindness of both eyes	502347	611	0.00121629	H54.0, H54.0X
Phecode	389	Other disorders of eye	472649	38333	0.0811025	H44.3, H44.30, H44.32, H44.321, H44.322, H44.323, H44.329, H44.39, H44.391, H44.392, H44.393, H44.399, H44.5, H44.50, H44.53, H44.531, H44.532, H44.533, H44.539, H44.8, H44.82, H44.821, H44.822, H44.823, H44.829, H44.89, H44.9, H57, H57.1, H57.10, H57.11, H57.12, H57.13, H57.8, H57.89, H57.9
Phecode	389.1	Ocular pain	499349	3351	0.00671074	H57.1, H57.10, H57.11, H57.12, H57.13
Phecode	390	Disorders of external ear	430811	72104	0.167368	B37.84, H60, H60.0, H60.00, H60.01, H60.02, H60.03, H60.1, H60.10, H60.11, H60.12, H60.13, H60.2, H60.20, H60.21, H60.22, H60.23, H60.3, H60.31, H60.311, H60.312, H60.313, H60.319, H60.32, H60.321, H60.322, H60.323, H60.329, H60.33, H60.331, H60.332, H60.333, H60.339, H60.39, H60.391, H60.392, H60.393, H60.399, H60.5, H60.50, H60.501, H60.502, H60.503, H60.509, H60.51, H60.511, H60.512, H60.513, H60.519, H60.52, H60.521, H60.522, H60.523, H60.529, H60.53, H60.531, H60.532, H60.533, H60.539, H60.54, H60.541, H60.542, H60.543, H60.549, H60.55, H60.551, H60.552, H60.553, H60.559, H60.59, H60.591, H60.592, H60.593, H60.599, H60.6, H60.60, H60.61, H60.62, H60.63, H60.8, H60.8X, H60.8X1, H60.8X2, H60.8X3, H60.8X9, H60.9, H60.90, H60.91, H60.92, H60.93, H61, H61.0, H61.00, H61.001, H61.002, H61.003, H61.009, H61.01, H61.011, H61.012, H61.013, H61.019, H61.02, H61.021, H61.022, H61.023, H61.029, H61.03, H61.031, H61.032, H61.033, H61.039, H61.1, H61.10, H61.101, H61.102, H61.103, H61.109, H61.11, H61.111, H61.112, H61.113, H61.119, H61.12, H61.121, H61.122, H61.123, H61.129, H61.19, H61.191, H61.192, H61.193, H61.199, H61.2, H61.20, H61.21, H61.22, H61.23, H61.3, H61.30, H61.301, H61.302, H61.303, H61.309, H61.31, H61.311, H61.312, H61.313, H61.319, H61.32, H61.321, H61.322, H61.323, H61.329, H61.39, H61.391, H61.392, H61.393, H61.399, H61.8, H61.81, H61.811, H61.812, H61.813, H61.819, H61.89, H61.891, H61.892, H61.893, H61.899, H61.9, H61.90, H61.91, H61.92, H61.93, H62, H62.4, H62.40, H62.41, H62.42, H62.43, H62.8, H62.8X, H62.8X1, H62.8X2, H62.8X3, H62.8X9
Phecode	390.1	Otitis externa	465507	33953	0.0729377	B37.84, H60, H60.0, H60.00, H60.01, H60.02, H60.03, H60.1, H60.10, H60.11, H60.12, H60.13, H60.2, H60.20, H60.21, H60.22, H60.23, H60.3, H60.31, H60.311, H60.312, H60.313, H60.319, H60.32, H60.321, H60.322, H60.323, H60.329, H60.33, H60.331, H60.332, H60.333, H60.339, H60.39, H60.391, H60.392, H60.393, H60.399, H60.5, H60.50, H60.501, H60.502, H60.503, H60.509, H60.51, H60.511, H60.512, H60.513, H60.519, H60.52, H60.521, H60.522, H60.523, H60.529, H60.53, H60.531, H60.532, H60.533, H60.539, H60.54, H60.541, H60.542, H60.543, H60.549, H60.55, H60.551, H60.552, H60.553, H60.559, H60.59, H60.591, H60.592, H60.593, H60.599, H60.6, H60.60, H60.61, H60.62, H60.63, H60.8, H60.8X, H60.8X1, H60.8X2, H60.8X3, H60.8X9, H60.9, H60.90, H60.91, H60.92, H60.93, H62.4, H62.40, H62.41, H62.42, H62.43, H62.8, H62.8X, H62.8X1, H62.8X2, H62.8X3, H62.8X9
Phecode	390.4	Impacted cerumen	460447	54778	0.118967	H61.2, H61.20, H61.21, H61.22, H61.23
Phecode	390.5	Stenosis of external ear canal	502333	104	0.000207034	H61.3, H61.30, H61.301, H61.302, H61.303, H61.309, H61.31, H61.311, H61.312, H61.313, H61.319, H61.32, H61.321, H61.322, H61.323, H61.329, H61.39, H61.391, H61.392, H61.393, H61.399
Phecode	390.6	Perichondritis and chondritis of pinna	501702	2076	0.00413791	H61.0, H61.00, H61.001, H61.002, H61.003, H61.009, H61.01, H61.011, H61.012, H61.013, H61.019, H61.02, H61.021, H61.022, H61.023, H61.029, H61.03, H61.031, H61.032, H61.033, H61.039
Phecode	391	Disorders of the middle ear	462567	33890	0.0732651	B05.3, H60.4, H60.40, H60.41, H60.42, H60.43, H65, H65.0, H65.00, H65.01, H65.02, H65.03, H65.04, H65.05, H65.06, H65.07, H65.1, H65.11, H65.111, H65.112, H65.113, H65.114, H65.115, H65.116, H65.117, H65.119, H65.19, H65.191, H65.192, H65.193, H65.194, H65.195, H65.196, H65.197, H65.199, H65.2, H65.20, H65.21, H65.22, H65.23, H65.3, H65.30, H65.31, H65.32, H65.33, H65.4, H65.41, H65.411, H65.412, H65.413, H65.419, H65.49, H65.491, H65.492, H65.493, H65.499, H65.9, H65.90, H65.91, H65.92, H65.93, H66, H66.0, H66.00, H66.001, H66.002, H66.003, H66.004, H66.005, H66.006, H66.007, H66.009, H66.01, H66.011, H66.012, H66.013, H66.014, H66.015, H66.016, H66.017, H66.019, H66.1, H66.10, H66.11, H66.12, H66.13, H66.2, H66.20, H66.21, H66.22, H66.23, H66.3, H66.3X, H66.3X1, H66.3X2, H66.3X3, H66.3X9, H66.4, H66.40, H66.41, H66.42, H66.43, H66.9, H66.90, H66.91, H66.92, H66.93, H67, H67.1, H67.2, H67.3, H67.9, H68, H68.0, H68.00, H68.001, H68.002, H68.003, H68.009, H68.01, H68.011, H68.012, H68.013, H68.019, H68.02, H68.021, H68.022, H68.023, H68.029, H68.1, H68.10, H68.101, H68.102, H68.103, H68.109, H68.11, H68.111, H68.112, H68.113, H68.119, H68.12, H68.121, H68.122, H68.123, H68.129, H68.13, H68.131, H68.132, H68.133, H68.139, H69, H69.0, H69.00, H69.01, H69.02, H69.03, H69.8, H69.80, H69.81, H69.82, H69.83, H69.9, H69.90, H69.91, H69.92, H69.93, H71, H71.0, H71.00, H71.01, H71.02, H71.03, H71.1, H71.10, H71.11, H71.12, H71.13, H71.2, H71.20, H71.21, H71.22, H71.23, H71.3, H71.30, H71.31, H71.32, H71.33, H71.9, H71.90, H71.91, H71.92, H71.93, H72, H72.0, H72.00, H72.01, H72.02, H72.03, H72.1, H72.10, H72.11, H72.12, H72.13, H72.2, H72.2X, H72.2X1, H72.2X2, H72.2X3, H72.2X9, H72.8, H72.81, H72.811, H72.812, H72.813, H72.819, H72.82, H72.821, H72.822, H72.823, H72.829, H72.9, H72.90, H72.91, H72.92, H72.93, H73, H73.0, H73.00, H73.001, H73.002, H73.003, H73.009, H73.01, H73.011, H73.012, H73.013, H73.019, H73.09, H73.091, H73.092, H73.093, H73.099, H73.1, H73.10, H73.11, H73.12, H73.13, H73.2, H73.20, H73.21, H73.22, H73.23, H73.8, H73.81, H73.811, H73.812, H73.813, H73.819, H73.82, H73.821, H73.822, H73.823, H73.829, H73.89, H73.891, H73.892, H73.893, H73.899, H73.9, H73.90, H73.91, H73.92, H73.93, H74, H74.0, H74.01, H74.02, H74.03, H74.09, H74.1, H74.11, H74.12, H74.13, H74.19, H74.2, H74.20, H74.21, H74.22, H74.23, H74.3, H74.31, H74.311, H74.312, H74.313, H74.319, H74.32, H74.321, H74.322, H74.323, H74.329, H74.39, H74.391, H74.392, H74.393, H74.399, H74.4, H74.40, H74.41, H74.42, H74.43, H74.8, H74.8X, H74.8X1, H74.8X2, H74.8X3, H74.8X9, H74.9, H74.90, H74.91, H74.92, H74.93, H80, H80.0, H80.00, H80.01, H80.02, H80.03, H80.1, H80.10, H80.11, H80.12, H80.13, H80.2, H80.20, H80.21, H80.22, H80.23, H80.8, H80.80, H80.81, H80.82, H80.83, H80.9, H80.90, H80.91, H80.92, H80.93, H92.1, H92.10, H92.11, H92.12, H92.13, H92.2, H92.20, H92.21, H92.22, H92.23
Phecode	391.1	Otitis media	477272	18214	0.0381627	B05.3, H65, H65.0, H65.00, H65.01, H65.02, H65.03, H65.04, H65.05, H65.06, H65.07, H65.1, H65.11, H65.111, H65.112, H65.113, H65.114, H65.115, H65.116, H65.117, H65.119, H65.19, H65.191, H65.192, H65.193, H65.194, H65.195, H65.196, H65.197, H65.199, H65.2, H65.20, H65.21, H65.22, H65.23, H65.3, H65.30, H65.31, H65.32, H65.33, H65.4, H65.41, H65.411, H65.412, H65.413, H65.419, H65.49, H65.491, H65.492, H65.493, H65.499, H65.9, H65.90, H65.91, H65.92, H65.93, H66, H66.0, H66.00, H66.001, H66.002, H66.003, H66.004, H66.005, H66.006, H66.007, H66.009, H66.01, H66.011, H66.012, H66.013, H66.014, H66.015, H66.016, H66.017, H66.019, H66.1, H66.10, H66.11, H66.12, H66.13, H66.2, H66.20, H66.21, H66.22, H66.23, H66.3, H66.3X, H66.3X1, H66.3X2, H66.3X3, H66.3X9, H66.4, H66.40, H66.41, H66.42, H66.43, H66.9, H66.90, H66.91, H66.92, H66.93, H67, H67.1, H67.2, H67.3, H67.9, H73.0, H73.00, H73.001, H73.002, H73.003, H73.009, H73.01, H73.011, H73.012, H73.013, H73.019, H73.09, H73.091, H73.092, H73.093, H73.099, H73.1, H73.10, H73.11, H73.12, H73.13, H73.2, H73.20, H73.21, H73.22, H73.23
Phecode	391.11	Acute otitis media	496606	1603	0.00322791	H65.0, H65.00, H65.01, H65.02, H65.03, H65.04, H65.05, H65.06, H65.07, H65.1, H65.11, H65.111, H65.112, H65.113, H65.114, H65.115, H65.116, H65.117, H65.119, H65.19, H65.191, H65.192, H65.193, H65.194, H65.195, H65.196, H65.197, H65.199, H66.0, H66.00, H66.001, H66.002, H66.003, H66.004, H66.005, H66.006, H66.007, H66.009, H66.01, H66.011, H66.012, H66.013, H66.014, H66.015, H66.016, H66.017, H66.019
Phecode	391.12	Chronic otitis media	497486	2778	0.00558408	H65.2, H65.20, H65.21, H65.22, H65.23, H65.3, H65.30, H65.31, H65.32, H65.33, H65.4, H65.41, H65.411, H65.412, H65.413, H65.419, H65.49, H65.491, H65.492, H65.493, H65.499, H66.1, H66.10, H66.11, H66.12, H66.13, H66.2, H66.20, H66.21, H66.22, H66.23, H66.3, H66.3X, H66.3X1, H66.3X2, H66.3X3, H66.3X9, H66.4, H66.40, H66.41, H66.42, H66.43
Phecode	391.2	Eustachian tube disorders	488905	15187	0.0310633	H68, H68.0, H68.00, H68.001, H68.002, H68.003, H68.009, H68.01, H68.011, H68.012, H68.013, H68.019, H68.02, H68.021, H68.022, H68.023, H68.029, H68.1, H68.10, H68.101, H68.102, H68.103, H68.109, H68.11, H68.111, H68.112, H68.113, H68.119, H68.12, H68.121, H68.122, H68.123, H68.129, H68.13, H68.131, H68.132, H68.133, H68.139, H69, H69.0, H69.00, H69.01, H69.02, H69.03, H69.8, H69.80, H69.81, H69.82, H69.83, H69.9, H69.90, H69.91, H69.92, H69.93
Phecode	391.21	Eustachian salpingitis	499679	1446	0.00289386	H68.0, H68.00, H68.001, H68.002, H68.003, H68.009, H68.01, H68.011, H68.012, H68.013, H68.019, H68.02, H68.021, H68.022, H68.023, H68.029
Phecode	391.22	Obstruction of Eustachian tube	500941	454	0.000906294	H68.1, H68.10, H68.101, H68.102, H68.103, H68.109, H68.11, H68.111, H68.112, H68.113, H68.119, H68.12, H68.121, H68.122, H68.123, H68.129, H68.13, H68.131, H68.132, H68.133, H68.139
Phecode	391.4	Tympanosclerosis	502238	219	0.000436048	H74.0, H74.01, H74.02, H74.03, H74.09
Phecode	391.6	Cholesteatoma of middle ear	501694	549	0.00109429	H60.4, H60.40, H60.41, H60.42, H60.43, H71, H71.0, H71.00, H71.01, H71.02, H71.03, H71.1, H71.10, H71.11, H71.12, H71.13, H71.2, H71.20, H71.21, H71.22, H71.23, H71.3, H71.30, H71.31, H71.32, H71.33, H71.9, H71.90, H71.91, H71.92, H71.93, H74.4, H74.40, H74.41, H74.42, H74.43
Phecode	391.7	Perforation of tympanic membrane	498660	2741	0.00549673	H72, H72.0, H72.00, H72.01, H72.02, H72.03, H72.1, H72.10, H72.11, H72.12, H72.13, H72.2, H72.2X, H72.2X1, H72.2X2, H72.2X3, H72.2X9, H72.8, H72.81, H72.811, H72.812, H72.813, H72.819, H72.82, H72.821, H72.822, H72.823, H72.829, H72.9, H72.90, H72.91, H72.92, H72.93
Phecode	391.8	Otosclerosis	501360	353	0.000704085	H80, H80.0, H80.00, H80.01, H80.02, H80.03, H80.1, H80.10, H80.11, H80.12, H80.13, H80.2, H80.20, H80.21, H80.22, H80.23, H80.8, H80.80, H80.81, H80.82, H80.83, H80.9, H80.90, H80.91, H80.92, H80.93
Phecode	391.9	Otorrhea	499737	2565	0.0051327	H92.1, H92.10, H92.11, H92.12, H92.13, H92.2, H92.20, H92.21, H92.22, H92.23
Phecode	392	Otalgia and effusion of ear	480506	23160	0.0481992	H92, H92.0, H92.01, H92.02, H92.03, H92.09
Phecode	393	Mastoiditis and related conditions	502061	374	0.000744929	H70, H70.0, H70.00, H70.001, H70.002, H70.003, H70.009, H70.01, H70.011, H70.012, H70.013, H70.019, H70.09, H70.091, H70.092, H70.093, H70.099, H70.1, H70.10, H70.11, H70.12, H70.13, H70.2, H70.20, H70.201, H70.202, H70.203, H70.209, H70.21, H70.211, H70.212, H70.213, H70.219, H70.22, H70.221, H70.222, H70.223, H70.229, H70.8, H70.81, H70.811, H70.812, H70.813, H70.819, H70.89, H70.891, H70.892, H70.893, H70.899, H70.9, H70.90, H70.91, H70.92, H70.93, H75, H75.0, H75.00, H75.01, H75.02, H75.03, H75.8, H75.80, H75.81, H75.82, H75.83
Phecode	394	Disorders of vestibular function	493053	16057	0.0325665	A88.1, H81, H81.0, H81.01, H81.02, H81.03, H81.09, H81.1, H81.10, H81.11, H81.12, H81.13, H81.2, H81.20, H81.21, H81.22, H81.23, H81.3, H81.31, H81.311, H81.312, H81.313, H81.319, H81.39, H81.391, H81.392, H81.393, H81.399, H81.4, H81.41, H81.42, H81.43, H81.49, H81.8, H81.8X, H81.8X1, H81.8X2, H81.8X3, H81.8X9, H81.9, H81.90, H81.91, H81.92, H81.93, H82, H82.1, H82.2, H82.3, H82.9, R94.121
Phecode	394.1	Meniere disease	500368	1668	0.00333355	H81.0, H81.01, H81.02, H81.03, H81.09
Phecode	394.2	Vertigo	496531	13479	0.0271463	A88.1, H81.1, H81.10, H81.11, H81.12, H81.13, H81.2, H81.20, H81.21, H81.22, H81.23, H81.3, H81.31, H81.311, H81.312, H81.313, H81.319, H81.39, H81.391, H81.392, H81.393, H81.399, H81.4, H81.41, H81.42, H81.43, H81.49, H82, H82.1, H82.2, H82.3, H82.9
Phecode	394.21	Paroxysmal vertigo	498022	11441	0.0229729	H81.1, H81.10, H81.11, H81.12, H81.13
Phecode	394.22	Vestibular neuronitis	500961	2371	0.0047329	A88.1, H81.2, H81.20, H81.21, H81.22, H81.23, H81.3
Phecode	394.4	Abnormal vestibular function study	501725	983	0.00195924	R94.121
Phecode	395	Other diseases of inner ear	488618	14213	0.0290882	H83, H83.0, H83.01, H83.02, H83.03, H83.09, H83.1, H83.11, H83.12, H83.13, H83.19, H83.2, H83.2X, H83.2X1, H83.2X2, H83.2X3, H83.2X9, H83.3, H83.3X, H83.3X1, H83.3X2, H83.3X3, H83.3X9, H83.8, H83.8X, H83.8X1, H83.8X2, H83.8X3, H83.8X9, H83.9, H83.90, H83.91, H83.92, H83.93
Phecode	395.1	Labyrinthitis	490571	13402	0.0273192	H83.0, H83.01, H83.02, H83.03, H83.09
Phecode	395.3	Noise effects on inner ear	502079	124	0.000246973	H83.3, H83.3X, H83.3X1, H83.3X2, H83.3X3, H83.3X9
Phecode	396	Hearing impairment	469854	53896	0.114708	F80.4, H90, H90.0, H90.1, H90.11, H90.12, H90.2, H90.3, H90.4, H90.41, H90.42, H90.5, H90.6, H90.7, H90.71, H90.72, H90.8, H90.A, H90.A1, H90.A11, H90.A12, H90.A2, H90.A21, H90.A22, H90.A3, H90.A31, H90.A32, H91, H91.0, H91.01, H91.02, H91.03, H91.09, H91.1, H91.10, H91.11, H91.12, H91.13, H91.2, H91.20, H91.21, H91.22, H91.23, H91.3, H91.8, H91.8X, H91.8X1, H91.8X2, H91.8X3, H91.8X9, H91.9, H91.90, H91.91, H91.92, H91.93, H93.01, H93.011, H93.012, H93.013, H93.019, Z97.4
Phecode	396.1	Conductive hearing loss	500766	1498	0.00299142	H90.0, H90.1, H90.11, H90.12, H90.2, H90.A1, H90.A11, H90.A12
Phecode	396.11	Conductive hearing loss, bilateral	502351	182	0.000362296	H90.0
Phecode	396.2	Sensorineural hearing loss	495834	11314	0.0228181	H90.3, H90.4, H90.41, H90.42, H90.5, H90.A2, H90.A21, H90.A22, H91.1, H91.10, H91.11, H91.12, H91.13
Phecode	396.21	Sensorineural hearing loss, bilateral	501072	3888	0.00775936	H90.3
Phecode	396.22	Presbycusis	501376	3135	0.00625279	H91.1, H91.10, H91.11, H91.12, H91.13
Phecode	396.3	Mixed conductive and sensorineural hearing loss	502218	685	0.00136395	H90.6, H90.7, H90.71, H90.72, H90.8, H90.A3, H90.A31, H90.A32
Phecode	396.5	Sudden idiopathic hearing loss	502287	140	0.000278725	H91.2, H91.20, H91.21, H91.22, H91.23
Phecode	397	Other hearing abnormality	487635	18878	0.0387134	H93, H93.09, H93.091, H93.092, H93.093, H93.099, H93.1, H93.11, H93.12, H93.13, H93.19, H93.2, H93.21, H93.211, H93.212, H93.213, H93.219, H93.22, H93.221, H93.222, H93.223, H93.229, H93.23, H93.231, H93.232, H93.233, H93.239, H93.24, H93.241, H93.242, H93.243, H93.249, H93.25, H93.29, H93.291, H93.292, H93.293, H93.299, H93.A, H93.A1, H93.A2, H93.A3, H93.A9
Phecode	397.1	Tinnitus	487926	18592	0.0381041	H93.1, H93.11, H93.12, H93.13, H93.19, H93.A, H93.A1, H93.A2, H93.A3, H93.A9
Phecode	397.3	Hyperacusis	502366	129	0.000256785	H93.23, H93.231, H93.232, H93.233, H93.239
Phecode	398	Other disorders of ear	496836	7828	0.0157557	H93.0, H93.3, H93.3X, H93.3X1, H93.3X2, H93.3X3, H93.3X9, H93.8, H93.8X, H93.8X1, H93.8X2, H93.8X3, H93.8X9, H93.9, H93.90, H93.91, H93.92, H93.93, H94, H94.0, H94.00, H94.01, H94.02, H94.03, H94.8, H94.80, H94.81, H94.82, H94.83, R94.120, R94.128
Phecode	398.1	Abnormal auditory function study	501382	1968	0.00392515	R94.120
Phecode	400	Rheumatic fever and chronic rheumatic heart diseases	500483	8897	0.0177768	I00, I01, I01.0, I01.1, I01.2, I01.8, I01.9, I02, I02.0, I02.9, I05, I05.0, I05.1, I05.2, I05.8, I05.9, I06, I06.0, I06.1, I06.2, I06.8, I06.9, I07, I07.0, I07.1, I07.2, I07.8, I07.9, I08, I08.0, I08.1, I08.2, I08.3, I08.8, I08.9, I09, I09.0, I09.1, I09.2, I09.8, I09.81, I09.89, I09.9
Phecode	400.2	Chronic rheumatic heart diseases	501248	8905	0.0177657	I05, I05.0, I05.1, I05.2, I05.8, I05.9, I06, I06.0, I06.1, I06.2, I06.8, I06.9, I07, I07.0, I07.1, I07.2, I07.8, I07.9, I08, I08.0, I08.1, I08.2, I08.3, I08.8, I08.9, I09, I09.0, I09.1, I09.2, I09.8, I09.81, I09.89, I09.9
Phecode	401	Hypertension	407287	99909	0.245304	I10, I11, I11.0, I11.9, I12, I12.0, I12.9, I13, I13.0, I13.1, I13.10, I13.11, I13.2, I15, I15.0, I15.1, I15.2, I15.8, I15.9, I16, I16.0, I16.1, I16.9, I67.4, N26.2, O10.0, O10.01, O10.011, O10.012, O10.013, O10.019, O10.02, O10.03, O10.9, O10.91, O10.911, O10.912, O10.913, O10.919, O10.92, O10.93, O11, O11.1, O11.2, O11.3, O11.4, O11.5, O11.9
Phecode	401.1	Essential hypertension	407510	99799	0.2449	I10, O10.0, O10.01, O10.011, O10.012, O10.013, O10.019, O10.02, O10.03
Phecode	401.2	Hypertensive heart disease	502224	1044	0.00207875	I11, I11.0, I11.9, I13, I13.0, I13.1, I13.10, I13.11, I13.2
Phecode	401.3	Hypertensive chronic kidney disease	501603	1543	0.00307614	I12, I12.0, I12.9, I13, I13.0, I13.1, I13.10, I13.11, I13.2
Phecode	401.6	Secondary hypertension	501208	2995	0.00597556	I15, I15.0, I15.1, I15.2, I15.8, I15.9, N26.2
Phecode	402	Elevated blood pressure reading without diagnosis of hypertension	471799	29538	0.0626072	R03.0
Phecode	403	Angina pectoris	484383	21945	0.0453051	I20, I20.0, I20.1, I20.8, I20.9, I25.10, I25.11, I25.110, I25.111, I25.118, I25.119, I25.7, I25.70, I25.700, I25.701, I25.708, I25.709, I25.71, I25.710, I25.711, I25.718, I25.719, I25.72, I25.720, I25.721, I25.728, I25.729, I25.73, I25.730, I25.731, I25.738, I25.739, I25.75, I25.750, I25.751, I25.758, I25.759, I25.76, I25.760, I25.761, I25.768, I25.769, I25.79, I25.790, I25.791, I25.798, I25.799, I25.81, I25.810, I25.811, I25.812
Phecode	403.1	Coronary artery spasm [Coronary vasospasm]	502271	312	0.000621179	I20.1, I25.111, I25.701, I25.711, I25.721, I25.731, I25.751, I25.761, I25.791
Phecode	404	Ischemic heart disease	481544	36540	0.0758809	I21, I21.0, I21.01, I21.02, I21.09, I21.1, I21.11, I21.19, I21.2, I21.21, I21.29, I21.3, I21.4, I21.9, I21.A, I21.A1, I21.A9, I22, I22.0, I22.1, I22.2, I22.8, I22.9, I23, I23.0, I23.1, I23.2, I23.3, I23.4, I23.5, I23.6, I23.7, I23.8, I24, I24.1, I24.8, I24.9, I25, I25.1, I25.10, I25.11, I25.110, I25.111, I25.118, I25.119, I25.2, I25.5, I25.6, I25.7, I25.70, I25.700, I25.701, I25.708, I25.709, I25.71, I25.710, I25.711, I25.718, I25.719, I25.72, I25.720, I25.721, I25.728, I25.729, I25.73, I25.730, I25.731, I25.738, I25.739, I25.75, I25.750, I25.751, I25.758, I25.759, I25.76, I25.760, I25.761, I25.768, I25.769, I25.79, I25.790, I25.791, I25.798, I25.799, I25.8, I25.81, I25.810, I25.811, I25.812, I25.82, I25.83, I25.84, I25.89, I25.9, T82.855, T82.855A, T82.855D, T82.855S, Z95.1, Z95.5, Z98.61
Phecode	404.1	Myocardial infarction [Heart attack]	493387	17790	0.0360569	I21, I21.0, I21.01, I21.02, I21.09, I21.1, I21.11, I21.19, I21.2, I21.21, I21.29, I21.3, I21.4, I21.9, I21.A, I21.A1, I21.A9, I22, I22.0, I22.1, I22.2, I22.8, I22.9, I23, I23.0, I23.1, I23.2, I23.3, I23.4, I23.5, I23.6, I23.7, I23.8, I24.1, I25.2
Phecode	404.11	Acute myocardial infarction	494415	12879	0.026049	I21, I21.0, I21.01, I21.02, I21.09, I21.1, I21.11, I21.19, I21.2, I21.21, I21.29, I21.3, I21.4, I21.9, I21.A, I21.A1, I21.A9
Phecode	404.2	Coronary atherosclerosis [Atherosclerotic heart disease]	487408	27309	0.056029	I25.1, I25.10, I25.11, I25.110, I25.111, I25.118, I25.119, I25.7, I25.70, I25.700, I25.701, I25.708, I25.709, I25.71, I25.710, I25.711, I25.718, I25.719, I25.72, I25.720, I25.721, I25.728, I25.729, I25.73, I25.730, I25.731, I25.738, I25.739, I25.75, I25.750, I25.751, I25.758, I25.759, I25.76, I25.760, I25.761, I25.768, I25.769, I25.79, I25.790, I25.791, I25.798, I25.799, I25.81, I25.810, I25.811, I25.812, I25.82, I25.83, I25.84, T82.855, T82.855A, T82.855D, T82.855S, Z95.1, Z95.5, Z98.61
Phecode	406	Chronic pulmonary heart disease	502141	2921	0.00581709	I27, I27.0, I27.1, I27.2, I27.20, I27.21, I27.22, I27.23, I27.24, I27.29, I27.8, I27.81, I27.89, I27.9
Phecode	406.1	Pulmonary hypertension	502186	2572	0.00512161	I27.0, I27.1, I27.2, I27.20, I27.21, I27.22, I27.23, I27.24, I27.29
Phecode	406.11	Primary pulmonary hypertension	502250	572	0.00113888	I27.0
Phecode	406.13	Secondary pulmonary arterial hypertension*	502426	142	0.000282629	I27.21
Phecode	408	Diseases of pulmonary vessels	502415	118	0.000234866	I28, I28.8, I28.9
Phecode	410	Inflammation of the heart [Carditis]	498360	4195	0.00841761	A01.02, A32.82, A36.81, A38.1, A39.50, A39.51, A39.52, A39.53, A52.03, A52.06, A54.83, B26.82, B33.2, B33.20, B33.21, B33.22, B33.23, B37.6, B58.81, D86.85, I01.0, I01.1, I01.2, I09.0, I09.2, I30, I30.0, I30.1, I30.8, I30.9, I31.0, I31.1, I32, I33, I33.0, I33.9, I38, I39, I40, I40.0, I40.1, I40.8, I40.9, I41, I51.4, J10.82, J11.82, M32.11, M32.12
Phecode	410.1	Pericarditis	501540	788	0.00157116	A39.53, A52.06, A54.83, B33.23, I01.0, I09.2, I30, I30.0, I30.1, I30.8, I30.9, I31.0, I31.1, I32, M32.12
Phecode	410.2	Endocarditis	499427	3115	0.00623715	A32.82, A39.51, A52.03, B33.21, B37.6, I01.1, I33, I33.0, I33.9, I38, I39, M32.11
Phecode	410.3	Myocarditis	502272	395	0.000786426	A01.02, A36.81, A38.1, A39.52, B26.82, B33.22, B58.81, D86.85, I01.2, I09.0, I40, I40.0, I40.1, I40.8, I40.9, I41, I51.4, J10.82, J11.82
Phecode	411	Other diseases of pericardium	501905	2937	0.00585171	I31, I31.2, I31.3, I31.4, I31.8, I31.9
Phecode	411.1	Hemopericardium NEC	502455	206	0.000409987	I31.2
Phecode	411.2	Pericardial effusion (noninflammatory)*	502217	2078	0.00413765	I31.3
Phecode	413	Heart valve disorders	496622	21548	0.0433891	I05, I05.0, I05.1, I05.2, I05.8, I05.9, I06, I06.0, I06.1, I06.2, I06.8, I06.9, I07, I07.0, I07.1, I07.2, I07.8, I07.9, I08.0, I08.1, I08.2, I08.3, I34, I34.0, I34.1, I34.2, I34.8, I34.9, I35, I35.0, I35.1, I35.2, I35.8, I35.9, I36, I36.0, I36.1, I36.2, I36.8, I36.9, I37, I37.0, I37.1, I37.2, I37.8, I37.9, Q22, Q22.0, Q22.1, Q22.2, Q22.3, Q22.4, Q22.8, Q22.9, Q23, Q23.0, Q23.1, Q23.2, Q23.3, Q23.8, Q23.9, Q25.3, Z95.2, Z95.3, Z95.4
Phecode	413.1	Mitral valve disorders	499104	13381	0.02681	I05, I05.0, I05.1, I05.2, I05.8, I05.9, I08.0, I08.1, I08.3, I34, I34.0, I34.1, I34.2, I34.8, I34.9, Q23, Q23.2, Q23.3, Q23.8, Q23.9
Phecode	413.11	Mitral valve insufficiency	500364	8343	0.0166739	I05.1, I05.2, I34.0, Q23.3
Phecode	413.12	Mitral valve prolapse*	501445	952	0.00189851	I34.1
Phecode	413.13	Mitral valve stenosis	502237	362	0.000720775	I05.0, I05.2, I34.2, Q23.2
Phecode	413.2	Aortic valve disorders	499841	11941	0.0238896	I06, I06.0, I06.1, I06.2, I06.8, I06.9, I08.0, I08.2, I08.3, I35, I35.0, I35.1, I35.2, I35.8, I35.9, Q23, Q23.0, Q23.1, Q23.8, Q23.9, Q25.3
Phecode	413.21	Aortic stenosis	501283	6212	0.0123922	I06.0, I06.2, I35.0, I35.2, Q23.0, Q25.3
Phecode	413.22	Aortic insufficiency	501383	4423	0.0088216	I06.1, I06.2, I35.1, I35.2, Q23.1
Phecode	413.3	Tricuspid valve disorders	502085	6939	0.0138204	I07, I07.0, I07.1, I07.2, I07.8, I07.9, I08.1, I08.2, I08.3, I36, I36.0, I36.1, I36.2, I36.8, I36.9, Q22, Q22.4, Q22.8, Q22.9
Phecode	413.32	Tricuspid value insufficiency*	502355	1872	0.00372645	I07.1, I07.2, I36.1, I36.2
Phecode	413.4	Pulmonary valve disorders	502146	964	0.00191976	I37, I37.0, I37.1, I37.2, I37.8, I37.9, Q22.0, Q22.1, Q22.2, Q22.3
Phecode	413.42	Pulmonary valve insufficiency*	502411	923	0.00183714	I37.1, I37.2, Q22.2
Phecode	413.6	Heart valve replaced	501709	2911	0.00580217	Z95.2, Z95.3, Z95.4
Phecode	414	Cardiomyopathy	501389	3749	0.00747723	B33.24, I25.5, I42, I42.0, I42.1, I42.2, I42.3, I42.4, I42.5, I42.6, I42.7, I42.8, I42.9, I43, I51.81, O90.3
Phecode	414.1	Hypertrophic cardiomyopathy	502245	646	0.00128622	I42.1, I42.2
Phecode	414.11	Obstructive hypertrophic cardiomyopathy	502345	348	0.000692751	I42.1
Phecode	414.2	Dilated cardiomyopathy*	502049	1276	0.00254158	I42.0
Phecode	414.5	Ischemic cardiomyopathy*	502373	823	0.00163822	I25.5
Phecode	414.9	Takotsubo syndrome [Stress cardiomyopathy]	502459	167	0.000332365	I51.81
Phecode	416	Cardiac arrhythmia and conduction disorders	484929	52637	0.108546	I44, I44.0, I44.1, I44.2, I44.3, I44.30, I44.39, I44.4, I44.5, I44.6, I44.60, I44.69, I44.7, I45, I45.0, I45.1, I45.10, I45.19, I45.2, I45.3, I45.4, I45.5, I45.6, I45.8, I45.81, I45.89, I45.9, I47, I47.0, I47.1, I47.2, I47.9, I48, I48.0, I48.1, I48.11, I48.19, I48.2, I48.20, I48.21, I48.3, I48.4, I48.9, I48.91, I48.92, I49, I49.0, I49.01, I49.02, I49.1, I49.2, I49.3, I49.4, I49.40, I49.49, I49.5, I49.8, I49.9, Q24.6
Phecode	416.1	Paroxysmal tachycardia	498738	6196	0.0124234	I47, I47.0, I47.1, I47.2, I47.9
Phecode	416.11	Supraventricular tachycardia	499529	4559	0.0091266	I47.1
Phecode	416.12	Ventricular tachycardia	501885	1927	0.00383952	I47.2
Phecode	416.2	Atrial fibrillation and flutter	494218	32911	0.0665921	I48, I48.0, I48.1, I48.11, I48.19, I48.2, I48.20, I48.21, I48.3, I48.4, I48.9, I48.91, I48.92
Phecode	416.21	Atrial fibrillation	497277	22131	0.0445044	I48.0, I48.1, I48.11, I48.19, I48.2, I48.20, I48.21, I48.91
Phecode	416.211	Paroxysmal atrial fibrillation*	500568	9583	0.0191443	I48.0
Phecode	416.212	Persistent atrial fibrillation*	502448	1571	0.00312669	I48.1, I48.11, I48.19
Phecode	416.213	Chronic atrial fibrillation*	502460	616	0.00122597	I48.2, I48.20
Phecode	416.214	Permanent atrial fibrillation*	502454	126	0.000250769	I48.21
Phecode	416.22	Atrial flutter	501221	3815	0.00761141	I48.3, I48.4, I48.92
Phecode	416.221	Typical atrial flutter*	502460	224	0.000445807	I48.3
Phecode	416.222	Atypical atrial flutter*	502460	102	0.000203001	I48.4
Phecode	416.3	Ventricular fibrillation and flutter	502284	827	0.00164648	I49.0, I49.01, I49.02
Phecode	416.31	Ventricular fibrillation	502403	166	0.000330412	I49.01
Phecode	416.4	Heart block	499315	18187	0.0364239	I44, I44.0, I44.1, I44.2, I44.3, I44.30, I44.39, I44.4, I44.5, I44.6, I44.60, I44.69, I44.7, I45.0, I45.1, I45.10, I45.19, I45.2, I45.3, I45.4, I45.5, Q24.6
Phecode	416.41	Atrioventricular block	501602	7736	0.0154226	I44.0, I44.1, I44.2, I44.3, I44.30, I44.39
Phecode	416.42	Left bundle branch block	501418	5964	0.0118943	I44.4, I44.5, I44.6, I44.60, I44.69, I44.7, Q24.6
Phecode	416.43	Right bundle branch block	501233	6305	0.012579	I45.0, I45.1, I45.10, I45.19
Phecode	416.5	Premature depolarization [Premature beats]	499787	6849	0.0137038	I49.1, I49.2, I49.3, I49.4, I49.40, I49.49
Phecode	416.51	Atrial premature depolarization [Supraventricular premature beats]	502148	1467	0.00292145	I49.1
Phecode	416.52	Ventricular premature depolarization*	501281	3948	0.00787582	I49.3
Phecode	416.6	Long QT syndrome	502439	125	0.000248786	I45.81
Phecode	416.7	Sinoatrial node dysfunction	502229	1180	0.00234953	I49.5
Phecode	416.71	Sick sinus syndrome*	502229	1180	0.00234953	I49.5
Phecode	416.8	Pre-excitation syndrome [Anomalous atrioventricular excitation]	502157	158	0.000314643	I45.6
Phecode	417	Abnormalities of heart beat	475187	58820	0.123783	R00, R00.0, R00.1, R00.2, R00.8, R00.9
Phecode	417.1	Palpitations	480022	27313	0.0568995	R00.2
Phecode	417.2	Tachycardia	500372	8174	0.0163358	R00.0
Phecode	417.3	Bradycardia*	499968	11922	0.0238455	R00.1
Phecode	418	Abnormal results of cardiovascular function studies	492031	19270	0.0391642	R94.3, R94.30, R94.31, R94.39
Phecode	418.1	Abnormal electrocardiogram [ECG] [EKG]	497517	13964	0.0280674	R94.31
Phecode	419	Presence of cardiac device	501380	6524	0.0130121	Z45.0, Z45.01, Z45.010, Z45.018, Z45.02, Z45.09, Z95.0, Z95.810, Z95.811
Phecode	419.2	Presence of cardiac defibrillator	502452	136	0.000270673	Z45.02, Z95.810
Phecode	420	Cardiac arrest	502105	2930	0.00583543	I46, I46.2, I46.8, I46.9, Z86.74
Phecode	423	Abnormal cardiac sounds	496771	6216	0.0125128	R01, R01.0, R01.1, R01.2
Phecode	423.1	Cardiac murmurs	496983	5294	0.0106523	R01.0, R01.1
Phecode	424	Heart failure	499141	19432	0.0389309	D60, D60.0, D60.1, D60.8, D60.9, I09.81, I11.0, I13.0, I13.2, I50, I50.1, I50.2, I50.20, I50.21, I50.22, I50.23, I50.3, I50.30, I50.31, I50.32, I50.33, I50.4, I50.40, I50.41, I50.42, I50.43, I50.8, I50.81, I50.810, I50.811, I50.812, I50.813, I50.814, I50.82, I50.83, I50.84, I50.89, I50.9
Phecode	424.1	Left heart failure	500217	9413	0.0188178	I50.1
Phecode	424.2	Systolic heart failure	502093	3174	0.00632154	I50.2, I50.20, I50.21, I50.22, I50.23
Phecode	424.3	Diastolic heart failure	502402	1498	0.00298168	I50.3, I50.30, I50.31, I50.32, I50.33
Phecode	424.5	Right heart failure*	502429	106	0.000210975	I50.81, I50.810, I50.811, I50.812, I50.813
Phecode	424.6	Hypertensive heart disease with heart failure	502425	282	0.000561278	I11.0, I13.0, I13.2
Phecode	425	Cardiomegaly	500037	11640	0.0232783	I51.7
Phecode	426	Other heart disorders in diseases NEC	500855	11384	0.0227291	I51, I51.0, I51.1, I51.2, I51.5, I51.8, I51.89, I51.9, I52
Phecode	430	Nontraumatic Intracranial hemorrhage	500766	4343	0.00867271	I60, I60.0, I60.00, I60.01, I60.02, I60.1, I60.10, I60.11, I60.12, I60.2, I60.20, I60.21, I60.22, I60.3, I60.30, I60.31, I60.32, I60.4, I60.5, I60.50, I60.51, I60.52, I60.6, I60.7, I60.8, I60.9, I61, I61.0, I61.1, I61.2, I61.3, I61.4, I61.5, I61.6, I61.8, I61.9, I62, I62.0, I62.00, I62.01, I62.02, I62.03, I62.1, I62.9, I69.0, I69.00, I69.01, I69.010, I69.011, I69.012, I69.013, I69.014, I69.015, I69.018, I69.019, I69.02, I69.020, I69.021, I69.022, I69.023, I69.028, I69.03, I69.031, I69.032, I69.033, I69.034, I69.039, I69.04, I69.041, I69.042, I69.043, I69.044, I69.049, I69.05, I69.051, I69.052, I69.053, I69.054, I69.059, I69.06, I69.061, I69.062, I69.063, I69.064, I69.065, I69.069, I69.09, I69.090, I69.091, I69.092, I69.093, I69.098, I69.1, I69.10, I69.11, I69.110, I69.111, I69.112, I69.113, I69.114, I69.115, I69.118, I69.119, I69.12, I69.120, I69.121, I69.122, I69.123, I69.128, I69.13, I69.131, I69.132, I69.133, I69.134, I69.139, I69.14, I69.141, I69.142, I69.143, I69.144, I69.149, I69.15, I69.151, I69.152, I69.153, I69.154, I69.159, I69.16, I69.161, I69.162, I69.163, I69.164, I69.165, I69.169, I69.19, I69.190, I69.191, I69.192, I69.193, I69.198, I69.2, I69.20, I69.21, I69.210, I69.211, I69.212, I69.213, I69.214, I69.215, I69.218, I69.219, I69.22, I69.220, I69.221, I69.222, I69.223, I69.228, I69.23, I69.231, I69.232, I69.233, I69.234, I69.239, I69.24, I69.241, I69.242, I69.243, I69.244, I69.249, I69.25, I69.251, I69.252, I69.253, I69.254, I69.255, I69.259, I69.26, I69.261, I69.262, I69.263, I69.264, I69.265, I69.269, I69.29, I69.290, I69.291, I69.292, I69.293, I69.298
Phecode	430.1	Nontraumatic subarachnoid hemorrhage	501326	1824	0.00363835	I60, I60.0, I60.00, I60.01, I60.02, I60.1, I60.10, I60.11, I60.12, I60.2, I60.20, I60.21, I60.22, I60.3, I60.30, I60.31, I60.32, I60.4, I60.5, I60.50, I60.51, I60.52, I60.6, I60.7, I60.8, I60.9, I62.9, I69.0, I69.00, I69.01, I69.010, I69.011, I69.012, I69.013, I69.014, I69.015, I69.018, I69.019, I69.02, I69.020, I69.021, I69.022, I69.023, I69.028, I69.03, I69.031, I69.032, I69.033, I69.034, I69.039, I69.04, I69.041, I69.042, I69.043, I69.044, I69.049, I69.05, I69.051, I69.052, I69.053, I69.054, I69.059, I69.06, I69.061, I69.062, I69.063, I69.064, I69.065, I69.069, I69.09, I69.090, I69.091, I69.092, I69.093, I69.098
Phecode	430.2	Nontraumatic intracerebral hemorrhage	501944	2167	0.00431721	I61, I61.0, I61.1, I61.2, I61.3, I61.4, I61.5, I61.6, I61.8, I61.9, I69.1, I69.10, I69.11, I69.110, I69.111, I69.112, I69.113, I69.114, I69.115, I69.118, I69.119, I69.12, I69.120, I69.121, I69.122, I69.123, I69.128, I69.13, I69.131, I69.132, I69.133, I69.134, I69.139, I69.14, I69.141, I69.142, I69.143, I69.144, I69.149, I69.15, I69.151, I69.152, I69.153, I69.154, I69.159, I69.16, I69.161, I69.162, I69.163, I69.164, I69.165, I69.169, I69.19, I69.190, I69.191, I69.192, I69.193, I69.198
Phecode	430.3	Nontraumatic subdural hemorrhage	502312	1019	0.00202862	I62.0, I62.00, I62.01, I62.02, I62.03
Phecode	431	Stroke and transient cerebral ischemic attacks	494276	20901	0.0422861	G43.6, G43.60, G43.601, G43.609, G43.61, G43.611, G43.619, G45, G45.8, G45.9, G46.3, G46.4, G46.5, G46.6, G46.7, I60, I60.0, I60.00, I60.01, I60.02, I60.1, I60.10, I60.11, I60.12, I60.2, I60.20, I60.21, I60.22, I60.3, I60.30, I60.31, I60.32, I60.4, I60.5, I60.50, I60.51, I60.52, I60.6, I60.7, I60.8, I60.9, I61, I61.0, I61.1, I61.2, I61.3, I61.4, I61.5, I61.6, I61.8, I61.9, I63, I63.0, I63.00, I63.01, I63.011, I63.012, I63.013, I63.019, I63.02, I63.03, I63.031, I63.032, I63.033, I63.039, I63.09, I63.1, I63.10, I63.11, I63.111, I63.112, I63.113, I63.119, I63.12, I63.13, I63.131, I63.132, I63.133, I63.139, I63.19, I63.2, I63.20, I63.21, I63.211, I63.212, I63.213, I63.219, I63.22, I63.23, I63.231, I63.232, I63.233, I63.239, I63.29, I63.3, I63.30, I63.31, I63.311, I63.312, I63.313, I63.319, I63.32, I63.321, I63.322, I63.323, I63.329, I63.33, I63.331, I63.332, I63.333, I63.339, I63.34, I63.341, I63.342, I63.343, I63.349, I63.39, I63.4, I63.40, I63.41, I63.411, I63.412, I63.413, I63.419, I63.42, I63.421, I63.422, I63.423, I63.429, I63.43, I63.431, I63.432, I63.433, I63.439, I63.44, I63.441, I63.442, I63.443, I63.449, I63.49, I63.5, I63.50, I63.51, I63.511, I63.512, I63.513, I63.519, I63.52, I63.521, I63.522, I63.523, I63.529, I63.53, I63.531, I63.532, I63.533, I63.539, I63.54, I63.541, I63.542, I63.543, I63.549, I63.59, I63.6, I63.8, I63.81, I63.89, I63.9, I69, I69.0, I69.00, I69.01, I69.010, I69.011, I69.012, I69.013, I69.014, I69.015, I69.018, I69.019, I69.02, I69.020, I69.021, I69.022, I69.023, I69.028, I69.03, I69.031, I69.032, I69.033, I69.034, I69.039, I69.04, I69.041, I69.042, I69.043, I69.044, I69.049, I69.05, I69.051, I69.052, I69.053, I69.054, I69.059, I69.06, I69.061, I69.062, I69.063, I69.064, I69.065, I69.069, I69.09, I69.090, I69.091, I69.092, I69.093, I69.098, I69.1, I69.10, I69.11, I69.110, I69.111, I69.112, I69.113, I69.114, I69.115, I69.118, I69.119, I69.12, I69.120, I69.121, I69.122, I69.123, I69.128, I69.13, I69.131, I69.132, I69.133, I69.134, I69.139, I69.14, I69.141, I69.142, I69.143, I69.144, I69.149, I69.15, I69.151, I69.152, I69.153, I69.154, I69.159, I69.16, I69.161, I69.162, I69.163, I69.164, I69.165, I69.169, I69.19, I69.190, I69.191, I69.192, I69.193, I69.198, I69.3, I69.30, I69.31, I69.310, I69.311, I69.312, I69.313, I69.314, I69.315, I69.318, I69.319, I69.32, I69.320, I69.321, I69.322, I69.323, I69.328, I69.33, I69.331, I69.332, I69.333, I69.334, I69.339, I69.34, I69.341, I69.342, I69.343, I69.344, I69.349, I69.35, I69.351, I69.352, I69.353, I69.354, I69.359, I69.36, I69.361, I69.362, I69.363, I69.364, I69.365, I69.369, I69.39, I69.390, I69.391, I69.392, I69.393, I69.398, I69.8, I69.80, I69.81, I69.810, I69.811, I69.812, I69.813, I69.814, I69.815, I69.818, I69.819, I69.82, I69.820, I69.821, I69.822, I69.823, I69.828, I69.83, I69.831, I69.832, I69.833, I69.834, I69.839, I69.84, I69.841, I69.842, I69.843, I69.844, I69.849, I69.85, I69.851, I69.852, I69.853, I69.854, I69.859, I69.86, I69.861, I69.862, I69.863, I69.864, I69.865, I69.869, I69.89, I69.890, I69.891, I69.892, I69.893, I69.898, I69.9, I69.90, I69.91, I69.910, I69.911, I69.912, I69.913, I69.914, I69.915, I69.918, I69.919, I69.92, I69.920, I69.921, I69.922, I69.923, I69.928, I69.93, I69.931, I69.932, I69.933, I69.934, I69.939, I69.94, I69.941, I69.942, I69.943, I69.944, I69.949, I69.95, I69.951, I69.952, I69.953, I69.954, I69.959, I69.96, I69.961, I69.962, I69.963, I69.964, I69.965, I69.969, I69.99, I69.990, I69.991, I69.992, I69.993, I69.998, R29.7, R29.70, R29.700, R29.701, R29.702, R29.703, R29.704, R29.705, R29.706, R29.707, R29.708, R29.709, R29.71, R29.710, R29.711, R29.712, R29.713, R29.714, R29.715, R29.716, R29.717, R29.718, R29.719, R29.72, R29.720, R29.721, R29.722, R29.723, R29.724, R29.725, R29.726, R29.727, R29.728, R29.729, R29.73, R29.730, R29.731, R29.732, R29.733, R29.734, R29.735, R29.736, R29.737, R29.738, R29.739, R29.74, R29.740, R29.741, R29.742, Z86.73
Phecode	431.1	Stroke	497707	13787	0.027701	G43.6, G43.60, G43.601, G43.609, G43.61, G43.611, G43.619, G46.3, G46.4, G46.5, G46.6, G46.7, I60, I60.0, I60.00, I60.01, I60.02, I60.1, I60.10, I60.11, I60.12, I60.2, I60.20, I60.21, I60.22, I60.3, I60.30, I60.31, I60.32, I60.4, I60.5, I60.50, I60.51, I60.52, I60.6, I60.7, I60.8, I60.9, I61, I61.0, I61.1, I61.2, I61.3, I61.4, I61.5, I61.6, I61.8, I61.9, I63, I63.0, I63.00, I63.01, I63.011, I63.012, I63.013, I63.019, I63.02, I63.03, I63.031, I63.032, I63.033, I63.039, I63.09, I63.1, I63.10, I63.11, I63.111, I63.112, I63.113, I63.119, I63.12, I63.13, I63.131, I63.132, I63.133, I63.139, I63.19, I63.2, I63.20, I63.21, I63.211, I63.212, I63.213, I63.219, I63.22, I63.23, I63.231, I63.232, I63.233, I63.239, I63.29, I63.3, I63.30, I63.31, I63.311, I63.312, I63.313, I63.319, I63.32, I63.321, I63.322, I63.323, I63.329, I63.33, I63.331, I63.332, I63.333, I63.339, I63.34, I63.341, I63.342, I63.343, I63.349, I63.39, I63.4, I63.40, I63.41, I63.411, I63.412, I63.413, I63.419, I63.42, I63.421, I63.422, I63.423, I63.429, I63.43, I63.431, I63.432, I63.433, I63.439, I63.44, I63.441, I63.442, I63.443, I63.449, I63.49, I63.5, I63.50, I63.51, I63.511, I63.512, I63.513, I63.519, I63.52, I63.521, I63.522, I63.523, I63.529, I63.53, I63.531, I63.532, I63.533, I63.539, I63.54, I63.541, I63.542, I63.543, I63.549, I63.59, I63.6, I63.8, I63.81, I63.89, I63.9, I69.0, I69.00, I69.01, I69.010, I69.011, I69.012, I69.013, I69.014, I69.015, I69.018, I69.019, I69.02, I69.020, I69.021, I69.022, I69.023, I69.028, I69.03, I69.031, I69.032, I69.033, I69.034, I69.039, I69.04, I69.041, I69.042, I69.043, I69.044, I69.049, I69.05, I69.051, I69.052, I69.053, I69.054, I69.059, I69.06, I69.061, I69.062, I69.063, I69.064, I69.065, I69.069, I69.09, I69.090, I69.091, I69.092, I69.093, I69.098, I69.1, I69.10, I69.11, I69.110, I69.111, I69.112, I69.113, I69.114, I69.115, I69.118, I69.119, I69.12, I69.120, I69.121, I69.122, I69.123, I69.128, I69.13, I69.131, I69.132, I69.133, I69.134, I69.139, I69.14, I69.141, I69.142, I69.143, I69.144, I69.149, I69.15, I69.151, I69.152, I69.153, I69.154, I69.159, I69.16, I69.161, I69.162, I69.163, I69.164, I69.165, I69.169, I69.19, I69.190, I69.191, I69.192, I69.193, I69.198, I69.3, I69.30, I69.31, I69.310, I69.311, I69.312, I69.313, I69.314, I69.315, I69.318, I69.319, I69.32, I69.320, I69.321, I69.322, I69.323, I69.328, I69.33, I69.331, I69.332, I69.333, I69.334, I69.339, I69.34, I69.341, I69.342, I69.343, I69.344, I69.349, I69.35, I69.351, I69.352, I69.353, I69.354, I69.359, I69.36, I69.361, I69.362, I69.363, I69.364, I69.365, I69.369, I69.39, I69.390, I69.391, I69.392, I69.393, I69.398
Phecode	431.11	Cerebral infarction [Ischemic stroke]	499013	11434	0.0229132	G43.6, G43.60, G43.601, G43.609, G43.61, G43.611, G43.619, I63, I63.0, I63.00, I63.01, I63.011, I63.012, I63.013, I63.019, I63.02, I63.03, I63.031, I63.032, I63.033, I63.039, I63.09, I63.1, I63.10, I63.11, I63.111, I63.112, I63.113, I63.119, I63.12, I63.13, I63.131, I63.132, I63.133, I63.139, I63.19, I63.2, I63.20, I63.21, I63.211, I63.212, I63.213, I63.219, I63.22, I63.23, I63.231, I63.232, I63.233, I63.239, I63.29, I63.3, I63.30, I63.31, I63.311, I63.312, I63.313, I63.319, I63.32, I63.321, I63.322, I63.323, I63.329, I63.33, I63.331, I63.332, I63.333, I63.339, I63.34, I63.341, I63.342, I63.343, I63.349, I63.39, I63.4, I63.40, I63.41, I63.411, I63.412, I63.413, I63.419, I63.42, I63.421, I63.422, I63.423, I63.429, I63.43, I63.431, I63.432, I63.433, I63.439, I63.44, I63.441, I63.442, I63.443, I63.449, I63.49, I63.5, I63.50, I63.51, I63.511, I63.512, I63.513, I63.519, I63.52, I63.521, I63.522, I63.523, I63.529, I63.53, I63.531, I63.532, I63.533, I63.539, I63.54, I63.541, I63.542, I63.543, I63.549, I63.59, I63.6, I63.8, I63.81, I63.89, I63.9, I69.3, I69.30, I69.31, I69.310, I69.311, I69.312, I69.313, I69.314, I69.315, I69.318, I69.319, I69.32, I69.320, I69.321, I69.322, I69.323, I69.328, I69.33, I69.331, I69.332, I69.333, I69.334, I69.339, I69.34, I69.341, I69.342, I69.343, I69.344, I69.349, I69.35, I69.351, I69.352, I69.353, I69.354, I69.359, I69.36, I69.361, I69.362, I69.363, I69.364, I69.365, I69.369, I69.39, I69.390, I69.391, I69.392, I69.393, I69.398
Phecode	431.12	Hemorrhagic stroke	500936	3334	0.00665554	I60, I60.0, I60.00, I60.01, I60.02, I60.1, I60.10, I60.11, I60.12, I60.2, I60.20, I60.21, I60.22, I60.3, I60.30, I60.31, I60.32, I60.4, I60.5, I60.50, I60.51, I60.52, I60.6, I60.7, I60.8, I60.9, I61, I61.0, I61.1, I61.2, I61.3, I61.4, I61.5, I61.6, I61.8, I61.9, I69.0, I69.00, I69.01, I69.010, I69.011, I69.012, I69.013, I69.014, I69.015, I69.018, I69.019, I69.02, I69.020, I69.021, I69.022, I69.023, I69.028, I69.03, I69.031, I69.032, I69.033, I69.034, I69.039, I69.04, I69.041, I69.042, I69.043, I69.044, I69.049, I69.05, I69.051, I69.052, I69.053, I69.054, I69.059, I69.06, I69.061, I69.062, I69.063, I69.064, I69.065, I69.069, I69.09, I69.090, I69.091, I69.092, I69.093, I69.098, I69.1, I69.10, I69.11, I69.110, I69.111, I69.112, I69.113, I69.114, I69.115, I69.118, I69.119, I69.12, I69.120, I69.121, I69.122, I69.123, I69.128, I69.13, I69.131, I69.132, I69.133, I69.134, I69.139, I69.14, I69.141, I69.142, I69.143, I69.144, I69.149, I69.15, I69.151, I69.152, I69.153, I69.154, I69.159, I69.16, I69.161, I69.162, I69.163, I69.164, I69.165, I69.169, I69.19, I69.190, I69.191, I69.192, I69.193, I69.198
Phecode	431.14	Cerebellar stroke syndrome*	502356	391	0.000778332	G46.4
Phecode	431.15	Lacunar syndrome*	502411	734	0.00146096	G46.5, G46.6, G46.7
Phecode	431.2	Transient cerebral ischemic attacks	498793	10481	0.0210127	G45.9
Phecode	433	Other cerebrovascular disease	499648	13315	0.0266488	G45.0, G45.1, G45.2, G46, G46.0, G46.1, G46.2, G46.8, I63.5, I63.50, I63.51, I63.511, I63.512, I63.513, I63.519, I63.52, I63.521, I63.522, I63.523, I63.529, I63.53, I63.531, I63.532, I63.533, I63.539, I63.54, I63.541, I63.542, I63.543, I63.549, I63.59, I65, I65.0, I65.01, I65.02, I65.03, I65.09, I65.1, I65.2, I65.21, I65.22, I65.23, I65.29, I65.8, I65.9, I66, I66.0, I66.01, I66.02, I66.03, I66.09, I66.1, I66.11, I66.12, I66.13, I66.19, I66.2, I66.21, I66.22, I66.23, I66.29, I66.3, I66.8, I66.9, I67, I67.5, I67.8, I67.81, I67.82, I67.84, I67.841, I67.848, I67.85, I67.858, I67.89, I67.9, I68, I68.8
Phecode	433.1	Occlusion and stenosis of cerebral arteries	501889	2671	0.00532189	I63.5, I63.50, I63.51, I63.511, I63.512, I63.513, I63.519, I63.52, I63.521, I63.522, I63.523, I63.529, I63.53, I63.531, I63.532, I63.533, I63.539, I63.54, I63.541, I63.542, I63.543, I63.549, I63.59, I66, I66.0, I66.01, I66.02, I66.03, I66.09, I66.1, I66.11, I66.12, I66.13, I66.19, I66.2, I66.21, I66.22, I66.23, I66.29, I66.3, I66.8, I66.9
Phecode	433.2	Occlusion and stenosis of precerebral arteries	501753	2638	0.00525757	I65, I65.0, I65.01, I65.02, I65.03, I65.09, I65.1, I65.2, I65.21, I65.22, I65.23, I65.29, I65.8, I65.9
Phecode	433.21	Carotid artery stenosis	501801	2439	0.00486049	I65.2, I65.21, I65.22, I65.23
Phecode	433.3	Cerebrovascular insufficiency	502267	351	0.000698831	G45.0, G45.1, G45.2, G46.0, G46.1, G46.2, I67.81, I67.82, I67.84, I67.841, I67.848
Phecode	433.32	Vertebro-basilar artery syndrome	502289	180	0.000358359	G45.0, G45.1
Phecode	433.34	Cerebral artery syndrome (middle, anterior, posterior)*	502439	160	0.000318447	G46.0, G46.1, G46.2
Phecode	436	Atherosclerosis [ASCVD]	487282	27429	0.0562898	I25.1, I25.10, I25.11, I25.110, I25.111, I25.118, I25.119, I25.7, I25.70, I25.700, I25.701, I25.708, I25.709, I25.71, I25.710, I25.711, I25.718, I25.719, I25.72, I25.720, I25.721, I25.728, I25.729, I25.73, I25.730, I25.731, I25.738, I25.739, I25.75, I25.750, I25.751, I25.758, I25.759, I25.76, I25.760, I25.761, I25.768, I25.769, I25.79, I25.790, I25.791, I25.798, I25.799, I25.81, I25.810, I25.811, I25.812, I25.83, I25.84, I67.2, I70, I70.0, I70.1, I70.2, I70.20, I70.201, I70.202, I70.203, I70.208, I70.209, I70.21, I70.211, I70.212, I70.213, I70.218, I70.219, I70.22, I70.221, I70.222, I70.223, I70.228, I70.229, I70.23, I70.231, I70.232, I70.233, I70.234, I70.235, I70.238, I70.239, I70.24, I70.241, I70.242, I70.243, I70.244, I70.245, I70.248, I70.249, I70.25, I70.26, I70.261, I70.262, I70.263, I70.268, I70.269, I70.29, I70.291, I70.292, I70.293, I70.298, I70.299, I70.3, I70.30, I70.301, I70.302, I70.303, I70.308, I70.309, I70.31, I70.311, I70.312, I70.313, I70.318, I70.319, I70.32, I70.321, I70.322, I70.323, I70.328, I70.329, I70.33, I70.331, I70.332, I70.333, I70.334, I70.335, I70.338, I70.339, I70.34, I70.341, I70.342, I70.343, I70.344, I70.345, I70.348, I70.349, I70.35, I70.36, I70.361, I70.362, I70.363, I70.368, I70.369, I70.39, I70.391, I70.392, I70.393, I70.398, I70.399, I70.4, I70.40, I70.401, I70.402, I70.403, I70.408, I70.409, I70.41, I70.411, I70.412, I70.413, I70.418, I70.419, I70.42, I70.421, I70.422, I70.423, I70.428, I70.429, I70.43, I70.431, I70.432, I70.433, I70.434, I70.435, I70.438, I70.439, I70.44, I70.441, I70.442, I70.443, I70.444, I70.445, I70.448, I70.449, I70.45, I70.46, I70.461, I70.462, I70.463, I70.468, I70.469, I70.49, I70.491, I70.492, I70.493, I70.498, I70.499, I70.5, I70.50, I70.501, I70.502, I70.503, I70.508, I70.509, I70.51, I70.511, I70.512, I70.513, I70.518, I70.519, I70.52, I70.521, I70.522, I70.523, I70.528, I70.529, I70.53, I70.531, I70.532, I70.533, I70.534, I70.535, I70.538, I70.539, I70.54, I70.541, I70.542, I70.543, I70.544, I70.545, I70.548, I70.549, I70.55, I70.56, I70.561, I70.562, I70.563, I70.568, I70.569, I70.59, I70.591, I70.592, I70.593, I70.598, I70.599, I70.6, I70.60, I70.601, I70.602, I70.603, I70.608, I70.609, I70.61, I70.611, I70.612, I70.613, I70.618, I70.619, I70.62, I70.621, I70.622, I70.623, I70.628, I70.629, I70.63, I70.631, I70.632, I70.633, I70.634, I70.635, I70.638, I70.639, I70.64, I70.641, I70.642, I70.643, I70.644, I70.645, I70.648, I70.649, I70.65, I70.66, I70.661, I70.662, I70.663, I70.668, I70.669, I70.69, I70.691, I70.692, I70.693, I70.698, I70.699, I70.7, I70.70, I70.701, I70.702, I70.703, I70.708, I70.709, I70.71, I70.711, I70.712, I70.713, I70.718, I70.719, I70.72, I70.721, I70.722, I70.723, I70.728, I70.729, I70.73, I70.731, I70.732, I70.733, I70.734, I70.735, I70.738, I70.739, I70.74, I70.741, I70.742, I70.743, I70.744, I70.745, I70.748, I70.749, I70.75, I70.76, I70.761, I70.762, I70.763, I70.768, I70.769, I70.79, I70.791, I70.792, I70.793, I70.798, I70.799, I70.8, I70.9, I70.90, I70.91, I70.92, I75, I75.0, I75.01, I75.011, I75.012, I75.013, I75.019, I75.02, I75.021, I75.022, I75.023, I75.029, I75.8, I75.81, I75.89, Z95.820, Z98.6, Z98.61, Z98.62
Phecode	436.1	Atherosclerosis of renal artery	502344	111	0.000220964	I70.1
Phecode	436.2	Atherosclerosis of the extremities	502058	368	0.000732983	I70.2, I70.20, I70.201, I70.202, I70.203, I70.208, I70.209, I70.21, I70.211, I70.212, I70.213, I70.218, I70.219, I70.22, I70.221, I70.222, I70.223, I70.228, I70.229, I70.23, I70.231, I70.232, I70.233, I70.234, I70.235, I70.238, I70.239, I70.24, I70.241, I70.242, I70.243, I70.244, I70.245, I70.248, I70.249, I70.25, I70.26, I70.261, I70.262, I70.263, I70.268, I70.269, I70.29, I70.291, I70.292, I70.293, I70.298, I70.299, I70.3, I70.30, I70.301, I70.302, I70.303, I70.308, I70.309, I70.31, I70.311, I70.312, I70.313, I70.318, I70.319, I70.32, I70.321, I70.322, I70.323, I70.328, I70.329, I70.33, I70.331, I70.332, I70.333, I70.334, I70.335, I70.338, I70.339, I70.34, I70.341, I70.342, I70.343, I70.344, I70.345, I70.348, I70.349, I70.35, I70.36, I70.361, I70.362, I70.363, I70.368, I70.369, I70.39, I70.391, I70.392, I70.393, I70.398, I70.399, I70.4, I70.40, I70.401, I70.402, I70.403, I70.408, I70.409, I70.41, I70.411, I70.412, I70.413, I70.418, I70.419, I70.42, I70.421, I70.422, I70.423, I70.428, I70.429, I70.43, I70.431, I70.432, I70.433, I70.434, I70.435, I70.438, I70.439, I70.44, I70.441, I70.442, I70.443, I70.444, I70.445, I70.448, I70.449, I70.45, I70.46, I70.461, I70.462, I70.463, I70.468, I70.469, I70.49, I70.491, I70.492, I70.493, I70.498, I70.499, I70.5, I70.50, I70.501, I70.502, I70.503, I70.508, I70.509, I70.51, I70.511, I70.512, I70.513, I70.518, I70.519, I70.52, I70.521, I70.522, I70.523, I70.528, I70.529, I70.53, I70.531, I70.532, I70.533, I70.534, I70.535, I70.538, I70.539, I70.54, I70.541, I70.542, I70.543, I70.544, I70.545, I70.548, I70.549, I70.55, I70.56, I70.561, I70.562, I70.563, I70.568, I70.569, I70.59, I70.591, I70.592, I70.593, I70.598, I70.599, I70.6, I70.60, I70.601, I70.602, I70.603, I70.608, I70.609, I70.61, I70.611, I70.612, I70.613, I70.618, I70.619, I70.62, I70.621, I70.622, I70.623, I70.628, I70.629, I70.63, I70.631, I70.632, I70.633, I70.634, I70.635, I70.638, I70.639, I70.64, I70.641, I70.642, I70.643, I70.644, I70.645, I70.648, I70.649, I70.65, I70.66, I70.661, I70.662, I70.663, I70.668, I70.669, I70.69, I70.691, I70.692, I70.693, I70.698, I70.699, I70.7, I70.70, I70.701, I70.702, I70.703, I70.708, I70.709, I70.71, I70.711, I70.712, I70.713, I70.718, I70.719, I70.72, I70.721, I70.722, I70.723, I70.728, I70.729, I70.73, I70.731, I70.732, I70.733, I70.734, I70.735, I70.738, I70.739, I70.74, I70.741, I70.742, I70.743, I70.744, I70.745, I70.748, I70.749, I70.75, I70.76, I70.761, I70.762, I70.763, I70.768, I70.769, I70.79, I70.791, I70.792, I70.793, I70.798, I70.799, I70.92, Z98.62
Phecode	436.3	Atherosclerosis of aorta	502320	232	0.000461857	I70.0
Phecode	436.5	Cerebral atherosclerosis	502415	806	0.00160425	I67.2
Phecode	437	Vascular insufficiency of intestine	502215	1713	0.00341089	K55, K55.0, K55.01, K55.011, K55.012, K55.019, K55.02, K55.021, K55.022, K55.029, K55.03, K55.031, K55.032, K55.039, K55.04, K55.041, K55.042, K55.049, K55.05, K55.051, K55.052, K55.059, K55.06, K55.061, K55.062, K55.069, K55.1, K55.3, K55.30, K55.31, K55.32, K55.33, K55.8, K55.9
Phecode	438	Aneurysm or ectasia	500971	7672	0.0153143	A52.01, I25.3, I25.4, I25.41, I25.42, I28.1, I67.0, I67.1, I71, I71.0, I71.00, I71.01, I71.02, I71.03, I71.1, I71.2, I71.3, I71.4, I71.5, I71.6, I71.8, I71.9, I72, I72.0, I72.1, I72.2, I72.3, I72.4, I72.5, I72.6, I72.8, I72.9, I77.7, I77.70, I77.71, I77.72, I77.73, I77.74, I77.75, I77.76, I77.77, I77.79, I77.81, I77.810, I77.811, I77.812, I77.819, I79.0
Phecode	438.1	Aortic aneurysm and ectasia	501830	5273	0.0105075	A52.01, I71.1, I71.2, I71.3, I71.4, I71.5, I71.6, I71.8, I71.9, I77.81, I77.810, I77.811, I77.812, I77.819, I79.0
Phecode	438.11	Abdominal aortic aneurysm	502088	3413	0.00679761	I71.3, I71.4, I77.811
Phecode	438.12	Thoracic aneurysm	502354	1473	0.0029322	I71.1, I71.2, I77.810
Phecode	438.14	Ruptured aoritc aneurysm	502402	308	0.000613055	I71.1, I71.3, I71.5, I71.8
Phecode	438.2	Aneurysm of iliac or artery of lower extremity	502326	704	0.00140148	I72.3, I72.4
Phecode	438.3	Aneurysm of carotid artery	502374	236	0.00046977	I72.0
Phecode	438.4	Arterial dissection	502306	742	0.00147719	I25.4, I25.42, I67.0, I71, I71.0, I71.00, I71.01, I71.02, I71.03, I77.7, I77.70, I77.71, I77.72, I77.73, I77.74, I77.75, I77.76, I77.77, I77.79
Phecode	438.41	Aortic dissection	502398	413	0.000822057	I71.0, I71.00, I71.01, I71.02, I71.03
Phecode	438.43	Coronary artery dissection	502441	226	0.000449804	I25.4, I25.42
Phecode	438.6	Cerebral aneurysm	502140	769	0.00153145	I67.1
Phecode	438.7	Aneurysm of heart	502350	169	0.000336419	I25.3, I25.41
Phecode	439	Hemorrhoids	461585	40337	0.087388	K64, K64.0, K64.1, K64.2, K64.3, K64.4, K64.5, K64.8, K64.9
Phecode	440	Embolism and thrombosis	483513	27170	0.0561929	G08, I24.0, I26, I26.0, I26.01, I26.02, I26.09, I26.9, I26.90, I26.92, I26.93, I26.94, I26.99, I27.82, I51.3, I63.0, I63.00, I63.01, I63.011, I63.012, I63.013, I63.019, I63.02, I63.03, I63.031, I63.032, I63.033, I63.039, I63.09, I63.1, I63.10, I63.11, I63.111, I63.112, I63.113, I63.119, I63.12, I63.13, I63.131, I63.132, I63.133, I63.139, I63.19, I63.3, I63.30, I63.31, I63.311, I63.312, I63.313, I63.319, I63.32, I63.321, I63.322, I63.323, I63.329, I63.33, I63.331, I63.332, I63.333, I63.339, I63.34, I63.341, I63.342, I63.343, I63.349, I63.39, I63.4, I63.40, I63.41, I63.411, I63.412, I63.413, I63.419, I63.42, I63.421, I63.422, I63.423, I63.429, I63.43, I63.431, I63.432, I63.433, I63.439, I63.44, I63.441, I63.442, I63.443, I63.449, I63.49, I63.6, I67.6, I74, I74.0, I74.01, I74.09, I74.1, I74.10, I74.11, I74.19, I74.2, I74.3, I74.4, I74.5, I74.8, I74.9, I76, I80, I80.0, I80.00, I80.01, I80.02, I80.03, I80.1, I80.10, I80.11, I80.12, I80.13, I80.2, I80.20, I80.201, I80.202, I80.203, I80.209, I80.21, I80.211, I80.212, I80.213, I80.219, I80.22, I80.221, I80.222, I80.223, I80.229, I80.23, I80.231, I80.232, I80.233, I80.239, I80.29, I80.291, I80.292, I80.293, I80.299, I80.3, I80.8, I80.9, I81, I82, I82.0, I82.1, I82.2, I82.21, I82.210, I82.211, I82.22, I82.220, I82.221, I82.29, I82.290, I82.291, I82.3, I82.4, I82.40, I82.401, I82.402, I82.403, I82.409, I82.41, I82.411, I82.412, I82.413, I82.419, I82.42, I82.421, I82.422, I82.423, I82.429, I82.43, I82.431, I82.432, I82.433, I82.439, I82.44, I82.441, I82.442, I82.443, I82.449, I82.45, I82.451, I82.452, I82.453, I82.459, I82.46, I82.461, I82.462, I82.463, I82.469, I82.49, I82.491, I82.492, I82.493, I82.499, I82.4Y, I82.4Y1, I82.4Y2, I82.4Y3, I82.4Y9, I82.4Z, I82.4Z1, I82.4Z2, I82.4Z3, I82.4Z9, I82.5, I82.50, I82.501, I82.502, I82.503, I82.509, I82.51, I82.511, I82.512, I82.513, I82.519, I82.52, I82.521, I82.522, I82.523, I82.529, I82.53, I82.531, I82.532, I82.533, I82.539, I82.54, I82.541, I82.542, I82.543, I82.549, I82.55, I82.551, I82.552, I82.553, I82.559, I82.56, I82.561, I82.562, I82.563, I82.569, I82.59, I82.591, I82.592, I82.593, I82.599, I82.5Y, I82.5Y1, I82.5Y2, I82.5Y3, I82.5Y9, I82.5Z, I82.5Z1, I82.5Z2, I82.5Z3, I82.5Z9, I82.6, I82.60, I82.601, I82.602, I82.603, I82.609, I82.61, I82.611, I82.612, I82.613, I82.619, I82.62, I82.621, I82.622, I82.623, I82.629, I82.7, I82.70, I82.701, I82.702, I82.703, I82.709, I82.71, I82.711, I82.712, I82.713, I82.719, I82.72, I82.721, I82.722, I82.723, I82.729, I82.8, I82.81, I82.811, I82.812, I82.813, I82.819, I82.89, I82.890, I82.891, I82.9, I82.90, I82.91, I82.A, I82.A1, I82.A11, I82.A12, I82.A13, I82.A19, I82.A2, I82.A21, I82.A22, I82.A23, I82.A29, I82.B, I82.B1, I82.B11, I82.B12, I82.B13, I82.B19, I82.B2, I82.B21, I82.B22, I82.B23, I82.B29, I82.C, I82.C1, I82.C11, I82.C12, I82.C13, I82.C19, I82.C2, I82.C21, I82.C22, I82.C23, I82.C29, I87.0, I87.00, I87.001, I87.002, I87.003, I87.009, I87.01, I87.011, I87.012, I87.013, I87.019, I87.02, I87.021, I87.022, I87.023, I87.029, I87.03, I87.031, I87.032, I87.033, I87.039, I87.09, I87.091, I87.092, I87.093, I87.099, K64, K64.5, K75.1, N48.81, O22.2, O22.20, O22.21, O22.22, O22.23, O22.3, O22.30, O22.31, O22.32, O22.33, O22.5, O22.50, O22.51, O22.52, O22.53, O87.0, O87.1, O87.3, O88.2, O88.21, O88.211, O88.212, O88.213, O88.219, O88.22, O88.23, O88.3, O88.31, O88.311, O88.312, O88.313, O88.319, O88.32, O88.33, O88.8, Z86.71, Z86.711, Z86.718, Z86.72
Phecode	440.1	Venous thromboembolism	486720	17626	0.0362138	G08, I63.6, I67.6, I80, I80.0, I80.00, I80.01, I80.02, I80.03, I80.1, I80.10, I80.11, I80.12, I80.13, I80.2, I80.20, I80.201, I80.202, I80.203, I80.209, I80.21, I80.211, I80.212, I80.213, I80.219, I80.22, I80.221, I80.222, I80.223, I80.229, I80.23, I80.231, I80.232, I80.233, I80.239, I80.29, I80.291, I80.292, I80.293, I80.299, I80.3, I80.8, I80.9, I81, I82, I82.0, I82.1, I82.2, I82.21, I82.210, I82.211, I82.22, I82.220, I82.221, I82.29, I82.290, I82.291, I82.3, I82.4, I82.40, I82.401, I82.402, I82.403, I82.409, I82.41, I82.411, I82.412, I82.413, I82.419, I82.42, I82.421, I82.422, I82.423, I82.429, I82.43, I82.431, I82.432, I82.433, I82.439, I82.44, I82.441, I82.442, I82.443, I82.449, I82.45, I82.451, I82.452, I82.453, I82.459, I82.46, I82.461, I82.462, I82.463, I82.469, I82.49, I82.491, I82.492, I82.493, I82.499, I82.4Y, I82.4Y1, I82.4Y2, I82.4Y3, I82.4Y9, I82.4Z, I82.4Z1, I82.4Z2, I82.4Z3, I82.4Z9, I82.5, I82.50, I82.501, I82.502, I82.503, I82.509, I82.51, I82.511, I82.512, I82.513, I82.519, I82.52, I82.521, I82.522, I82.523, I82.529, I82.53, I82.531, I82.532, I82.533, I82.539, I82.54, I82.541, I82.542, I82.543, I82.549, I82.55, I82.551, I82.552, I82.553, I82.559, I82.56, I82.561, I82.562, I82.563, I82.569, I82.59, I82.591, I82.592, I82.593, I82.599, I82.5Y, I82.5Y1, I82.5Y2, I82.5Y3, I82.5Y9, I82.5Z, I82.5Z1, I82.5Z2, I82.5Z3, I82.5Z9, I82.6, I82.60, I82.601, I82.602, I82.603, I82.609, I82.61, I82.611, I82.612, I82.613, I82.619, I82.62, I82.621, I82.622, I82.623, I82.629, I82.7, I82.70, I82.701, I82.702, I82.703, I82.709, I82.71, I82.711, I82.712, I82.713, I82.719, I82.72, I82.721, I82.722, I82.723, I82.729, I82.8, I82.81, I82.811, I82.812, I82.813, I82.819, I82.89, I82.890, I82.891, I82.9, I82.90, I82.91, I82.A, I82.A1, I82.A11, I82.A12, I82.A13, I82.A19, I82.A2, I82.A21, I82.A22, I82.A23, I82.A29, I82.B, I82.B1, I82.B11, I82.B12, I82.B13, I82.B19, I82.B2, I82.B21, I82.B22, I82.B23, I82.B29, I82.C, I82.C1, I82.C11, I82.C12, I82.C13, I82.C19, I82.C2, I82.C21, I82.C22, I82.C23, I82.C29, I87.0, I87.00, I87.001, I87.002, I87.003, I87.009, I87.01, I87.011, I87.012, I87.013, I87.019, I87.02, I87.021, I87.022, I87.023, I87.029, I87.03, I87.031, I87.032, I87.033, I87.039, I87.09, I87.091, I87.092, I87.093, I87.099, K64, K64.5, K75.1, N48.81, O22.2, O22.20, O22.21, O22.22, O22.23, O22.3, O22.30, O22.31, O22.32, O22.33, O22.5, O22.50, O22.51, O22.52, O22.53, O87.0, O87.1, O87.3, Z86.71, Z86.718, Z86.72
Phecode	440.11	Deep vein thrombosis [DVT]	498627	5389	0.0108077	I82.4, I82.40, I82.401, I82.402, I82.403, I82.409, I82.41, I82.411, I82.412, I82.413, I82.419, I82.42, I82.421, I82.422, I82.423, I82.429, I82.43, I82.431, I82.432, I82.433, I82.439, I82.44, I82.441, I82.442, I82.443, I82.449, I82.45, I82.451, I82.452, I82.453, I82.459, I82.46, I82.461, I82.462, I82.463, I82.469, I82.49, I82.491, I82.492, I82.493, I82.499, I82.4Y, I82.4Y1, I82.4Y2, I82.4Y3, I82.4Y9, I82.4Z, I82.4Z1, I82.4Z2, I82.4Z3, I82.4Z9, I82.5, I82.50, I82.501, I82.502, I82.503, I82.509, I82.51, I82.511, I82.512, I82.513, I82.519, I82.52, I82.521, I82.522, I82.523, I82.529, I82.53, I82.531, I82.532, I82.533, I82.539, I82.54, I82.541, I82.542, I82.543, I82.549, I82.55, I82.551, I82.552, I82.553, I82.559, I82.56, I82.561, I82.562, I82.563, I82.569, I82.59, I82.591, I82.592, I82.593, I82.599, I82.5Y, I82.5Y1, I82.5Y2, I82.5Y3, I82.5Y9, I82.5Z, I82.5Z1, I82.5Z2, I82.5Z3, I82.5Z9, I82.62, I82.621, I82.622, I82.623, I82.629, I82.72, I82.721, I82.722, I82.723, I82.729, I87.0, I87.00, I87.001, I87.002, I87.003, I87.009, I87.01, I87.011, I87.012, I87.013, I87.019, I87.02, I87.021, I87.022, I87.023, I87.029, I87.03, I87.031, I87.032, I87.033, I87.039, I87.09, I87.091, I87.092, I87.093, I87.099, O22.3, O22.30, O22.31, O22.32, O22.33
Phecode	440.12	Portal vein thrombosis	502406	451	0.00089768	I81
Phecode	440.13	Phlebitis and thrombophlebitis	491583	14157	0.0287988	G08, I80, I80.0, I80.00, I80.01, I80.02, I80.03, I80.1, I80.10, I80.11, I80.12, I80.13, I80.2, I80.20, I80.201, I80.202, I80.203, I80.209, I80.21, I80.211, I80.212, I80.213, I80.219, I80.22, I80.221, I80.222, I80.223, I80.229, I80.23, I80.231, I80.232, I80.233, I80.239, I80.29, I80.291, I80.292, I80.293, I80.299, I80.3, I80.8, I80.9, I82.1, K75.1, O22.2, O22.20, O22.21, O22.22, O22.23, O87.0, O87.1, Z86.72
Phecode	440.2	Arterial embolism and thrombosis	501331	4246	0.00846945	I24.0, I63.0, I63.00, I63.01, I63.011, I63.012, I63.013, I63.019, I63.02, I63.03, I63.031, I63.032, I63.033, I63.039, I63.09, I63.1, I63.10, I63.11, I63.111, I63.112, I63.113, I63.119, I63.12, I63.13, I63.131, I63.132, I63.133, I63.139, I63.19, I63.3, I63.30, I63.31, I63.311, I63.312, I63.313, I63.319, I63.32, I63.321, I63.322, I63.323, I63.329, I63.33, I63.331, I63.332, I63.333, I63.339, I63.34, I63.341, I63.342, I63.343, I63.349, I63.39, I63.4, I63.40, I63.41, I63.411, I63.412, I63.413, I63.419, I63.42, I63.421, I63.422, I63.423, I63.429, I63.43, I63.431, I63.432, I63.433, I63.439, I63.44, I63.441, I63.442, I63.443, I63.449, I63.49, I74, I74.0, I74.01, I74.09, I74.1, I74.10, I74.11, I74.19, I74.2, I74.3, I74.4, I74.5, I74.8, I74.9
Phecode	440.21	Embolism of cerebral or precerebral arteries	502434	470	0.000935446	I63.1, I63.10, I63.11, I63.111, I63.112, I63.113, I63.119, I63.12, I63.13, I63.131, I63.132, I63.133, I63.139, I63.19, I63.4, I63.40, I63.41, I63.411, I63.412, I63.413, I63.419, I63.42, I63.421, I63.422, I63.423, I63.429, I63.43, I63.431, I63.432, I63.433, I63.439, I63.44, I63.441, I63.442, I63.443, I63.449, I63.49
Phecode	440.22	Thrombosis of cerebral or precerebral arteries	502412	787	0.00156644	I63.0, I63.00, I63.01, I63.011, I63.012, I63.013, I63.019, I63.02, I63.03, I63.031, I63.032, I63.033, I63.039, I63.09, I63.3, I63.30, I63.31, I63.311, I63.312, I63.313, I63.319, I63.32, I63.321, I63.322, I63.323, I63.329, I63.33, I63.331, I63.332, I63.333, I63.339, I63.34, I63.341, I63.342, I63.343, I63.349, I63.39
Phecode	440.3	Pulmonary embolism	499365	8824	0.0176704	I26, I26.0, I26.01, I26.02, I26.09, I26.9, I26.90, I26.92, I26.93, I26.94, I26.99, I27.82, Z86.711
Phecode	441	Arteriovenous malformation	502243	403	0.0008024	I28.0, I77.0, Q25.72, Q27.3, Q27.30, Q27.31, Q27.32, Q27.33, Q27.34, Q27.39, Q28.0, Q28.2
Phecode	441.1	Arteriovenous fistula	502417	156	0.000310499	I28.0, I77.0
Phecode	442	Disease of capillaries	502147	382	0.000760733	I78, I78.0, I78.8, I78.9
Phecode	442.1	Hereditary hemorrhagic telangiectasia	502357	112	0.000222949	I78.0
Phecode	443	Other specified disorders of arteries and arterioles	496534	6643	0.0133787	I77, I77.1, I77.2, I77.3, I77.4, I77.5, I77.8, I77.89, I77.9, I79, I79.1, I79.8
Phecode	443.1	Stricture of artery [Arterial stenosis]	502025	1522	0.00303172	I77.1
Phecode	444	Venous insufficiency	472964	21462	0.0453777	I83, I83.0, I83.00, I83.001, I83.002, I83.003, I83.004, I83.005, I83.008, I83.009, I83.01, I83.011, I83.012, I83.013, I83.014, I83.015, I83.018, I83.019, I83.02, I83.021, I83.022, I83.023, I83.024, I83.025, I83.028, I83.029, I83.1, I83.10, I83.11, I83.12, I83.2, I83.20, I83.201, I83.202, I83.203, I83.204, I83.205, I83.208, I83.209, I83.21, I83.211, I83.212, I83.213, I83.214, I83.215, I83.218, I83.219, I83.22, I83.221, I83.222, I83.223, I83.224, I83.225, I83.228, I83.229, I83.8, I83.81, I83.811, I83.812, I83.813, I83.819, I83.89, I83.891, I83.892, I83.893, I83.899, I83.9, I83.90, I83.91, I83.92, I83.93, I85, I85.0, I85.00, I85.01, I85.1, I85.10, I85.11, I86, I86.0, I86.1, I86.2, I86.3, I86.4, I86.8, I87.2, I87.3, I87.30, I87.301, I87.302, I87.303, I87.309, I87.31, I87.311, I87.312, I87.313, I87.319, I87.32, I87.321, I87.322, I87.323, I87.329, I87.33, I87.331, I87.332, I87.333, I87.339, I87.39, I87.391, I87.392, I87.393, I87.399, O22.0, O22.00, O22.01, O22.02, O22.03, O22.1, O22.10, O22.11, O22.12, O22.13, O87.4
Phecode	444.1	Varicose veins	473128	20736	0.0438275	I83, I83.0, I83.00, I83.001, I83.002, I83.003, I83.004, I83.005, I83.008, I83.009, I83.01, I83.011, I83.012, I83.013, I83.014, I83.015, I83.018, I83.019, I83.02, I83.021, I83.022, I83.023, I83.024, I83.025, I83.028, I83.029, I83.1, I83.10, I83.11, I83.12, I83.2, I83.20, I83.201, I83.202, I83.203, I83.204, I83.205, I83.208, I83.209, I83.21, I83.211, I83.212, I83.213, I83.214, I83.215, I83.218, I83.219, I83.22, I83.221, I83.222, I83.223, I83.224, I83.225, I83.228, I83.229, I83.8, I83.81, I83.811, I83.812, I83.813, I83.819, I83.89, I83.891, I83.892, I83.893, I83.899, I83.9, I83.90, I83.91, I83.92, I83.93, I85, I85.0, I85.00, I85.01, I85.1, I85.10, I85.11, I86, I86.0, I86.1, I86.2, I86.3, I86.4, I86.8, O22.0, O22.00, O22.01, O22.02, O22.03, O22.1, O22.10, O22.11, O22.12, O22.13, O87.4
Phecode	444.11	Varicose veins of lower extremities	475107	18559	0.0390628	I83, I83.0, I83.00, I83.001, I83.002, I83.003, I83.004, I83.005, I83.008, I83.009, I83.01, I83.011, I83.012, I83.013, I83.014, I83.015, I83.018, I83.019, I83.02, I83.021, I83.022, I83.023, I83.024, I83.025, I83.028, I83.029, I83.1, I83.10, I83.11, I83.12, I83.2, I83.20, I83.201, I83.202, I83.203, I83.204, I83.205, I83.208, I83.209, I83.21, I83.211, I83.212, I83.213, I83.214, I83.215, I83.218, I83.219, I83.22, I83.221, I83.222, I83.223, I83.224, I83.225, I83.228, I83.229, I83.8, I83.81, I83.811, I83.812, I83.813, I83.819, I83.89, I83.891, I83.892, I83.893, I83.899, I83.9, I83.90, I83.91, I83.92, I83.93, O22.0, O22.00, O22.01, O22.02, O22.03, O87.4
Phecode	444.12	Gastric varices*	229063	174	0.000759616	I86.4
Phecode	444.13	Esophageal varix	502186	999	0.0019893	I85, I85.0, I85.00, I85.01, I85.1, I85.10, I85.11
Phecode	444.15	Scrotal varices [Varicocele]	500714	1457	0.00290984	I86.1
Phecode	444.5	Venous insufficiency (chronic) (peripheral)	498346	8421	0.0168979	I87.2
Phecode	446	Hypotension	498925	20969	0.0420284	I95, I95.0, I95.1, I95.3, I95.8, I95.89, I95.9
Phecode	446.2	Orthostatic hypotension	500379	10124	0.0202327	I95.1
Phecode	447	Nonspecific low blood-pressure reading	501106	3901	0.00778478	R03.1
Phecode	448	Peripheral vascular disease	495251	11887	0.024002	I73, I73.0, I73.00, I73.01, I73.8, I73.81, I73.89, I73.9
Phecode	448.1	Raynaud's syndrome	498093	5429	0.0108996	I73.0, I73.00, I73.01
Phecode	448.9	Peripheral vascular disease NOS [includes PAD]	499725	6735	0.0134774	I73.9
Phecode	449	Other disorders of the circulatory system	501710	1741	0.00347013	I87, I87.1, I87.8, I87.9, I99, I99.8, I99.9
Phecode	452	Hemorrhage, NOS	501483	2105	0.00419755	R58
Phecode	460	Acute respiratory infection	342042	100431	0.293622	A15, A15.4, A15.5, A15.6, A15.7, A15.8, A15.9, A36.0, A36.1, A54.5, B00.2, B08.5, B44.2, J00, J02, J02.0, J02.8, J02.9, J03, J03.0, J03.00, J03.01, J03.8, J03.80, J03.81, J03.9, J03.90, J03.91, J04, J04.0, J04.1, J04.10, J04.11, J04.2, J05, J05.0, J05.1, J05.10, J05.11, J06, J06.0, J06.9, J20, J20.0, J20.1, J20.2, J20.3, J20.4, J20.5, J20.6, J20.7, J20.8, J20.9, J21, J21.0, J21.1, J21.8, J21.9, J22, J44.0, J47.0
Phecode	460.1	Acute upper respiratory infection	376051	74826	0.198978	A36.0, A36.1, A54.5, B00.2, B08.5, B44.2, J00, J02, J02.0, J02.8, J02.9, J03, J03.0, J03.00, J03.01, J03.8, J03.80, J03.81, J03.9, J03.90, J03.91, J04, J04.0, J04.1, J04.10, J04.11, J04.2, J05, J05.0, J05.1, J05.10, J05.11, J06, J06.0, J06.9
Phecode	460.2	Acute lower respiratory infection	431756	82389	0.190823	J20, J20.0, J20.1, J20.2, J20.3, J20.4, J20.5, J20.6, J20.7, J20.8, J20.9, J21, J21.0, J21.1, J21.8, J21.9, J22, J44.0, J47.0
Phecode	462	Sinusitis	448898	36287	0.0808357	J01, J01.0, J01.00, J01.01, J01.1, J01.10, J01.11, J01.2, J01.20, J01.21, J01.3, J01.30, J01.31, J01.4, J01.40, J01.41, J01.8, J01.80, J01.81, J01.9, J01.90, J01.91, J32, J32.0, J32.1, J32.2, J32.3, J32.4, J32.8, J32.9
Phecode	462.1	Acute sinusitis	467116	19182	0.0410647	J01, J01.0, J01.00, J01.01, J01.1, J01.10, J01.11, J01.2, J01.20, J01.21, J01.3, J01.30, J01.31, J01.4, J01.40, J01.41, J01.8, J01.80, J01.81, J01.9, J01.90, J01.91
Phecode	462.2	Chronic sinusitis	476669	28946	0.0607256	J32, J32.0, J32.1, J32.2, J32.3, J32.4, J32.8, J32.9
Phecode	463	Rhinitis and nasal congestion	447243	37883	0.0847034	J30, J30.0, J30.1, J30.2, J30.5, J30.8, J30.81, J30.89, J30.9, J31.0, R09.81, R09.82
Phecode	463.1	Chronic rhinitis	490013	13412	0.0273707	J31.0
Phecode	463.2	Allergic rhinitis	463158	18856	0.0407118	J30.1, J30.2, J30.5, J30.8, J30.81, J30.89, J30.9
Phecode	463.21	Seasonal allergic rhinitis	480252	12934	0.0269317	J30.1, J30.2
Phecode	463.23	Allergic rhinitis, due to animal hair and dander	501741	711	0.00141707	J30.81
Phecode	463.3	Vasomotor rhinitis*	500684	539	0.00107653	J30.0
Phecode	463.4	Nasal congestion*	496920	12334	0.0248209	R09.81
Phecode	463.5	Postnasal drip	499159	8033	0.0160931	R09.82
Phecode	464	Nasopharyngitis	488550	8957	0.0183338	A36.1, J00, J31.1
Phecode	464.1	Acute nasopharyngitis	488564	8949	0.0183169	A36.1, J00
Phecode	465	Pharyngitis	451825	33823	0.0748586	A54.5, B08.5, J02, J02.0, J02.8, J02.9, J03.0, J03.00, J03.01, J31, J31.2, J39.0, J39.1
Phecode	465.1	Acute Pharyngitis	452742	33578	0.0741659	A54.5, B08.5, J02, J02.0, J02.8, J02.9, J03.0, J03.00, J03.01
Phecode	465.11	Streptococcal tonsillitis/pharyngitis	501661	280	0.000558146	J02.0, J03.0, J03.00, J03.01
Phecode	465.2	Chronic Pharyngitis	479299	27192	0.0567329	J31, J31.2
Phecode	466	Tonsillitis and adenoiditis	480360	9559	0.0198997	A36.0, B00.2, B44.2, J03, J03.8, J03.80, J03.81, J03.9, J03.90, J03.91, J35.0, J35.01, J35.02, J35.03, J35.1, J35.2, J35.3, J35.8, J35.9, J36
Phecode	466.1	Acute tonsillitis and adenoiditis	482326	8147	0.0168911	A36.0, B00.2, B44.2, J03, J03.8, J03.80, J03.81, J03.9, J03.90, J03.91
Phecode	466.3	Peritonsillar abscess	501508	450	0.000897294	J36
Phecode	466.4	Hypertrophy of tonsils and adenoids	501936	875	0.00174325	J35.1, J35.2, J35.3
Phecode	467	Laryngitis and tracheitis	483673	7598	0.015709	J04, J04.0, J04.1, J04.10, J04.11, J04.2, J04.3, J04.30, J04.31, J05, J05.0, J05.1, J05.10, J05.11, J37, J37.0, J37.1
Phecode	467.1	Acute laryngitis and tracheitis	484286	7316	0.0151068	J04, J04.0, J04.1, J04.10, J04.11, J04.2, J05, J05.0
Phecode	467.2	Chronic laryngitis and tracheitis	501742	292	0.000581972	J37, J37.0, J37.1
Phecode	467.4	Acute epiglottitis	502380	113	0.000224929	J05.1, J05.10, J05.11
Phecode	468	Pneumonia	490445	29981	0.0611302	A01.03, A02.22, A15.0, A20.2, A37.01, A37.11, A37.81, A37.91, A54.84, B01.2, B05.2, B06.81, B25.0, B39.2, B44.0, B44.1, B77.81, J09.X1, J10.0, J10.00, J10.01, J10.08, J11.0, J11.00, J11.08, J12, J12.0, J12.1, J12.2, J12.3, J12.8, J12.81, J12.89, J12.9, J13, J14, J15, J15.0, J15.1, J15.2, J15.20, J15.21, J15.211, J15.212, J15.29, J15.3, J15.4, J15.5, J15.6, J15.7, J15.8, J15.9, J16, J16.0, J16.8, J17, J18, J18.0, J18.1, J18.8, J18.9, J85.1, J95.851, Z87.01
Phecode	468.1	Viral pneumonia	500946	3902	0.00778926	B01.2, B05.2, B06.81, J09.X1, J10.0, J10.00, J10.01, J10.08, J11.0, J11.00, J11.08, J12, J12.0, J12.1, J12.2, J12.3, J12.8, J12.81, J12.89, J12.9
Phecode	468.14	Influenza with pneumonia	501373	1112	0.00221791	J09.X1, J10.0, J10.00, J10.01, J10.08, J11.0, J11.00, J11.08
Phecode	468.2	Bacterial pneumonia	499229	2565	0.00513792	A01.03, A02.22, A15.0, A20.2, A37.01, A37.11, A37.81, A37.91, A54.84, J13, J14, J15, J15.0, J15.1, J15.2, J15.20, J15.21, J15.211, J15.212, J15.29, J15.3, J15.4, J15.5, J15.6, J15.7, J15.8, J15.9, J16.0
Phecode	468.21	Pneumococcal pneumonia	501462	721	0.0014378	J13
Phecode	468.22	Pneumonia due to Klebsiella pneumoniae	502438	187	0.000372185	J15.0
Phecode	468.23	Pneumonia due to Pseudomonas	502441	248	0.00049359	J15.1
Phecode	468.24	Pneumonia due to Hemophilus influenzae	502419	225	0.000447833	J14
Phecode	468.25	Pneumonia due to Streptococcus	502383	135	0.000268719	J15.3, J15.4
Phecode	468.26	Pneumonia due to Staphylococcus	502409	139	0.000276667	J15.2, J15.20, J15.21, J15.211, J15.212, J15.29
Phecode	468.29	Tuberculosis pneumonia	501255	137	0.000273314	A15.0
Phecode	468.5	Fungal pneumonia	502366	283	0.000563334	B39.2, B44.0, B44.1
Phecode	468.51	Pulmonary aspergillosis	502366	283	0.000563334	B44.0, B44.1
Phecode	468.8	Bronchopneumonia	501548	2153	0.00429271	J18.0
Phecode	468.9	Lobar pneumonia*	499245	16400	0.0328496	J18.1
Phecode	469	Bronchitis	466085	17227	0.0369611	J20, J20.0, J20.1, J20.2, J20.3, J20.4, J20.5, J20.6, J20.7, J20.8, J20.9, J40, J41, J41.0, J41.1, J41.8, J42
Phecode	469.1	Acute bronchitis	499089	2174	0.00435594	J20, J20.0, J20.1, J20.2, J20.3, J20.4, J20.5, J20.6, J20.7, J20.8, J20.9
Phecode	469.2	Chronic bronchitis	501441	2739	0.00546226	J41, J41.0, J41.1, J41.8, J42
Phecode	470	Acute bronchiolitis	502098	226	0.000450111	J21, J21.0, J21.1, J21.8, J21.9
Phecode	471	Other disorders of nose and nasal sinuses	473458	28168	0.0594942	J33, J33.0, J33.1, J33.8, J33.9, J34, J34.0, J34.1, J34.2, J34.3, J34.8, J34.89, J34.9
Phecode	471.1	Cyst and mucocele of nose and nasal sinus*	502372	167	0.000332423	J34.1
Phecode	471.2	Deviated nasal septum	496006	3386	0.00682653	J34.2
Phecode	471.3	Hypertrophy of nasal turbinates	500629	1027	0.00205142	J34.3
Phecode	471.5	Nasal polyps	496999	4079	0.00820726	J33, J33.0, J33.1, J33.8, J33.9
Phecode	472	Diseases of vocal cords and larynx, not elsewhere classified	500598	2607	0.00520777	J38, J38.0, J38.00, J38.01, J38.02, J38.1, J38.2, J38.3, J38.4, J38.5, J38.6, J38.7
Phecode	472.1	Paralysis of vocal cords and larynx	502258	644	0.00128221	J38.0, J38.00, J38.01, J38.02
Phecode	472.2	Polyp of vocal cord and larynx	502097	256	0.000509862	J38.1
Phecode	472.3	Edema of larynx	502186	299	0.000595397	J38.4
Phecode	472.4	Laryngeal spasm	502305	216	0.000430018	J38.5
Phecode	473	Other diseases of upper respiratory tract	495917	9744	0.0196484	J39, J39.2, J39.3, J39.8, J39.9
Phecode	474	Chronic obstructive pulmonary disease [COPD]	495433	22637	0.0456913	J41, J41.0, J41.1, J41.8, J42, J43, J43.0, J43.1, J43.2, J43.8, J43.9, J44, J44.0, J44.1, J44.9
Phecode	474.1	Emphysema	501585	5101	0.0101698	J43, J43.0, J43.1, J43.2, J43.8, J43.9
Phecode	474.13	Centrilobular emphysema*	502450	389	0.000774206	J43.2
Phecode	475	Asthma	454773	23091	0.0507748	B44.81, J45, J45.2, J45.20, J45.21, J45.22, J45.3, J45.30, J45.31, J45.32, J45.4, J45.40, J45.41, J45.42, J45.5, J45.50, J45.51, J45.52, J45.9, J45.90, J45.901, J45.902, J45.909, J45.99, J45.990, J45.991, J45.998
Phecode	475.5	Exercise induced bronchospasm	500521	925	0.00184807	J45.990
Phecode	476	Bronchiectasis	500368	6585	0.0131603	J47, J47.0, J47.1, J47.9
Phecode	477	Inhalation lung injury	501902	1279	0.00254831	J60, J61, J62, J62.0, J62.8, J63, J63.0, J63.1, J63.2, J63.3, J63.4, J63.5, J63.6, J64, J65, J66, J66.0, J66.1, J66.2, J66.8, J67, J67.0, J67.1, J67.2, J67.3, J67.4, J67.5, J67.6, J67.7, J67.8, J67.9, J68, J68.0, J68.1, J68.2, J68.3, J68.4, J68.8, J68.9, J69, J69.1, J69.8, J70, J70.5, J70.8, J70.9
Phecode	477.1	Pneumoconiosis	502244	748	0.00148932	J60, J61, J62, J62.0, J62.8, J63, J63.0, J63.1, J63.2, J63.3, J63.4, J63.5, J63.6, J64, J66.0
Phecode	477.2	Hypersensitivity pneumonitis	502316	308	0.00061316	J67, J67.0, J67.1, J67.2, J67.3, J67.4, J67.5, J67.6, J67.7, J67.8, J67.9, J68, J69, J69.1, J69.8
Phecode	478	Aspiration pneumonia	502328	3321	0.00661122	J69.0
Phecode	479	Pulmonary insufficiency and acute respiratory distress syndrome	501210	11521	0.0229864	J80, J95.1, J95.2, J95.3, J95.82, J95.821, J95.822, J96, J96.0, J96.00, J96.01, J96.02, J96.2, J96.20, J96.21, J96.22, J96.9, J96.90, J96.91, J96.92, J98.1, J98.11, J98.19
Phecode	479.1	Acute respiratory distress syndrome [ARDS]*	502388	361	0.000718568	J80
Phecode	479.3	Respiratory failure	502103	3416	0.00680338	J95.82, J95.821, J95.822, J96, J96.0, J96.00, J96.01, J96.02, J96.2, J96.20, J96.21, J96.22, J96.9, J96.90, J96.91, J96.92
Phecode	479.31	Acute respiratory failure	502370	589	0.00117244	J95.821, J96.0, J96.00, J96.01, J96.02
Phecode	479.6	Pulmonary collapse [Atelectasis]	501612	8397	0.01674	J98.1, J98.11, J98.19
Phecode	480	Pulmonary edema	502099	1559	0.00310497	J18.2, J81, J81.0, J81.1
Phecode	480.1	Acute pulmonary edema	502432	110	0.000218935	J81.0
Phecode	480.2	Chronic pulmonary edema	502336	492	0.000979424	J81.1
Phecode	481	Interstitial pulmonary diseases	501929	4386	0.00873829	J82, J82.8, J82.81, J82.82, J82.83, J82.89, J84, J84.0, J84.01, J84.02, J84.03, J84.09, J84.1, J84.10, J84.11, J84.111, J84.112, J84.113, J84.114, J84.115, J84.116, J84.117, J84.17, J84.170, J84.178, J84.2, J84.8, J84.81, J84.83, J84.84, J84.841, J84.842, J84.843, J84.848, J84.89, J84.9
Phecode	481.1	Pulmonary eosinophilia	502400	205	0.000408041	J82, J82.8, J82.81, J82.82, J82.83, J82.89
Phecode	481.4	Pulmonary fibrosis	502268	1392	0.00277143	J84.10, J84.11, J84.111, J84.112, J84.113, J84.114, J84.115, J84.116, J84.117
Phecode	481.42	Idiopathic pulmonary fibrosis	502413	246	0.000489637	J84.112
Phecode	482	Suppurative and necrotic conditions of the lower respiratory tract	502090	807	0.00160728	A06.5, J85, J85.0, J85.1, J85.2, J85.3, J86, J86.0, J86.9
Phecode	482.1	Abscess of lung and mediastinum	502381	188	0.000374218	A06.5, J85, J85.0, J85.1, J85.2, J85.3
Phecode	482.11	Abscess of lung	502384	182	0.000362273	A06.5, J85.0, J85.1, J85.2
Phecode	482.2	Pyothorax (empyema)	502158	645	0.00128446	J86, J86.0, J86.9
Phecode	483	Pleural effusion	500358	14985	0.0299486	J90, J91, J91.8, J94.0
Phecode	484	Pneumothorax and air leak	500652	2033	0.0040607	J93, J93.0, J93.1, J93.11, J93.12, J93.8, J93.81, J93.82, J93.83, J93.9, J95.81, J95.811, J95.812, J98.2
Phecode	484.1	Spontaneous pneumothorax	501857	285	0.000567891	J93.0, J93.1, J93.11, J93.12
Phecode	484.4	Interstitial emphysema [Pneumomediastinum]	502423	146	0.000290592	J98.2
Phecode	485	Chronic respiratory failure	502403	490	0.000975313	J96.1, J96.10, J96.11, J96.12
Phecode	486	Other respiratory disorders	456919	52781	0.115515	J45.990, J94, J94.8, J94.9, J98, J98.0, J98.01, J98.09, J98.3, J98.4, J98.5, J98.51, J98.59, J98.6, J98.8, J98.9, R06.6, R09.3
Phecode	486.2	Other diseases of bronchus	499607	1718	0.0034387	J45.990, J98.0, J98.01, J98.09
Phecode	486.21	Bronchospasm	499741	1203	0.00240725	J45.990, J98.01
Phecode	486.3	Other diseases of mediastinum	502441	172	0.000342329	J98.5, J98.51, J98.59
Phecode	486.4	Disorders of diaphragm	502224	804	0.00160088	J98.6, R06.6
Phecode	486.41	Hiccough	502286	572	0.00113879	R06.6
Phecode	486.5	Abnormal sputum	490091	20809	0.0424595	R09.3
Phecode	487	Hemorrhage from respiratory passages	489034	18175	0.0371651	R04, R04.0, R04.1, R04.2, R04.8, R04.89, R04.9
Phecode	487.1	Epistaxis	492854	12999	0.026375	R04.0
Phecode	487.3	Hemoptysis	498425	5986	0.0120098	R04.2
Phecode	488	Abnormalities of breathing	456152	74205	0.162676	E66.2, R06, R06.0, R06.00, R06.01, R06.02, R06.03, R06.09, R06.1, R06.2, R06.3, R06.4, R06.5, R06.7, R06.8, R06.81, R06.82, R06.89, R06.9
Phecode	488.1	Dyspnea [Shortness of breath]	476956	62988	0.132062	R06.0, R06.00, R06.01, R06.02, R06.03, R06.09
Phecode	488.11	Orthopnea	502302	666	0.0013259	R06.01
Phecode	488.2	Hyperventilation	501315	516	0.00102929	R06.4
Phecode	488.5	Stridor	502256	329	0.000655044	R06.1
Phecode	488.6	Wheezing	489980	14128	0.0288338	R06.2
Phecode	488.8	Mouth breathing*	494904	6378	0.0128873	R06.5
Phecode	488.9	Obesity hypoventilation syndrome [OHS]	502434	266	0.000529423	E66.2
Phecode	491	Pleurisy	498874	4924	0.00987023	A15.6, J92, J92.0, J92.9, J94.1, J94.2, R09.1
Phecode	492	Tracheoesophageal fistula	502435	102	0.000203011	J86.0, Q39.1, Q39.2
Phecode	494	Voice disturbance	495238	10246	0.020689	R49, R49.0, R49.1, R49.2, R49.21, R49.22, R49.8, R49.9
Phecode	495	Abnormal findings on diagnostic imaging of lung	497941	11189	0.0224705	R91, R91.1, R91.8
Phecode	495.1	Solitary pulmonary nodule	502445	1852	0.00368598	R91.1
Phecode	496	Abnormal results of pulmonary function studies	497976	9891	0.0198624	R94.2
Phecode	497	Respiratory arrest	502384	329	0.000654878	R09.2
Phecode	498	Asphyxia and hypoxemia	502225	1077	0.00214446	R09.0, R09.01, R09.02, R23.0
Phecode	498.2	Cyanosis	502296	280	0.00055744	R23.0
Phecode	499	Other symptoms and disorders of the respiratory system	502371	463	0.00092163	D57.01, D57.211, D57.411, D57.431, D57.432, D57.451, D57.452, D57.811, J99
Phecode	500	Disorders of tooth develoment	499734	1166	0.00233324	K00, K00.0, K00.1, K00.2, K00.3, K00.4, K00.5, K00.6, K00.8, K00.9, K01, K01.0, K01.1, K03.5
Phecode	500.4	Disturbances in tooth eruption	499800	1104	0.00220888	K00.6, K01, K01.0, K01.1
Phecode	500.41	Impacted teeth*	499969	954	0.00190812	K01.1
Phecode	501	Dental caries	500243	4404	0.00880372	K02, K02.3, K02.5, K02.51, K02.52, K02.53, K02.6, K02.61, K02.62, K02.63, K02.7, K02.9
Phecode	502	Other diseases of teeth and supporting structures	497076	8051	0.0161967	K03, K03.0, K03.1, K03.2, K03.3, K03.4, K03.6, K03.7, K03.8, K03.81, K03.89, K03.9, K08, K08.0, K08.1, K08.10, K08.101, K08.102, K08.103, K08.104, K08.109, K08.12, K08.121, K08.122, K08.123, K08.124, K08.129, K08.13, K08.131, K08.132, K08.133, K08.134, K08.139, K08.19, K08.191, K08.192, K08.193, K08.194, K08.199, K08.2, K08.20, K08.21, K08.22, K08.23, K08.24, K08.25, K08.26, K08.4, K08.40, K08.401, K08.402, K08.403, K08.404, K08.409, K08.42, K08.421, K08.422, K08.423, K08.424, K08.429, K08.43, K08.431, K08.432, K08.433, K08.434, K08.439, K08.49, K08.491, K08.492, K08.493, K08.494, K08.499, K08.8, K08.81, K08.82, K08.89, K08.9
Phecode	502.6	Loss of teeth and edentulism	502146	178	0.000354479	K08.1, K08.10, K08.101, K08.102, K08.103, K08.104, K08.109, K08.12, K08.121, K08.122, K08.123, K08.124, K08.129, K08.13, K08.131, K08.132, K08.133, K08.134, K08.139, K08.19, K08.191, K08.192, K08.193, K08.194, K08.199, K08.4, K08.40, K08.401, K08.402, K08.403, K08.404, K08.409, K08.42, K08.421, K08.422, K08.423, K08.424, K08.429, K08.43, K08.431, K08.432, K08.433, K08.434, K08.439, K08.49, K08.491, K08.492, K08.493, K08.494, K08.499
Phecode	503	Diseases of pulp and periapical tissues	495225	6425	0.0129739	K04, K04.0, K04.01, K04.02, K04.1, K04.2, K04.3, K04.6, K04.7, K04.9, K04.90, K04.99
Phecode	503.5	Periapical abscess	495420	6251	0.0126176	K04.6, K04.7
Phecode	504	Periodontal diseases	499020	3585	0.00718408	A69.1, K04.4, K04.5, K05, K05.0, K05.00, K05.01, K05.1, K05.10, K05.11, K05.2, K05.20, K05.21, K05.211, K05.212, K05.213, K05.219, K05.22, K05.221, K05.222, K05.223, K05.229, K05.3, K05.30, K05.31, K05.311, K05.312, K05.313, K05.319, K05.32, K05.321, K05.322, K05.323, K05.329, K05.4, K05.5, K05.6, K06, K06.0, K06.01, K06.010, K06.011, K06.012, K06.013, K06.02, K06.020, K06.021, K06.022, K06.023, K06.1, K06.2, K06.3, K06.8, K06.9
Phecode	504.1	Gingivitis	500883	1232	0.00245966	A69.1, K05, K05.0, K05.00, K05.01, K05.1, K05.10, K05.11
Phecode	504.3	Periodontitis	501181	1233	0.00246019	K04.4, K04.5, K05.2, K05.20, K05.21, K05.211, K05.212, K05.213, K05.219, K05.22, K05.221, K05.222, K05.223, K05.229, K05.3, K05.30, K05.31, K05.311, K05.312, K05.313, K05.319, K05.32, K05.321, K05.322, K05.323, K05.329, K05.4
Phecode	504.31	Aggressive periodontitis	502284	115	0.000228954	K05.2, K05.20, K05.21, K05.211, K05.212, K05.213, K05.219, K05.22, K05.221, K05.222, K05.223, K05.229
Phecode	504.32	Chronic periodontitis	501389	1081	0.00215601	K04.5, K05.3, K05.30, K05.31, K05.311, K05.312, K05.313, K05.319, K05.32, K05.321, K05.322, K05.323, K05.329
Phecode	504.4	Gingival enlargement*	502375	164	0.000326449	K06.1
Phecode	505	Oral cysts	501304	885	0.0017654	K04.8, K09, K09.0, K09.1, K09.8, K09.9, M27.4, M27.40, M27.49
Phecode	506	Diseases of salivary glands	497107	8207	0.0165095	K11, K11.0, K11.1, K11.2, K11.20, K11.21, K11.22, K11.23, K11.4, K11.5, K11.6, K11.7, K11.8, K11.9, R68.2
Phecode	506.3	Sialoadenitis	500967	1862	0.00371681	K11.2, K11.20, K11.21, K11.22, K11.23
Phecode	506.4	Sialolithiasis	501567	778	0.00155114	K11.5
Phecode	506.5	Disturbances of salivary secretion	500712	4822	0.00963029	K11.7, R68.2
Phecode	506.6	Mucocele of salivary gland	502202	261	0.000519711	K11.6
Phecode	507	Lesions of mouth	490456	15074	0.0307347	A69.0, K11.3, K12, K12.0, K12.1, K12.2, K13, K13.2, K13.21, K13.22, K13.23, K13.24, K13.29, K13.3, K13.4, K13.5, K13.6, K13.7, K13.70, K13.79
Phecode	507.1	Stomatitis	495309	7367	0.0148735	A69.0, K12.0, K12.1
Phecode	507.11	Recurrent oral aphthae [Recurrent aphthous stomatitis]	499438	1650	0.00330371	K12.0
Phecode	507.2	Cellulitis and abscess of mouth	502112	498	0.000991811	K11.3, K12.2
Phecode	507.3	Oral leukoplakia	501946	776	0.00154598	K13.2, K13.21, K13.3
Phecode	508	Diseases of lips	499536	5133	0.0102755	B37.83, K13.0, K13.1
Phecode	509	Diseases of tongue	497295	8895	0.0178868	K14, K14.0, K14.1, K14.2, K14.3, K14.4, K14.5, K14.6, K14.8, K14.9
Phecode	509.1	Glossitis	500586	3058	0.00610884	K14.0, K14.2, K14.6
Phecode	509.11	Glossodynia	501703	1609	0.00320708	K14.6
Phecode	509.2	Geographic tongue	502187	542	0.00107928	K14.1
Phecode	509.3	Hypertrophy of tongue papillae	502065	912	0.0018165	K14.3
Phecode	510	Diseases of esophagus	472946	34397	0.0727292	B37.81, K20, K20.0, K20.8, K20.80, K20.81, K20.9, K20.90, K20.91, K21.0, K21.00, K21.01, K22, K22.0, K22.3, K22.4, K22.5, K22.6, K22.7, K22.70, K22.71, K22.710, K22.711, K22.719, K22.8, K22.9, K23
Phecode	510.1	Achalasia of cardia	502274	284	0.000565428	K22.0
Phecode	510.2	Esophagitis	475686	25610	0.053838	B37.81, K20, K20.0, K20.8, K20.80, K20.81, K20.9, K20.90, K20.91, K21.0, K21.00, K21.01
Phecode	510.5	Dyskinesia of esophagus	501798	1920	0.00382624	K22.4
Phecode	510.6	Diverticulum of esophagus	502371	370	0.000736507	K22.5
Phecode	510.7	Gastroesophageal laceration-hemorrhage syndrome [Mallory-Weiss tear]	502003	425	0.000846608	K22.6
Phecode	510.8	Barrett's esophagus	500683	6591	0.013164	K22.7, K22.70, K22.71, K22.710, K22.711, K22.719
Phecode	511	Gastro-esophageal reflux disease	468071	60749	0.129786	K21, K21.0, K21.9
Phecode	512	Dysphagia	494713	19964	0.0403547	D50.1, R13, R13.0, R13.1, R13.10, R13.11, R13.12, R13.13, R13.14, R13.19
Phecode	513	Peptic ulcer	487318	13072	0.0268244	K22.1, K22.10, K22.11, K25, K25.0, K25.1, K25.2, K25.3, K25.4, K25.5, K25.6, K25.7, K25.9, K26, K26.0, K26.1, K26.2, K26.3, K26.4, K26.5, K26.6, K26.7, K26.9, K27, K27.0, K27.1, K27.2, K27.3, K27.4, K27.5, K27.6, K27.7, K27.9, K28, K28.0, K28.1, K28.2, K28.3, K28.4, K28.5, K28.6, K28.7, K28.9, Z87.11
Phecode	513.1	Esophageal ulcer	498650	4696	0.00941743	K22.1, K22.10, K22.11
Phecode	513.2	Gastric ulcer	498506	6733	0.0135064	K25, K25.0, K25.1, K25.2, K25.3, K25.4, K25.5, K25.6, K25.7, K25.9
Phecode	513.3	Duodenal ulcer	495387	3476	0.00701674	K26, K26.0, K26.1, K26.2, K26.3, K26.4, K26.5, K26.6, K26.7, K26.9
Phecode	513.4	Gastrojejunal ulcer	502379	143	0.000284646	K28, K28.0, K28.1, K28.2, K28.3, K28.4, K28.5, K28.6, K28.7, K28.9
Phecode	514	Gastrointestinal obstruction	499078	10442	0.0209226	K22.2, K31.5, K56, K56.0, K56.3, K56.4, K56.41, K56.49, K56.6, K56.60, K56.600, K56.601, K56.609, K56.69, K56.690, K56.691, K56.699, K56.7
Phecode	514.1	Esophageal obstruction (Stricture and stenosis of esophagus)	501357	3587	0.00715458	K22.2
Phecode	514.2	Intestinal obstruction	500357	5909	0.0118096	K31.5, K56.4, K56.41, K56.49, K56.6, K56.60, K56.600, K56.601, K56.609, K56.69, K56.690, K56.691, K56.699
Phecode	514.21	Impaction of intestine	502276	947	0.00188542	K56.4, K56.41, K56.49
Phecode	514.3	Ileus	502240	1556	0.00309812	K56.0, K56.3, K56.7
Phecode	514.31	Paralytic ileus	502364	284	0.000565327	K56.0
Phecode	515	Heartburn and epigastric pain	479752	20692	0.0431306	R10.13, R10.816, R10.826, R12
Phecode	516	Other diseases of stomach and duodenum	499812	5977	0.0119585	K31, K31.0, K31.1, K31.2, K31.3, K31.6, K31.8, K31.83, K31.84, K31.89, K31.9
Phecode	516.1	Pyloric stenosis	502334	440	0.000875911	K31.1, K31.2, K31.3
Phecode	517	Gastrointestinal angiodysplasia	502230	1436	0.00285925	K31.81, K31.811, K31.819, K31.82, K55.2, K55.20, K55.21
Phecode	518	Appendicitis	498299	3051	0.00612283	K35, K35.2, K35.20, K35.21, K35.3, K35.30, K35.31, K35.32, K35.33, K35.8, K35.80, K35.89, K35.890, K35.891, K36, K37
Phecode	520	Hernia	454447	59972	0.131967	K40, K40.0, K40.00, K40.01, K40.1, K40.10, K40.11, K40.2, K40.20, K40.21, K40.3, K40.30, K40.31, K40.4, K40.40, K40.41, K40.9, K40.90, K40.91, K41, K41.0, K41.00, K41.01, K41.1, K41.10, K41.11, K41.2, K41.20, K41.21, K41.3, K41.30, K41.31, K41.4, K41.40, K41.41, K41.9, K41.90, K41.91, K42, K42.0, K42.1, K42.9, K43, K43.0, K43.1, K43.2, K43.3, K43.4, K43.5, K43.6, K43.7, K43.9, K44, K44.0, K44.1, K44.9, K45, K45.0, K45.1, K45.8, K46, K46.0, K46.1, K46.9, N83.4, N83.40, N83.41, N83.42, Q40.1, Q79.0, Q79.51
Phecode	520.1	Hernia of the abdominal wall	476334	30677	0.0644023	K40, K40.0, K40.00, K40.01, K40.1, K40.10, K40.11, K40.2, K40.20, K40.21, K40.3, K40.30, K40.31, K40.4, K40.40, K40.41, K40.9, K40.90, K40.91, K41, K41.0, K41.00, K41.01, K41.1, K41.10, K41.11, K41.2, K41.20, K41.21, K41.3, K41.30, K41.31, K41.4, K41.40, K41.41, K41.9, K41.90, K41.91, K42, K42.0, K42.1, K42.9, K43, K43.0, K43.1, K43.2, K43.3, K43.4, K43.5, K43.6, K43.7, K43.9, K45, K45.0, K45.1, K45.8, K46, K46.0, K46.1, K46.9
Phecode	520.11	Inguinal hernia	484397	20166	0.0416311	K40, K40.0, K40.00, K40.01, K40.1, K40.10, K40.11, K40.2, K40.20, K40.21, K40.3, K40.30, K40.31, K40.4, K40.40, K40.41, K40.9, K40.90, K40.91
Phecode	520.12	Femoral hernia	501684	1073	0.0021388	K41, K41.0, K41.00, K41.01, K41.1, K41.10, K41.11, K41.2, K41.20, K41.21, K41.3, K41.30, K41.31, K41.4, K41.40, K41.41, K41.9, K41.90, K41.91
Phecode	520.13	Umbilical hernia	498072	6981	0.014016	K42, K42.0, K42.1, K42.9
Phecode	520.14	Ventral hernia	498917	5738	0.0115009	K43, K43.3, K43.4, K43.5, K43.6, K43.7, K43.9
Phecode	520.15	Incisional hernia	501351	2807	0.00559887	K43.0, K43.1, K43.2
Phecode	520.2	Diaphragmatic hernia [Hiatal hernia]	478530	37359	0.0780703	K44, K44.0, K44.1, K44.9
Phecode	522	Gastrointestinal inflammation	453747	61493	0.135523	K20.0, K29, K29.0, K29.00, K29.01, K29.2, K29.20, K29.21, K29.3, K29.30, K29.31, K29.4, K29.40, K29.41, K29.5, K29.50, K29.51, K29.6, K29.60, K29.61, K29.7, K29.70, K29.71, K29.8, K29.80, K29.81, K29.9, K29.90, K29.91, K50, K50.0, K50.00, K50.01, K50.011, K50.012, K50.013, K50.014, K50.018, K50.019, K50.1, K50.10, K50.11, K50.111, K50.112, K50.113, K50.114, K50.118, K50.119, K50.8, K50.80, K50.81, K50.811, K50.812, K50.813, K50.814, K50.818, K50.819, K50.9, K50.90, K50.91, K50.911, K50.912, K50.913, K50.914, K50.918, K50.919, K51, K51.0, K51.00, K51.01, K51.011, K51.012, K51.013, K51.014, K51.018, K51.019, K51.2, K51.20, K51.21, K51.211, K51.212, K51.213, K51.214, K51.218, K51.219, K51.3, K51.30, K51.31, K51.311, K51.312, K51.313, K51.314, K51.318, K51.319, K51.4, K51.40, K51.41, K51.411, K51.412, K51.413, K51.414, K51.418, K51.419, K51.5, K51.50, K51.51, K51.511, K51.512, K51.513, K51.514, K51.518, K51.519, K51.8, K51.80, K51.81, K51.811, K51.812, K51.813, K51.814, K51.818, K51.819, K51.9, K51.90, K51.91, K51.911, K51.912, K51.913, K51.914, K51.918, K51.919, K52, K52.1, K52.2, K52.21, K52.22, K52.29, K52.3, K52.8, K52.81, K52.82, K52.83, K52.831, K52.832, K52.838, K52.839, K52.89, K52.9, K62.6, K63.3
Phecode	522.1	Inflammatory bowel disease	496624	4713	0.00949008	K50, K50.0, K50.00, K50.01, K50.011, K50.012, K50.013, K50.014, K50.018, K50.019, K50.1, K50.10, K50.11, K50.111, K50.112, K50.113, K50.114, K50.118, K50.119, K50.8, K50.80, K50.81, K50.811, K50.812, K50.813, K50.814, K50.818, K50.819, K50.9, K50.90, K50.91, K50.911, K50.912, K50.913, K50.914, K50.918, K50.919, K51, K51.0, K51.00, K51.01, K51.011, K51.012, K51.013, K51.014, K51.018, K51.019, K51.2, K51.20, K51.21, K51.211, K51.212, K51.213, K51.214, K51.218, K51.219, K51.3, K51.30, K51.31, K51.311, K51.312, K51.313, K51.314, K51.318, K51.319, K51.4, K51.40, K51.41, K51.411, K51.412, K51.413, K51.414, K51.418, K51.419, K51.5, K51.50, K51.51, K51.511, K51.512, K51.513, K51.514, K51.518, K51.519, K51.8, K51.80, K51.81, K51.811, K51.812, K51.813, K51.814, K51.818, K51.819, K51.9, K51.90, K51.91, K51.911, K51.912, K51.913, K51.914, K51.918, K51.919, K52.3, K52.83, K52.831, K52.832, K52.838, K52.839
Phecode	522.11	Crohn's disease	500336	1545	0.00308792	K50, K50.0, K50.00, K50.01, K50.011, K50.012, K50.013, K50.014, K50.018, K50.019, K50.1, K50.10, K50.11, K50.111, K50.112, K50.113, K50.114, K50.118, K50.119, K50.8, K50.80, K50.81, K50.811, K50.812, K50.813, K50.814, K50.818, K50.819, K50.9, K50.90, K50.91, K50.911, K50.912, K50.913, K50.914, K50.918, K50.919
Phecode	522.12	Ulcerative colitis	498443	2255	0.00452409	K51, K51.0, K51.00, K51.01, K51.011, K51.012, K51.013, K51.014, K51.018, K51.019, K51.2, K51.20, K51.21, K51.211, K51.212, K51.213, K51.214, K51.218, K51.219, K51.3, K51.30, K51.31, K51.311, K51.312, K51.313, K51.314, K51.318, K51.319, K51.5, K51.50, K51.51, K51.511, K51.512, K51.513, K51.514, K51.518, K51.519, K51.8, K51.80, K51.81, K51.811, K51.812, K51.813, K51.814, K51.818, K51.819, K51.9, K51.90, K51.91, K51.911, K51.912, K51.913, K51.914, K51.918, K51.919
Phecode	522.13	Inflammatory polyps of colon [Pseudopolyposis of colon]	502355	405	0.000806203	K51.4, K51.40, K51.41, K51.411, K51.412, K51.413, K51.414, K51.418, K51.419
Phecode	522.14	Microscopic colitis*	502264	1174	0.00233742	K52.83, K52.831, K52.832, K52.838, K52.839
Phecode	522.4	Toxic gastroenteritis and colitis	502358	882	0.00175572	K52.1
Phecode	522.6	Eosinophilic gastroenteritis and colitis	502455	132	0.00026271	K20.0, K52.81, K52.82
Phecode	522.61	Eosinophilic esophagitis	502459	125	0.000248777	K20.0
Phecode	522.7	Ulceration of the lower GI tract	501911	2029	0.00404255	K62.6, K63.3
Phecode	522.8	Duodenitis	495502	9817	0.0198122	K29.8, K29.80, K29.81
Phecode	522.9	Gastritis	477762	40288	0.0843265	K29, K29.0, K29.00, K29.01, K29.2, K29.20, K29.21, K29.3, K29.30, K29.31, K29.4, K29.40, K29.41, K29.5, K29.50, K29.51, K29.6, K29.60, K29.61, K29.7, K29.70, K29.71, K29.9, K29.90, K29.91
Phecode	522.91	Atrophic gastritis	502137	759	0.00151154	K29.4, K29.40, K29.41
Phecode	523	Diverticular disease [Bowel diverticulosis]	484778	55560	0.114609	K31.4, K38.2, K57, K57.0, K57.00, K57.01, K57.1, K57.10, K57.11, K57.12, K57.13, K57.2, K57.20, K57.21, K57.3, K57.30, K57.31, K57.32, K57.33, K57.4, K57.40, K57.41, K57.5, K57.50, K57.51, K57.52, K57.53, K57.8, K57.80, K57.81, K57.9, K57.90, K57.91, K57.92, K57.93
Phecode	523.1	Diverticula of small intestine	502247	1284	0.00255651	K57.0, K57.00, K57.01, K57.1, K57.10, K57.11, K57.12, K57.13
Phecode	523.2	Diverticula of colon	493198	48695	0.0987332	K38.2, K57.20, K57.21, K57.3, K57.30, K57.31, K57.32, K57.33
Phecode	523.3	Gastric diverticulum	502399	229	0.000455813	K31.4
Phecode	523.4	Diverticulitis	499448	7935	0.0158875	K57.0, K57.00, K57.01, K57.12, K57.13, K57.2, K57.20, K57.21, K57.32, K57.33, K57.4, K57.40, K57.41, K57.52, K57.53, K57.8, K57.80, K57.81, K57.92, K57.93
Phecode	524	Functional intestinal disorder	497716	11373	0.0228504	B57.32, K58, K58.0, K58.1, K58.2, K58.8, K58.9, K59, K59.2, K59.3, K59.31, K59.39, K59.8, K59.81, K59.89, K59.9
Phecode	524.1	Irritable bowel syndrome	498661	9816	0.0196847	K58, K58.0, K58.1, K58.2, K58.8, K58.9
Phecode	524.3	Megacolon (other than Hirschsprung's)	502350	424	0.000844033	B57.32, K59.3, K59.31, K59.39
Phecode	525	Intestinal malabsorption	499164	4035	0.00808352	E73, E73.0, E73.1, E73.8, E73.9, E74.39, K90, K90.0, K90.1, K90.2, K90.3, K90.4, K90.41, K90.49, K90.8, K90.89, K90.9
Phecode	525.1	Celiac disease	500345	2097	0.00419111	K90.0
Phecode	525.3	Disorders of intestinal carbohydrate absorption	501899	862	0.00171748	E73, E73.0, E73.1, E73.8, E73.9, E74.39
Phecode	526	Intestinal infection	482723	31337	0.0649171	A00, A00.0, A00.1, A00.9, A01, A01.0, A01.00, A01.09, A01.1, A01.2, A01.3, A01.4, A02, A02.0, A03, A03.0, A03.1, A03.2, A03.3, A03.8, A03.9, A04.0, A04.1, A04.2, A04.3, A04.4, A04.5, A04.6, A04.7, A04.71, A04.72, A04.8, A04.9, A05, A05.0, A05.1, A05.2, A05.3, A05.4, A05.5, A05.8, A05.9, A06, A06.0, A06.1, A06.2, A06.3, A06.89, A06.9, A07, A07.0, A07.1, A07.2, A07.3, A07.4, A07.8, A07.9, A08, A08.0, A08.1, A08.11, A08.19, A08.2, A08.3, A08.31, A08.32, A08.39, A08.4, A08.8, A09, A21.3, A22.2
Phecode	526.1	Bacterial enteritis	493340	9609	0.0194774	A00, A00.0, A00.1, A00.9, A01.0, A01.00, A01.09, A02, A02.0, A03, A03.0, A03.1, A03.2, A03.3, A03.8, A03.9, A04.0, A04.1, A04.2, A04.3, A04.4, A04.5, A04.6, A04.7, A04.71, A04.72, A04.8, A04.9, A05, A05.0, A05.1, A05.2, A05.3, A05.4, A05.5, A05.8
Phecode	526.11	Intestinal e.coli	501441	1744	0.00347798	A04.0, A04.1, A04.2, A04.3, A04.4
Phecode	526.12	Intestinal infection due to C. difficile	500932	1662	0.00331782	A04.7, A04.71, A04.72
Phecode	526.2	Viral enteritis	501850	1901	0.00378798	A08, A08.0, A08.1, A08.11, A08.19, A08.2, A08.3, A08.31, A08.32, A08.39, A08.4
Phecode	526.3	Intestinal infection due to protozoa	501610	467	0.000931002	A06, A06.0, A06.1, A06.2, A06.3, A06.9, A07.0, A07.1, A07.2, A07.3, A07.4, A07.8, A07.9
Phecode	527	Abdominal pain	391975	82353	0.210098	G43.D, G43.D0, G43.D1, K30, R10, R10.0, R10.1, R10.10, R10.11, R10.12, R10.2, R10.3, R10.30, R10.31, R10.32, R10.33, R10.8, R10.81, R10.811, R10.812, R10.813, R10.814, R10.815, R10.817, R10.819, R10.82, R10.821, R10.822, R10.823, R10.824, R10.825, R10.827, R10.829, R10.84, R10.9
Phecode	528	Nausea and vomiting	473468	41621	0.0879067	R11, R11.0, R11.1, R11.10, R11.11, R11.12, R11.13, R11.14, R11.15, R11.2
Phecode	528.1	Nausea	473471	41622	0.0879082	R11, R11.0, R11.11, R11.2
Phecode	528.2	Vomiting	473468	41621	0.0879067	R11, R11.1, R11.10, R11.11, R11.12, R11.13, R11.14, R11.15, R11.2
Phecode	529	Symptoms involving digestive system	426211	97603	0.229002	K58.0, K58.1, K59.0, K59.00, K59.01, K59.02, K59.03, K59.04, K59.09, K59.1, R14, R14.0, R14.1, R14.2, R14.3, R15, R15.0, R15.1, R15.2, R15.9, R19.1, R19.11, R19.12, R19.15, R19.2, R19.4, R19.6, R19.7, R19.8
Phecode	529.1	Diarrhea	468942	35223	0.0751116	K58.0, K59.1, R19.7
Phecode	529.2	Abdominal distension and flatulence	493364	18035	0.0365552	R14, R14.0, R14.1, R14.2, R14.3
Phecode	529.3	Fecal incontinence	500471	7223	0.0144324	R15, R15.0, R15.1, R15.2, R15.9
Phecode	529.4	Abnormal bowel sounds and visible peristalsis	502290	378	0.000752553	R19.1, R19.11, R19.12, R19.15, R19.2
Phecode	529.5	Constipation	481674	47062	0.0977051	K58.1, K59.0, K59.00, K59.01, K59.02, K59.03, K59.04, K59.09
Phecode	529.6	Halitosis*	501360	879	0.00175323	R19.6
Phecode	530	Disease of anus and rectum	483228	15906	0.0329161	K59.4, K60, K60.0, K60.1, K60.2, K61, K61.0, K61.1, K61.2, K61.3, K61.31, K61.39, K61.4, K61.5, K62, K62.2, K62.3, K62.4, K62.8, K62.81, K62.82, K62.89, K62.9
Phecode	530.1	Anal fissure	492663	5834	0.0118418	K60.0, K60.1, K60.2
Phecode	530.2	Anorectal abscess	499415	1717	0.00343802	K61, K61.0, K61.1, K61.2, K61.3, K61.31, K61.39, K61.4, K61.5
Phecode	530.3	Rectal prolapse	501421	2043	0.00407442	K62.3
Phecode	530.4	Stenosis of anus and rectum	502219	392	0.000780536	K62.4
Phecode	532	Other disorders of the intestines	497101	8890	0.0178837	K38, K38.0, K38.1, K38.3, K38.8, K38.9, K56.1, K56.2, K60.3, K60.4, K60.5, K63, K63.0, K63.1, K63.2, K63.4, K63.8, K63.81, K63.89, K63.9
Phecode	532.1	Intestinal fistula	500492	1462	0.00292113	K38.3, K60.3, K60.4, K60.5, K63.2
Phecode	532.2	Intestinal perforation	502304	930	0.00185147	K63.1
Phecode	532.3	Intussusception	502201	399	0.000794503	K56.1
Phecode	532.4	Volvulus	502169	1321	0.00263059	K56.2
Phecode	535	Intestinal or peritoneal adhesions	500292	8033	0.0160566	K56.5, K56.50, K56.51, K56.52, K66.0, N99.4
Phecode	537	Abnormality of the peritoneum	501064	3161	0.00630858	A18.31, A36.89, A54.2, A54.85, A74.81, K35.2, K35.20, K35.21, K35.3, K35.30, K35.31, K35.32, K35.33, K65, K65.0, K65.1, K65.2, K65.3, K65.4, K65.8, K65.9, K66, K66.1, K66.8, K66.9, K67, K68, K68.1, K68.19, K68.9, N73.3, N73.4, N73.5
Phecode	537.1	Peritonitis	501200	2605	0.00519753	A18.31, A36.89, A54.2, A54.85, A74.81, K35.2, K35.20, K35.21, K35.3, K35.30, K35.31, K35.32, K35.33, K65, K65.0, K65.1, K65.2, K65.3, K65.4, K65.8, K65.9, N73.3, N73.4, N73.5
Phecode	537.2	Hemoperitoneum	502422	152	0.000302535	K66.1
Phecode	540	Hepatitis	498234	1601	0.00321335	A51.45, B00.81, B15, B15.0, B15.9, B16, B16.0, B16.1, B16.2, B16.9, B17, B17.0, B17.1, B17.10, B17.11, B17.2, B17.8, B17.9, B18, B18.0, B18.1, B18.2, B18.8, B18.9, B19, B19.0, B19.1, B19.10, B19.11, B19.2, B19.20, B19.21, B19.9, B25.1, B26.81, B58.1, B94.2, K70.1, K70.10, K70.11, K71.2, K71.3, K71.4, K71.5, K71.50, K71.51, K71.6, K73, K73.0, K73.1, K73.2, K73.8, K73.9, K75.2, K75.3, K75.4, K76.4, O98.4, O98.41, O98.411, O98.412, O98.413, O98.419, O98.42, O98.43
Phecode	540.1	Chronic hepatitis	501090	1004	0.00200363	B18, B18.0, B18.1, B18.2, B18.8, B18.9, K71.3, K71.4, K71.5, K71.50, K71.51, K71.6, K73, K73.0, K73.1, K73.2, K73.8, K73.9, K75.4
Phecode	540.11	Autoimmune hepatitis	502350	345	0.000686772	K75.4
Phecode	540.2	Acute hepatitis	499969	445	0.000890055	B15, B15.0, B15.9, B16, B16.0, B16.1, B16.2, B16.9, B17, B17.0, B17.1, B17.10, B17.11, B17.2, B17.8, B17.9, K71.2
Phecode	540.3	Viral hepatitits	498701	918	0.00184078	A51.45, B00.81, B15, B15.0, B15.9, B16, B16.0, B16.1, B16.2, B16.9, B17, B17.0, B17.1, B17.10, B17.11, B17.2, B17.8, B17.9, B18, B18.0, B18.1, B18.2, B18.8, B18.9, B19, B19.0, B19.1, B19.10, B19.11, B19.2, B19.20, B19.21, B19.9, B25.1, B26.81, B58.1, B94.2, O98.4, O98.41, O98.411, O98.412, O98.413, O98.419, O98.42, O98.43
Phecode	540.4	Alcoholic hepatitis	502306	246	0.000489741	K70.1, K70.10, K70.11
Phecode	542	Chronic liver disease and sequelae	498495	17736	0.0355791	K70.0, K70.2, K70.3, K70.30, K70.31, K70.4, K70.40, K70.41, K71.7, K72, K72.0, K72.00, K72.01, K72.1, K72.10, K72.11, K72.9, K72.90, K72.91, K74, K74.0, K74.00, K74.01, K74.02, K74.1, K74.2, K74.6, K74.60, K74.69, K75, K75.8, K75.81, K75.89, K75.9, K76.0, K76.6, K76.7, K76.81
Phecode	542.1	Fibrosis and cirrhosis of liver	501931	2527	0.00503456	K70.2, K70.3, K70.30, K70.31, K71.7, K74, K74.0, K74.00, K74.01, K74.02, K74.1, K74.2, K74.6, K74.60, K74.69
Phecode	542.2	Fatty liver disease (FLD)	499912	15004	0.0300133	K70.0, K75.81, K76.0
Phecode	542.3	Hepatic failure	502229	1387	0.00276169	K70.4, K70.40, K70.41, K72, K72.0, K72.00, K72.01, K72.1, K72.10, K72.11, K72.9, K72.90, K72.91
Phecode	542.4	Portal hypertension	502254	1291	0.00257041	K76.6
Phecode	542.5	Hepatorenal syndrome	502445	128	0.000254754	K76.7
Phecode	544	Biliary cirrhosis	502193	399	0.000794515	K74.3, K74.4, K74.5
Phecode	544.1	Primary biliary cirrhosis*	502226	356	0.000708844	K74.3
Phecode	545	Nonspecific abnormal results of function study of liver	494052	16289	0.0329702	R94.5
Phecode	546	Other disorders of liver	500411	8196	0.0163785	A06.4, K70.9, K71, K71.0, K71.1, K71.10, K71.11, K71.8, K71.9, K75.0, K76, K76.1, K76.2, K76.3, K76.5, K76.8, K76.89, K76.9, K77, R16, R16.0, R16.2
Phecode	546.2	Abscess of liver	502337	400	0.000796278	A06.4, K75.0
Phecode	546.3	Hepatomegaly	502094	892	0.00177656	R16, R16.0, R16.2
Phecode	546.31	Hepatosplenomegaly*	502404	187	0.00037221	R16.2
Phecode	550	Disorders of the gallbladder	485663	24472	0.0503888	K80, K80.0, K80.00, K80.01, K80.1, K80.10, K80.11, K80.12, K80.13, K80.18, K80.19, K80.2, K80.20, K80.21, K80.3, K80.30, K80.31, K80.32, K80.33, K80.34, K80.35, K80.36, K80.37, K80.4, K80.40, K80.41, K80.42, K80.43, K80.44, K80.45, K80.46, K80.47, K80.5, K80.50, K80.51, K80.6, K80.60, K80.61, K80.62, K80.63, K80.64, K80.65, K80.66, K80.67, K80.7, K80.70, K80.71, K80.8, K80.80, K80.81, K81, K81.0, K81.1, K81.2, K81.9, K82, K82.0, K82.1, K82.2, K82.3, K82.4, K82.8, K82.9, K82.A, K82.A1, K82.A2
Phecode	550.1	Gallstones [Cholelithiasis]	487777	21439	0.0439525	K80, K80.0, K80.00, K80.01, K80.1, K80.10, K80.11, K80.12, K80.13, K80.18, K80.19, K80.2, K80.20, K80.21, K80.3, K80.30, K80.31, K80.32, K80.33, K80.34, K80.35, K80.36, K80.37, K80.4, K80.40, K80.41, K80.42, K80.43, K80.44, K80.45, K80.46, K80.47, K80.5, K80.50, K80.51, K80.6, K80.60, K80.61, K80.62, K80.63, K80.64, K80.65, K80.66, K80.67, K80.7, K80.70, K80.71, K80.8, K80.80, K80.81
Phecode	550.2	Cholecystitis	498385	5828	0.0116938	K81, K81.0, K81.1, K81.2, K81.9
Phecode	550.3	Gallbladder perforation	502432	291	0.000579183	K82.2, K82.A1, K82.A2
Phecode	550.4	Cholesterolosis of gallbladder	502017	1650	0.00328674	K82.4
Phecode	552	Other diseases of biliary tract	501280	4815	0.00960541	K83, K83.0, K83.01, K83.09, K83.1, K83.2, K83.3, K83.4, K83.5, K83.8, K83.9, K87
Phecode	552.1	Cholangitis	502152	1798	0.00358059	K83.0, K83.01, K83.09
Phecode	552.2	Obstruction of bile duct	501951	1979	0.00394262	K83.1
Phecode	554	Diseases of the pancreas	500178	5483	0.0109621	B25.2, K85, K85.0, K85.00, K85.01, K85.02, K85.1, K85.10, K85.11, K85.12, K85.2, K85.20, K85.21, K85.22, K85.3, K85.30, K85.31, K85.32, K85.8, K85.80, K85.81, K85.82, K85.9, K85.90, K85.91, K85.92, K86, K86.0, K86.1, K86.2, K86.3, K86.8, K86.81, K86.89, K86.9
Phecode	554.1	Pancreatitis	500344	3285	0.00656548	B25.2, K85, K85.0, K85.00, K85.01, K85.02, K85.1, K85.10, K85.11, K85.12, K85.2, K85.20, K85.21, K85.22, K85.3, K85.30, K85.31, K85.32, K85.8, K85.80, K85.81, K85.82, K85.9, K85.90, K85.91, K85.92, K86.0, K86.1
Phecode	554.11	Acute pancreatitis	500536	2909	0.00581177	B25.2, K85, K85.0, K85.00, K85.01, K85.02, K85.1, K85.10, K85.11, K85.12, K85.2, K85.20, K85.21, K85.22, K85.3, K85.30, K85.31, K85.32, K85.8, K85.80, K85.81, K85.82, K85.9, K85.90, K85.91, K85.92
Phecode	554.12	Chronic pancreatitis	501982	828	0.00164946	K86.0, K86.1
Phecode	554.2	Cyst and pseudocyst of pancreas	502290	1252	0.00249258	K86.2, K86.3
Phecode	555	Ascites	501980	3803	0.007576	K70.11, K70.31, K71.51, R18, R18.0, R18.8
Phecode	556	Other symptoms involving the digestive system and abdomen	486829	28285	0.0581005	R19, R19.0, R19.00, R19.01, R19.02, R19.03, R19.04, R19.05, R19.06, R19.07, R19.09, R19.3, R19.30, R19.31, R19.32, R19.33, R19.34, R19.35, R19.36, R19.37, R19.5
Phecode	556.3	Abdominal or pelvic swelling, mass, or lump	498120	7174	0.0144022	R19.0, R19.00, R19.01, R19.02, R19.03, R19.04, R19.05, R19.06, R19.07, R19.09
Phecode	556.4	Abdominal rigidity	502415	154	0.00030652	R19.3, R19.30, R19.31, R19.32, R19.33, R19.34, R19.35, R19.36, R19.37
Phecode	556.8	Nonspecific abnormal findings in stool contents	490937	22219	0.0452584	R19.5
Phecode	557	Gastrointestinal hemorrhage	468702	40892	0.0872452	K62.5, K92.0, K92.1, K92.2
Phecode	557.1	Hematemesis	500163	3204	0.00640591	K92.0
Phecode	557.2	Blood in stool	499138	5959	0.0119386	K92.1
Phecode	557.8	Hemorrhage of rectum and anus	473729	28252	0.0596375	K62.5
Phecode	558	Abnormal findings on diagnostic imaging of the digestive tract	496239	11565	0.0233053	R93.2, R93.3, R93.5
Phecode	559	Other disease of digestive system, NOS	498930	2541	0.0050929	K92, K92.8, K92.89, K92.9
Phecode	580	Glomerular diseases	500315	3335	0.0066658	A52.75, B52.0, M32.14, M35.04, N00, N00.0, N00.1, N00.2, N00.3, N00.4, N00.5, N00.6, N00.7, N00.8, N00.9, N01, N01.0, N01.1, N01.2, N01.3, N01.4, N01.5, N01.6, N01.7, N01.8, N01.9, N02.0, N02.1, N02.2, N02.3, N02.4, N02.5, N02.6, N02.7, N02.8, N02.9, N03, N03.0, N03.1, N03.2, N03.3, N03.4, N03.5, N03.6, N03.7, N03.8, N03.9, N04, N04.0, N04.1, N04.2, N04.3, N04.4, N04.5, N04.6, N04.7, N04.8, N04.9, N05, N05.0, N05.1, N05.2, N05.3, N05.4, N05.5, N05.6, N05.7, N05.8, N05.9, N06, N06.0, N06.1, N06.2, N06.3, N06.4, N06.5, N06.6, N06.7, N06.8, N06.9, N07, N07.0, N07.1, N07.2, N07.3, N07.4, N07.5, N07.6, N07.7, N07.8, N07.9, N08, N14, N14.0, N14.1, N14.2, N14.3, N14.4, N15.0, Z87.441
Phecode	580.2	Chronic nephritic syndrome	502151	1113	0.00221646	N03, N03.0, N03.1, N03.2, N03.3, N03.4, N03.5, N03.6, N03.7, N03.8, N03.9, Z87.441
Phecode	580.3	Nephrotic syndrome	501084	1721	0.00343455	B52.0, N02.0, N02.1, N02.2, N02.3, N02.4, N02.5, N02.6, N02.7, N02.8, N02.9, N04, N04.0, N04.1, N04.2, N04.3, N04.4, N04.5, N04.6, N04.7, N04.8, N04.9, N05, N05.0, N05.1, N05.2, N05.3, N05.4, N05.5, N05.6, N05.7, N05.8, N05.9
Phecode	580.4	Nephritis and nephropathy, not specified as acute or chronic	502223	926	0.0018438	M35.04, N06, N06.0, N06.1, N06.2, N06.3, N06.4, N06.5, N06.6, N06.7, N06.8, N06.9, N07, N07.0, N07.1, N07.2, N07.3, N07.4, N07.5, N07.6, N07.7, N07.8, N07.9, N08, N14, N14.0, N14.1, N14.2, N14.3, N14.4, N15.0
Phecode	581	Renal tubulo-interstitial diseases	496960	10462	0.021052	A02.25, D86.84, N10, N11, N11.0, N11.1, N11.8, N11.9, N12, N13, N13.0, N13.1, N13.2, N13.3, N13.30, N13.39, N13.4, N13.5, N13.6, N13.7, N13.70, N13.71, N13.72, N13.721, N13.722, N13.729, N13.73, N13.731, N13.732, N13.739, N13.8, N13.9, N15, N15.1, N15.8, N15.9, N16, Q62.7
Phecode	581.1	Pyelonephritis	500596	2719	0.00543153	A02.25, D86.84, N10, N11.0, N11.1, N13.6, N15.1
Phecode	581.11	Acute pyelonephritis	500701	2315	0.00462352	N10
Phecode	581.3	Obstructive and reflux uropathy	500320	6579	0.0131496	N13, N13.0, N13.1, N13.2, N13.3, N13.30, N13.39, N13.4, N13.5, N13.7, N13.70, N13.71, N13.72, N13.721, N13.722, N13.729, N13.73, N13.731, N13.732, N13.739, N13.8, N13.9, Q62.7
Phecode	581.31	Hydronephrosis	500917	5634	0.0112474	N13.0, N13.1, N13.2, N13.3, N13.30, N13.39
Phecode	581.32	Hydroureter	502398	606	0.00120621	N13.4, N13.73, N13.731, N13.732, N13.739
Phecode	581.33	Stricture or kinking of ureter	501805	1338	0.00266637	N13.5
Phecode	582	Acute kidney failure	501588	22302	0.0444628	N17, N17.0, N17.1, N17.2, N17.8, N17.9
Phecode	583	Chronic kidney disease	489872	30400	0.062057	D63.1, E08.22, E09.22, E10.22, E11.22, E13.22, I12, I12.0, I12.9, I13, I13.0, I13.1, I13.10, I13.11, I13.2, N18, N18.1, N18.2, N18.3, N18.30, N18.31, N18.32, N18.4, N18.5, N18.6, N18.9, O10.2, O10.21, O10.211, O10.212, O10.213, O10.219, O10.22, O10.23, O10.3, O10.31, O10.311, O10.312, O10.313, O10.319, O10.32, O10.33, R16, R16.2
Phecode	583.1	End stage renal disease [CDK, stage 5]	501670	2159	0.00430363	I12.0, N18.5, N18.6
Phecode	584	Renal failure	500273	4400	0.0087952	N19, R88.0, Y62.0, Y62.2, Y84.1, Z49, Z49.0, Z49.01, Z49.02, Z49.3, Z49.31, Z49.32, Z99.2
Phecode	584.1	Renal dialysis	502118	930	0.00185215	R88.0, Y62.0, Y62.2, Y84.1, Z49, Z49.0, Z49.01, Z49.02, Z49.3, Z49.31, Z49.32, Z99.2
Phecode	585	Kidney stone disease	491052	9816	0.0199897	N20, N20.0, N20.1, N20.2, N20.9, N21, N21.0, N21.1, N21.8, N21.9, N22, N23, Z87.442
Phecode	585.1	Renal colic	495742	3322	0.00670107	N23
Phecode	586	Other disorders of the kidney and ureters	499635	11031	0.0220781	N26, N26.1, N26.2, N26.9, N27, N27.0, N27.1, N27.9, N28, N28.0, N28.1, N28.8, N28.81, N28.82, N28.83, N28.84, N28.85, N28.86, N28.89, N28.9, N29
Phecode	586.1	Small kidney	502357	145	0.000288639	N27, N27.0, N27.1, N27.9, N28.82
Phecode	586.2	Cyst of kidney	501673	6531	0.0130184	N28.1, N28.84, N28.85, N28.86
Phecode	586.3	Vascular disorders of kidney	502431	253	0.000503552	N28.0
Phecode	586.5	Renal sclerosis, unspecified	502358	460	0.000915682	N26, N26.1, N26.2, N26.9
Phecode	588	Disorders and findings from impaired renal function	501357	1357	0.00270665	M10.3, M10.30, M10.31, M10.311, M10.312, M10.319, M10.32, M10.321, M10.322, M10.329, M10.33, M10.331, M10.332, M10.339, M10.34, M10.341, M10.342, M10.349, M10.35, M10.351, M10.352, M10.359, M10.36, M10.361, M10.362, M10.369, M10.37, M10.371, M10.372, M10.379, M10.38, M10.39, M1A.3, M1A.30, M1A.30X0, M1A.30X1, M1A.31, M1A.311, M1A.3110, M1A.3111, M1A.312, M1A.3120, M1A.3121, M1A.319, M1A.3190, M1A.3191, M1A.32, M1A.321, M1A.3210, M1A.3211, M1A.322, M1A.3220, M1A.3221, M1A.329, M1A.3290, M1A.3291, M1A.33, M1A.331, M1A.3310, M1A.3311, M1A.332, M1A.3320, M1A.3321, M1A.339, M1A.3390, M1A.3391, M1A.34, M1A.341, M1A.3410, M1A.3411, M1A.342, M1A.3420, M1A.3421, M1A.349, M1A.3490, M1A.3491, M1A.35, M1A.351, M1A.3510, M1A.3511, M1A.352, M1A.3520, M1A.3521, M1A.359, M1A.3590, M1A.3591, M1A.36, M1A.361, M1A.3610, M1A.3611, M1A.362, M1A.3620, M1A.3621, M1A.369, M1A.3690, M1A.3691, M1A.37, M1A.371, M1A.3710, M1A.3711, M1A.372, M1A.3720, M1A.3721, M1A.379, M1A.3790, M1A.3791, M1A.38, M1A.38X0, M1A.38X1, M1A.39, M1A.39X0, M1A.39X1, N25, N25.0, N25.1, N25.8, N25.81, N25.89, N25.9, R94.4
Phecode	588.1	Disorders resulting from impaired renal function	502307	204	0.000406126	M10.3, M10.30, M10.31, M10.311, M10.312, M10.319, M10.32, M10.321, M10.322, M10.329, M10.33, M10.331, M10.332, M10.339, M10.34, M10.341, M10.342, M10.349, M10.35, M10.351, M10.352, M10.359, M10.36, M10.361, M10.362, M10.369, M10.37, M10.371, M10.372, M10.379, M10.38, M10.39, M1A.3, M1A.30, M1A.30X0, M1A.30X1, M1A.31, M1A.311, M1A.3110, M1A.3111, M1A.312, M1A.3120, M1A.3121, M1A.319, M1A.3190, M1A.3191, M1A.32, M1A.321, M1A.3210, M1A.3211, M1A.322, M1A.3220, M1A.3221, M1A.329, M1A.3290, M1A.3291, M1A.33, M1A.331, M1A.3310, M1A.3311, M1A.332, M1A.3320, M1A.3321, M1A.339, M1A.3390, M1A.3391, M1A.34, M1A.341, M1A.3410, M1A.3411, M1A.342, M1A.3420, M1A.3421, M1A.349, M1A.3490, M1A.3491, M1A.35, M1A.351, M1A.3510, M1A.3511, M1A.352, M1A.3520, M1A.3521, M1A.359, M1A.3590, M1A.3591, M1A.36, M1A.361, M1A.3610, M1A.3611, M1A.362, M1A.3620, M1A.3621, M1A.369, M1A.3690, M1A.3691, M1A.37, M1A.371, M1A.3710, M1A.3711, M1A.372, M1A.3720, M1A.3721, M1A.379, M1A.3790, M1A.3791, M1A.38, M1A.38X0, M1A.38X1, M1A.39, M1A.39X0, M1A.39X1, N25.0, N25.1, N25.8, N25.81, N25.89, N25.9
Phecode	588.2	Abnormal results of function study of kidney	501505	1166	0.002325	R94.4
Phecode	589	Pathological lesions of kidney	502224	301	0.000599334	N00.1, N00.2, N00.3, N00.4, N00.5, N00.6, N00.7, N01.1, N01.2, N01.3, N01.4, N01.5, N01.6, N01.7, N02.1, N02.2, N02.3, N02.4, N02.5, N02.6, N02.7, N03.1, N03.2, N03.3, N03.4, N03.5, N03.6, N03.7, N04.1, N04.2, N04.3, N04.4, N04.5, N04.6, N04.7, N05.1, N05.2, N05.3, N05.4, N05.5, N05.6, N05.7, N06.1, N06.2, N06.3, N06.4, N06.5, N06.6, N06.7, N06.8, N07.1, N07.2, N07.3, N07.4, N07.5, N07.6, N07.7
Phecode	589.1	Membranous glomerulonephritis	502388	112	0.000222935	N00.2, N01.2, N02.2, N03.2, N04.2, N05.2, N06.2, N07.2
Phecode	591	Urinary tract infection	463124	52182	0.112674	N39.0, Z87.440
Phecode	592	Cystitis and urethritis	478457	14167	0.0296098	A06.81, A18.13, A36.85, A54.01, A56.01, A59.03, B37.41, N30, N30.0, N30.00, N30.01, N30.1, N30.10, N30.11, N30.2, N30.20, N30.21, N30.3, N30.30, N30.31, N30.4, N30.40, N30.41, N30.8, N30.80, N30.81, N30.9, N30.90, N30.91, N34, N34.0, N34.1, N34.2, N34.3, N35.1, N35.11, N35.111, N35.112, N35.113, N35.114, N35.116, N35.119, N35.12
Phecode	592.1	Cystitis	480188	13747	0.0286284	A06.81, A36.85, N30.0, N30.00, N30.01, N30.1, N30.10, N30.11, N30.2, N30.20, N30.21, N30.3, N30.30, N30.31, N30.4, N30.40, N30.41, N30.8, N30.80, N30.81, N30.9, N30.90, N30.91
Phecode	592.11	Acute cystitis	496978	2442	0.0049137	N30.0, N30.00, N30.01
Phecode	592.12	Chronic cystitis	501582	1276	0.00254395	N30.2, N30.20, N30.21, N30.3, N30.30, N30.31
Phecode	592.13	Chronic interstitial cystitis	502129	418	0.000832455	N30.1, N30.10, N30.11
Phecode	592.2	Urethritis and urethral syndrome	500566	613	0.00122461	A18.13, N34.0, N34.1, N34.2, N34.3
Phecode	593	Hematuria	468428	76030	0.162309	N02, N02.0, N02.1, N02.2, N02.3, N02.4, N02.5, N02.6, N02.7, N02.8, N02.9, N30.01, N30.11, N30.21, N30.31, N30.41, N30.81, N30.91, R31, R31.0, R31.1, R31.2, R31.21, R31.29, R31.9
Phecode	593.1	Gross hematuria	501450	3731	0.00744042	R31.0
Phecode	593.2	Microscopic hematuria	499080	7070	0.0141661	R31.1, R31.2, R31.21, R31.29
Phecode	593.3	Recurrent and persistent hematuria*	501734	1172	0.0023359	N02, N02.0, N02.1, N02.2, N02.3, N02.4, N02.5, N02.6, N02.7, N02.8, N02.9
Phecode	594	Abnormality of urination	449225	68000	0.151372	N39.3, N39.4, N39.41, N39.42, N39.43, N39.44, N39.45, N39.46, N39.49, N39.490, N39.491, N39.492, N39.498, R30, R30.0, R30.1, R30.9, R32, R33, R33.8, R33.9, R34, R35, R35.0, R35.1, R35.8, R39.0, R39.1, R39.11, R39.12, R39.13, R39.14, R39.15, R39.16, R39.19, R39.191, R39.192, R39.198, R39.81
Phecode	594.1	Retention of urine	497429	19704	0.0396117	R33, R33.8, R33.9, R39.0, R39.11, R39.12, R39.14, R39.16
Phecode	594.11	Urinary hesitancy	501948	1020	0.00203208	R39.11
Phecode	594.2	Dysuria	489353	19096	0.039023	R30, R30.0, R30.1, R30.9
Phecode	594.3	Urinary incontinence	480723	24117	0.0501682	N39.3, N39.4, N39.41, N39.42, N39.43, N39.44, N39.45, N39.46, N39.49, N39.490, N39.491, N39.492, N39.498, R32, R39.81
Phecode	594.31	Urge incontinence	499226	7396	0.0148149	N39.41
Phecode	594.32	Stress incontinence	489125	7161	0.0146404	N39.3
Phecode	594.33	Nocturnal enuresis	501242	309	0.000616469	N39.44
Phecode	594.4	Frequency of urination and polyuria	482530	32685	0.0677367	R35, R35.0, R35.1, R35.8
Phecode	594.41	Nocturia	497819	11235	0.0225684	R35.1
Phecode	594.5	Oliguria and anuria	502408	396	0.000788204	R34
Phecode	594.6	Urinary urgency	499100	11140	0.0223202	R39.15
Phecode	596	Other disorders of bladder	491612	20120	0.0409266	N31, N31.0, N31.1, N31.2, N31.8, N31.9, N32, N32.0, N32.1, N32.2, N32.3, N32.8, N32.81, N32.89, N32.9, N33, Q64.6
Phecode	596.1	Bladder neck obstruction	499855	2908	0.00581769	N32.0
Phecode	596.2	Overactive bladder	498677	9218	0.0184849	N32.81
Phecode	596.3	Diverticulum of bladder	502022	1540	0.00306759	N32.3, Q64.6
Phecode	596.4	Vesical fistula	502359	285	0.000567323	N32.1, N32.2
Phecode	596.5	Neuromuscular dysfunction of bladder	501074	1401	0.00279599	N31, N31.0, N31.1, N31.2, N31.8, N31.9
Phecode	597	Other disorders of urethra and urinary tract	498866	5746	0.0115181	N35, N35.0, N35.01, N35.010, N35.011, N35.012, N35.013, N35.014, N35.016, N35.02, N35.021, N35.028, N35.1, N35.11, N35.111, N35.112, N35.113, N35.114, N35.116, N35.119, N35.12, N35.8, N35.81, N35.811, N35.812, N35.813, N35.814, N35.816, N35.819, N35.82, N35.9, N35.91, N35.911, N35.912, N35.913, N35.914, N35.916, N35.919, N35.92, N36, N36.0, N36.1, N36.2, N36.4, N36.41, N36.42, N36.43, N36.44, N36.5, N36.8, N36.9, N37, N99.1, N99.11, N99.110, N99.111, N99.112, N99.113, N99.114, N99.115, N99.116, N99.12
Phecode	597.1	Urethral stricture	499902	4024	0.00804958	N35, N35.0, N35.01, N35.010, N35.011, N35.012, N35.013, N35.014, N35.016, N35.02, N35.021, N35.028, N35.1, N35.11, N35.111, N35.112, N35.113, N35.114, N35.116, N35.119, N35.12, N35.8, N35.81, N35.811, N35.812, N35.813, N35.814, N35.816, N35.819, N35.82, N35.9, N35.91, N35.911, N35.912, N35.913, N35.914, N35.916, N35.919, N35.92, N99.1, N99.11, N99.110, N99.111, N99.112, N99.113, N99.114, N99.115, N99.116, N99.12
Phecode	597.3	Urethral fistula	502381	161	0.000320474	N36.0
Phecode	597.5	Urethral caruncle	502090	944	0.00188014	N36.2
Phecode	598	Abnormal findings on radiological and other examination of genitourinary organs	501989	667	0.00132871	R93.4, R93.41, R93.42, R93.421, R93.422, R93.429, R93.49
Phecode	599	Other symptoms/disorders or the urinary system	480870	55277	0.114952	N39, N39.8, N39.9, R36, R36.0, R36.9, R39, R39.2, R39.8, R39.82, R39.89, R39.9
Phecode	599.7	Urethral discharge	501984	304	0.000605597	R36, R36.0, R36.9
Phecode	600	Benign prostatic hyperplasia	213846	30522	0.142729	N40, N40.0, N40.1, N40.2, N40.3
Phecode	601	Inflammatory diseases of prostate	225898	3936	0.0174238	A54.22, A59.02, N41, N41.0, N41.1, N41.2, N41.3, N41.4, N41.8, N41.9
Phecode	601.1	Prostatitis	225898	3936	0.0174238	A54.22, A59.02, N41.0, N41.1, N41.2, N41.3, N41.4, N41.8, N41.9
Phecode	601.11	Acute prostatitis	228465	980	0.0042895	N41.0
Phecode	601.12	Chronic prostatitis	228139	1554	0.00681164	N41.1
Phecode	602	Other disorders of prostate	225790	10578	0.0468488	N42, N42.0, N42.1, N42.3, N42.30, N42.31, N42.32, N42.39, N42.8, N42.81, N42.82, N42.83, N42.89, N42.9, R97.2, R97.20
Phecode	602.3	Dysplasia of prostate	229099	134	0.0005849	N42.3, N42.30, N42.31, N42.32, N42.39
Phecode	602.4	Elevated prostate specific antigen [PSA]	227113	8283	0.0364708	R97.2, R97.20
Phecode	603	Disorders and symptoms of testis	211031	11624	0.055082	A54.23, B26.0, N43, N43.0, N43.1, N43.2, N43.3, N43.4, N43.40, N43.41, N43.42, N44, N44.0, N44.00, N44.01, N44.02, N44.03, N44.04, N44.1, N44.2, N44.8, N45, N45.1, N45.2, N45.3, N45.4, N50.0, N50.3, N50.81, N50.811, N50.812, N50.819, N50.82, R39.83, R39.84, R93.81, R93.811, R93.812, R93.813, R93.819
Phecode	603.1	Hydrocele	226687	2697	0.0118975	N43, N43.0, N43.1, N43.2, N43.3
Phecode	603.2	Spermatocele	223645	3728	0.0166693	N43.4, N43.40, N43.41, N43.42, N50.3
Phecode	603.4	Atrophy of testis	228896	106	0.000463092	N50.0
Phecode	603.5	Orchitis and epididymitis	221987	5049	0.0227446	A54.23, B26.0, N45, N45.1, N45.2, N45.3, N45.4
Phecode	603.6	Scrotal pain*	497296	4147	0.0083391	N50.81, N50.811, N50.812, N50.819, N50.82
Phecode	604	Disorders of penis	221133	8635	0.0390489	N47.0, N47.1, N47.2, N47.3, N47.4, N47.5, N47.6, N47.7, N47.8, N48, N48.0, N48.1, N48.2, N48.21, N48.22, N48.29, N48.3, N48.30, N48.32, N48.33, N48.39, N48.5, N48.6, N48.8, N48.82, N48.83, N48.89, N48.9
Phecode	604.1	Redundant prepuce and phimosis	227461	1581	0.00695064	N47.0, N47.1, N47.2, N47.3, N47.4, N47.5
Phecode	604.3	Peyronie's disease	227053	1584	0.00697634	N48.6
Phecode	604.5	Balanoposthitis	226411	3613	0.0159577	N47.6, N48.1
Phecode	605	Male sexual dysfuction	209820	25690	0.122438	N52, N52.0, N52.01, N52.02, N52.03, N52.1, N52.3, N52.31, N52.32, N52.33, N52.34, N52.36, N52.37, N52.39, N52.8, N52.9, N53, N53.1, N53.11, N53.12, N53.13, N53.14, N53.19, N53.8, N53.9
Phecode	605.1	Male erectile dysfunction	209847	25611	0.122046	N52, N52.0, N52.01, N52.02, N52.03, N52.1, N52.3, N52.31, N52.32, N52.33, N52.34, N52.36, N52.37, N52.39, N52.8, N52.9
Phecode	605.2	Ejaculatory dysfunction	229068	134	0.000584979	N53.1, N53.11, N53.12, N53.13, N53.14, N53.19, N53.8
Phecode	608	Other disorders of male genital organs	208835	20412	0.0977422	N49, N49.0, N49.1, N49.2, N49.3, N49.8, N49.9, N50.1, N50.8, N50.89, N50.9, N51, R36.1, R86, R86.0, R86.1, R86.2, R86.3, R86.4, R86.5, R86.7, R86.8, R86.9
Phecode	608.1	Abnormal findings in semen	497797	10637	0.0213681	R36.1, R86, R86.0, R86.1, R86.2, R86.3, R86.4, R86.5, R86.7, R86.8, R86.9
Phecode	609	Male infertility	227198	281	0.00123681	N46, N46.0, N46.01, N46.02, N46.021, N46.022, N46.023, N46.024, N46.025, N46.029, N46.1, N46.11, N46.12, N46.121, N46.122, N46.123, N46.124, N46.125, N46.129, N46.8, N46.9
Phecode	610	Benign mammary dysplasias	257677	3615	0.0140292	N60, N60.0, N60.01, N60.02, N60.09, N60.1, N60.11, N60.12, N60.19, N60.2, N60.21, N60.22, N60.29, N60.3, N60.31, N60.32, N60.39, N60.4, N60.41, N60.42, N60.49, N60.8, N60.81, N60.82, N60.89, N60.9, N60.91, N60.92, N60.99
Phecode	610.1	Cystic mastopathy	263568	2702	0.0102516	N60, N60.0, N60.01, N60.02, N60.09, N60.1, N60.11, N60.12, N60.19
Phecode	610.2	Fibroadenosis of breast	268839	214	0.000796015	N60.2, N60.21, N60.22, N60.29
Phecode	610.3	Fibrosclerosis of breast	273091	163	0.000596871	N60.3, N60.31, N60.32, N60.39
Phecode	610.5	Mammary duct ectasia	272659	358	0.001313	N60.4, N60.41, N60.42, N60.49
Phecode	612	Breast conditions, congenital or relating to hormones	272056	321	0.0011799	N62, N64.3, N64.82, O92.6
Phecode	612.2	Hypertrophy of breast (Gynecomastia)	272598	253	0.000928107	N62
Phecode	613	Other nonmalignant breast conditions	246131	18199	0.0739403	N61, N61.0, N61.1, N64, N64.0, N64.1, N64.2, N64.4, N64.5, N64.51, N64.52, N64.53, N64.59, N64.8, N64.81, N64.89, N64.9
Phecode	613.1	Inflammatory disease of breast	267387	2220	0.00830257	N61, N61.0, N61.1, N64.0, N64.1
Phecode	613.5	Mastodynia	255952	13093	0.0511541	N64.4
Phecode	613.7	Other signs and symptoms in breast	268846	5028	0.0187022	N64.5, N64.51, N64.52, N64.53, N64.59
Phecode	613.8	Other specified disorders of breast	272800	707	0.00259164	N64.8, N64.81, N64.89
Phecode	614	Inflammatory diseases of female pelvic organs	241022	14203	0.0589282	A56.02, A56.11, B37.3, N70, N70.0, N70.01, N70.02, N70.03, N70.1, N70.11, N70.12, N70.13, N70.9, N70.91, N70.92, N70.93, N71, N71.0, N71.1, N71.9, N72, N73.0, N73.1, N73.2, N73.3, N73.4, N73.5, N73.6, N73.8, N73.9, N74, N75.0, N75.1, N75.8, N75.9, N76, N76.0, N76.1, N76.2, N76.3, N76.4, N76.5, N76.6, N76.8, N76.89, N77.0, N77.1
Phecode	614.1	Pelvic peritoneal adhesions, female (postoperative) (postinfection)	270993	1825	0.00673449	N73.6
Phecode	614.3	Pelvic inflammatory disease (PID)	269231	721	0.002678	A56.11, N70, N70.0, N70.01, N70.02, N70.03, N70.1, N70.11, N70.12, N70.13, N70.9, N70.91, N70.92, N70.93, N73.0, N73.1, N73.2, N73.5, N73.9
Phecode	614.32	Chronic inflammatory pelvic disease	272605	313	0.00114818	N70.1, N70.11, N70.12, N70.13, N73.1, N73.2
Phecode	614.33	Pelvic inflammatory disease, NOS	270497	337	0.00124585	A56.11, N73.5, N73.9
Phecode	614.4	Inflammatory diseases of uterus, except cervix	272628	302	0.00110774	N71.0, N71.1, N71.9
Phecode	614.5	Inflammatory disease of cervix, vagina, and vulva	246199	12690	0.0515437	A56.02, B37.3, N71, N72, N75.0, N75.1, N75.8, N75.9, N76, N76.0, N76.1, N76.2, N76.3, N76.4, N76.5, N76.6, N76.8, N76.89, N77.0, N77.1
Phecode	614.51	Cervicitis and endocervicitis	270778	539	0.00199056	N72
Phecode	614.52	Vaginitis and vulvovaginitis	251641	10919	0.0433912	A56.02, N76.0, N76.1, N76.2, N76.3, N77.1
Phecode	614.53	Cyst or abscess of Bartholin's gland	270442	1243	0.00459618	N75.0, N75.1, N75.8
Phecode	614.54	Abscess or ulceration of vulva	272176	1017	0.00373655	N76.4, N76.6, N77.0
Phecode	614.55	Candidiasis of vulva and vagina	486880	7976	0.0163819	B37.3
Phecode	615	Endometriosis	265897	1916	0.0072058	N80, N80.0, N80.1, N80.2, N80.3, N80.4, N80.5, N80.6, N80.8, N80.9
Phecode	617	Fistula involving female genital tract	273023	339	0.00124165	N82, N82.0, N82.1, N82.2, N82.3, N82.4, N82.5, N82.8, N82.9, N83.7, N85.6, N88.1
Phecode	618	Genital prolapse	258783	16887	0.0652554	N81.0, N81.1, N81.10, N81.11, N81.12, N81.2, N81.3, N81.4, N81.5, N81.6, N81.81, N81.82, N81.83, N81.84, N81.85, N81.89, N81.9, N99.3
Phecode	618.1	Prolapse of vaginal walls	262549	14221	0.0541651	N81.0, N81.1, N81.10, N81.11, N81.12, N81.6, N81.81, N81.9
Phecode	618.11	Cystocele	266063	10215	0.0383932	N81.1, N81.10, N81.11, N81.12
Phecode	618.12	Rectocele	268801	6631	0.0246688	N81.6
Phecode	618.2	Uterine/Uterovaginal prolapse	267392	7759	0.0290173	N81.2, N81.3, N81.4
Phecode	618.5	Prolapse of vaginal vault after hysterectomy	273042	665	0.00243552	N99.3
Phecode	618.6	Vaginal enterocele, congenital or acquired	272873	769	0.00281816	N81.5
Phecode	619	Noninflammatory female genital disorders	232950	29439	0.126375	N75, N83, N83.4, N83.40, N83.41, N83.42, N83.5, N83.51, N83.511, N83.512, N83.519, N83.52, N83.521, N83.522, N83.529, N83.53, N83.6, N83.8, N83.9, N85.3, N85.4, N85.5, N85.8, N85.9, N86, N88.2, N88.3, N88.8, N88.9, N89.5, N89.6, N89.8, N89.9, N90.3, N90.7, N90.8, N90.89, N90.9, N94.9, N99.2, N99.83
Phecode	619.1	Noninflammatory disorders of ovary, fallopian tube, and broad ligament	272253	836	0.00307067	N83, N83.4, N83.40, N83.41, N83.42, N83.5, N83.51, N83.511, N83.512, N83.519, N83.52, N83.521, N83.522, N83.529, N83.53, N83.6, N83.8, N83.9, N99.83
Phecode	619.2	Disorders of uterus, NEC	269804	3427	0.0127018	N85.3, N85.4, N85.5, N85.8, N85.9
Phecode	619.3	Noninflammatory disorders of cervix	265016	3642	0.0137426	N86, N88.2, N88.3, N88.8, N88.9
Phecode	619.32	Erosion and ectropion of cervix	267840	796	0.00297192	N86
Phecode	619.4	Noninflammatory disorders of vagina	248394	21262	0.0855979	N89.5, N89.6, N89.8, N89.9, N99.2
Phecode	619.5	Noninflammatory disorders of vulva and perineum	267497	8742	0.0326807	N75, N90.3, N90.7, N90.8, N90.89, N90.9
Phecode	620	Dysplasia of female genital organs	262943	1249	0.00475008	N87, N87.0, N87.1, N87.9, N89.0, N89.1, N89.3, N90.0, N90.1, N90.3, Z87.41, Z87.410, Z87.411, Z87.412
Phecode	621	Endometrial hyperplasia	272307	872	0.00320227	N85.0, N85.00, N85.01, N85.02
Phecode	622	Polyp of female genital organs	260024	7793	0.0299703	N84, N84.0, N84.1, N84.2, N84.3, N84.8, N84.9
Phecode	622.1	Polyp of corpus uteri	266898	5376	0.0201425	N84.0, N84.8, N84.9
Phecode	622.2	Mucous polyp of cervix	266017	2996	0.0112624	N84.1
Phecode	623	Hypertrophy of female genital organs	267821	8145	0.0304121	N85.2, N88.4, N90.6, N90.60, N90.61, N90.69, N90.89
Phecode	624	Symptoms involving female genital tract	272576	3448	0.0126497	N83.3, N83.31, N83.311, N83.312, N83.319, N83.32, N83.321, N83.322, N83.329, N83.33, N83.331, N83.332, N83.339, N88.0, N89.4, N90.4, N90.5
Phecode	624.1	Dystrophy of female genital tract	273017	2038	0.00746474	N90.4
Phecode	624.2	Atrophy of female genital tract	272925	1507	0.00552166	N83.3, N83.31, N83.311, N83.312, N83.319, N83.32, N83.321, N83.322, N83.329, N83.33, N83.331, N83.332, N83.339, N90.5
Phecode	625	Pain and other symptoms associated with female genital organs	257288	11080	0.0430646	N93.0, N94, N94.1, N94.10, N94.11, N94.12, N94.19, N94.2, N94.8, N94.81, N94.810, N94.818, N94.819, N94.89
Phecode	625.1	Dyspareunia	267482	3315	0.0123934	N94.1, N94.10, N94.11, N94.12, N94.19, N94.2
Phecode	625.2	Postcoital bleeding	268896	2017	0.00750104	N93.0
Phecode	625.3	Vulvodynia	273271	459	0.00167965	N94.81, N94.810, N94.818, N94.819
Phecode	626	Disorders of menstruation and other abnormal bleeding from female genital tract	229207	10764	0.0469619	N85.7, N89.7, N91, N91.0, N91.1, N91.2, N91.3, N91.4, N91.5, N92, N92.1, N92.3, N92.5, N92.6, N93, N93.1, N93.8, N93.9, N94.0, N94.4, N94.5, N94.6
Phecode	626.1	Irregular menstrual cycle/bleeding	241192	6805	0.028214	N89.7, N91, N91.0, N91.1, N91.2, N91.3, N91.4, N91.5, N92, N92.1, N92.3, N92.5, N92.6, N93.8
Phecode	626.11	Absent or infrequent menstruation	264589	2408	0.00910091	N91, N91.0, N91.1, N91.2, N91.3, N91.4, N91.5
Phecode	626.13	Irregular menstrual cycle	259962	3576	0.0137559	N92.6
Phecode	626.14	Irregular menstrual bleeding	260801	2499	0.00958202	N92.1, N92.3
Phecode	626.2	Dysmenorrhea	264596	936	0.00353747	N94.0, N94.4, N94.5, N94.6
Phecode	627	Menopausal and postmenopausal disorders	196714	34661	0.1762	N92.0, N92.1, N92.2, N92.4, N95, N95.0, N95.1, N95.2, N95.8, N95.9
Phecode	627.1	Postmenopausal bleeding	258228	14293	0.0553503	N95.0
Phecode	627.2	Symptomatic menopause	245093	19991	0.081565	N95.1
Phecode	627.3	Postmenopausal atrophic vaginitis	266176	14000	0.0525968	N95.2
Phecode	627.4	Menorrhagia/Excessive and frequent menstruation	233395	7539	0.0323015	N92.0, N92.1, N92.2, N92.4
Phecode	628	Ovarian cyst	263290	6121	0.0232481	E28.2, N83.0, N83.00, N83.01, N83.02, N83.1, N83.10, N83.11, N83.12, N83.2, N83.20, N83.201, N83.202, N83.209, N83.29, N83.291, N83.292, N83.299, Q50.1
Phecode	628.1	Follicular cyst of ovary	272672	174	0.000638129	N83.0, N83.00, N83.01, N83.02
Phecode	628.2	Corpus luteum cyst or hematoma	265192	5964	0.0224894	N83.1, N83.10, N83.11, N83.12, N83.2
Phecode	628.3	polycystic ovary syndrome	271807	143	0.000526109	E28.2
Phecode	629	Female infertility	264147	219	0.000829084	N97, N97.0, N97.1, N97.2, N97.8, N97.9, O09.0, O09.00, O09.01, O09.02, O09.03
Phecode	660	Infection of the skin	396231	90878	0.229356	A06.7, A18.4, A20.1, A22.0, A26.0, A31.1, A32.0, A36.3, A43.1, A46, B01.81, B02.33, B02.34, B35, B35.0, B35.1, B35.2, B35.3, B35.4, B35.5, B35.6, B35.8, B35.9, B36, B36.0, B36.1, B36.2, B36.3, B36.8, B36.9, B37.2, B38.3, B40.3, B43.0, B45.2, B46.3, K12.2, L00, L01, L01.0, L01.00, L01.01, L01.02, L01.03, L01.09, L01.1, L02, L02.0, L02.01, L02.02, L02.03, L02.1, L02.11, L02.12, L02.13, L02.2, L02.21, L02.211, L02.212, L02.213, L02.214, L02.215, L02.216, L02.219, L02.22, L02.221, L02.222, L02.223, L02.224, L02.225, L02.226, L02.229, L02.23, L02.231, L02.232, L02.233, L02.234, L02.235, L02.236, L02.239, L02.3, L02.31, L02.32, L02.33, L02.4, L02.41, L02.411, L02.412, L02.413, L02.414, L02.415, L02.416, L02.419, L02.42, L02.421, L02.422, L02.423, L02.424, L02.425, L02.426, L02.429, L02.43, L02.431, L02.432, L02.433, L02.434, L02.435, L02.436, L02.439, L02.5, L02.51, L02.511, L02.512, L02.519, L02.52, L02.521, L02.522, L02.529, L02.53, L02.531, L02.532, L02.539, L02.6, L02.61, L02.611, L02.612, L02.619, L02.62, L02.621, L02.622, L02.629, L02.63, L02.631, L02.632, L02.639, L02.8, L02.81, L02.811, L02.818, L02.82, L02.821, L02.828, L02.83, L02.831, L02.838, L02.9, L02.91, L02.92, L02.93, L03, L03.0, L03.01, L03.011, L03.012, L03.019, L03.02, L03.021, L03.022, L03.029, L03.03, L03.031, L03.032, L03.039, L03.04, L03.041, L03.042, L03.049, L03.1, L03.11, L03.111, L03.112, L03.113, L03.114, L03.115, L03.116, L03.119, L03.12, L03.121, L03.122, L03.123, L03.124, L03.125, L03.126, L03.129, L03.2, L03.21, L03.211, L03.212, L03.213, L03.22, L03.221, L03.222, L03.3, L03.31, L03.311, L03.312, L03.313, L03.314, L03.315, L03.316, L03.317, L03.319, L03.32, L03.321, L03.322, L03.323, L03.324, L03.325, L03.326, L03.327, L03.329, L03.8, L03.81, L03.811, L03.818, L03.89, L03.891, L03.898, L03.9, L03.90, L03.91, L05, L05.0, L05.01, L05.02, L05.9, L05.91, L05.92, L08, L08.1, L08.8, L08.82, L08.89, L08.9
Phecode	660.1	Fungal infection of the skin	451835	45030	0.0996603	B35, B35.0, B35.1, B35.2, B35.3, B35.4, B35.5, B35.6, B35.8, B35.9, B36, B36.0, B36.1, B36.2, B36.3, B36.8, B36.9, B37.2, B38.3, B40.3, B43.0, B45.2, B46.3
Phecode	660.11	Candidiasis of skin and nails	499661	4306	0.00861784	B37.2
Phecode	660.12	Dermatophytosis	459781	35638	0.0775108	B35, B35.0, B35.1, B35.2, B35.3, B35.4, B35.5, B35.6, B35.8, B35.9
Phecode	660.13	Pityriasis versicolor	499904	1635	0.00327063	B36.0
Phecode	660.2	Bacterial infection of the skin	495171	4824	0.00974209	A18.4, A20.1, A22.0, A26.0, A31.1, A32.0, A36.3, A43.1, A46, L00, L01, L01.0, L01.00, L01.01, L01.02, L01.03, L01.09, L01.1, L08.1
Phecode	660.21	Impetigo	496114	4128	0.00832067	L01, L01.0, L01.00, L01.01, L01.02, L01.03, L01.09, L01.1
Phecode	660.23	Cutaneous erysipeloid	501722	537	0.00107031	A46
Phecode	660.4	Carbuncle and furuncle	493776	6517	0.0131983	L02.02, L02.03, L02.12, L02.13, L02.22, L02.221, L02.222, L02.223, L02.224, L02.225, L02.226, L02.229, L02.23, L02.231, L02.232, L02.233, L02.234, L02.235, L02.236, L02.239, L02.32, L02.33, L02.42, L02.421, L02.422, L02.423, L02.424, L02.425, L02.426, L02.429, L02.43, L02.431, L02.432, L02.433, L02.434, L02.435, L02.436, L02.439, L02.52, L02.521, L02.522, L02.529, L02.53, L02.531, L02.532, L02.539, L02.62, L02.621, L02.622, L02.629, L02.63, L02.631, L02.632, L02.639, L02.82, L02.821, L02.828, L02.83, L02.831, L02.838, L02.92, L02.93
Phecode	660.6	Cellulitis and abscess	461150	50198	0.108854	K12.2, L02, L02.0, L02.01, L02.1, L02.11, L02.2, L02.21, L02.211, L02.212, L02.213, L02.214, L02.215, L02.216, L02.219, L02.3, L02.31, L02.4, L02.41, L02.411, L02.412, L02.413, L02.414, L02.415, L02.416, L02.419, L02.5, L02.51, L02.511, L02.512, L02.519, L02.6, L02.61, L02.611, L02.612, L02.619, L02.8, L02.81, L02.811, L02.818, L02.9, L02.91, L03, L03.0, L03.01, L03.011, L03.012, L03.019, L03.02, L03.021, L03.022, L03.029, L03.03, L03.031, L03.032, L03.039, L03.04, L03.041, L03.042, L03.049, L03.1, L03.11, L03.111, L03.112, L03.113, L03.114, L03.115, L03.116, L03.119, L03.12, L03.121, L03.122, L03.123, L03.124, L03.125, L03.126, L03.129, L03.2, L03.21, L03.211, L03.212, L03.213, L03.22, L03.221, L03.222, L03.3, L03.31, L03.311, L03.312, L03.313, L03.314, L03.315, L03.316, L03.317, L03.319, L03.32, L03.321, L03.322, L03.323, L03.324, L03.325, L03.326, L03.327, L03.329, L03.8, L03.81, L03.811, L03.818, L03.89, L03.891, L03.898, L03.9, L03.90, L03.91
Phecode	660.7	Pilonidal cyst	500879	674	0.00134563	L05, L05.0, L05.01, L05.02, L05.9, L05.91, L05.92
Phecode	661	Viral exanthemata NOS	501978	373	0.00074306	B08.8, B09
Phecode	662	Rosacea	489245	11892	0.0243068	H10.82, H10.821, H10.822, H10.823, H10.829, L71, L71.0, L71.1, L71.8, L71.9
Phecode	663	Bullous disorders	502165	779	0.00155128	L10, L10.0, L10.1, L10.2, L10.3, L10.4, L10.5, L10.8, L10.81, L10.89, L10.9, L11, L11.1, L11.8, L11.9, L12, L12.0, L12.1, L12.2, L12.3, L12.30, L12.31, L12.35, L12.8, L12.9, L13, L13.0, L13.1, L13.8, L13.9, L14
Phecode	663.1	Pemphigus	502392	105	0.000209	L10, L10.0, L10.1, L10.2, L10.3, L10.4, L10.5, L10.8, L10.81, L10.89, L10.9
Phecode	663.2	Pemphigoid	502349	397	0.000790287	L12, L12.0, L12.1, L12.2, L12.3, L12.30, L12.31, L12.35, L12.8, L12.9
Phecode	663.6	Acantholytic Disorders*	502446	103	0.000204997	L11, L11.1, L11.8, L11.9
Phecode	664	Papulosquamous disorders	496027	5800	0.0116929	L30.5, L41, L41.0, L41.1, L41.3, L41.4, L41.5, L41.8, L41.9, L42, L43, L43.0, L43.1, L43.2, L43.3, L43.8, L43.9, L44, L44.0, L44.1, L44.2, L44.3, L44.8, L44.9, L45, L94.5
Phecode	664.1	Lichen planus, nitidus, or striatus	498803	4277	0.00857453	L43, L43.0, L43.1, L43.2, L43.3, L43.8, L43.9, L44.1, L44.2, L44.3
Phecode	664.2	Pityriasis	499709	1534	0.00306979	L30.5, L41.0, L41.1, L42, L44.0
Phecode	664.21	Pityriasis rosea	499904	1363	0.00272652	L42
Phecode	665	Psoriasis	488455	8701	0.0178133	L40, L40.0, L40.1, L40.2, L40.3, L40.4, L40.5, L40.50, L40.51, L40.52, L40.53, L40.54, L40.59, L40.8, L40.9
Phecode	665.1	Psoriasis vulgaris*	502215	646	0.0012863	L40.0
Phecode	665.2	Psoriatic arthropathy	501034	1238	0.00247089	L40.5, L40.50, L40.51, L40.52, L40.53, L40.54, L40.59
Phecode	665.3	Other psoriasis	501499	1037	0.0020678	L40.2, L40.3, L40.4
Phecode	666	Urticaria	488120	9871	0.0202225	L50, L50.0, L50.1, L50.2, L50.3, L50.4, L50.5, L50.6, L50.8, L50.9, L56.3
Phecode	666.1	Allergic urticaria	500150	1479	0.00295711	L50.0
Phecode	666.2	Idiopathic urticaria	501913	769	0.00153214	L50.1
Phecode	666.3	Urticaria due to cold and heat	502216	162	0.00032257	L50.2
Phecode	666.4	Dermatographic urticaria	502193	138	0.000274795	L50.3
Phecode	667	Erythematous conditions	499512	4115	0.00823804	L49, L49.0, L49.1, L49.2, L49.3, L49.4, L49.5, L49.6, L49.7, L49.8, L49.9, L51, L51.0, L51.1, L51.2, L51.3, L51.8, L51.9, L52, L53, L53.0, L53.1, L53.2, L53.3, L53.8, L53.9, L54
Phecode	667.1	Erythema multiforme	501887	293	0.000583797	L51, L51.0, L51.8, L51.9
Phecode	667.3	Erythema nodosum	501337	293	0.000584437	L52
Phecode	668	Dermatitis [eczema]	428087	46907	0.109574	H01.11, H01.111, H01.112, H01.113, H01.114, H01.115, H01.116, H01.119, L20, L20.0, L20.8, L20.81, L20.82, L20.84, L20.89, L20.9, L21, L21.0, L21.8, L21.9, L22, L23, L23.0, L23.1, L23.2, L23.3, L23.4, L23.5, L23.6, L23.7, L23.8, L23.81, L23.89, L23.9, L24, L24.0, L24.1, L24.2, L24.3, L24.4, L24.5, L24.6, L24.7, L24.8, L24.81, L24.89, L24.9, L25, L25.0, L25.1, L25.2, L25.3, L25.4, L25.5, L25.8, L25.9, L26, L27, L27.0, L27.1, L27.2, L27.8, L27.9, L28, L28.0, L28.1, L28.2, L30, L30.0, L30.2, L30.3, L30.4, L30.8, L30.9
Phecode	668.1	Atopic dermatitis	481789	9359	0.0194255	L20, L20.8, L20.81, L20.82, L20.84, L20.89, L20.9, L22
Phecode	668.2	Seborrheic dermatitis	488287	10948	0.0224212	L21, L21.0, L21.8, L21.9
Phecode	668.3	Contact dermatitis	489175	10075	0.0205959	H01.11, H01.111, H01.112, H01.113, H01.114, H01.115, H01.116, H01.119, L23, L23.0, L23.1, L23.2, L23.3, L23.4, L23.5, L23.6, L23.7, L23.8, L23.81, L23.89, L23.9, L24, L24.0, L24.1, L24.2, L24.3, L24.4, L24.5, L24.6, L24.7, L24.8, L24.81, L24.89, L24.9, L25, L25.0, L25.1, L25.2, L25.3, L25.4, L25.5, L25.8, L25.9, L30.0, L30.2
Phecode	668.4	Dermatitis due to substances taken internally	501984	1086	0.00216342	L27, L27.0, L27.1, L27.2, L27.8, L27.9
Phecode	668.5	Lichen simplex chronicus	501200	1816	0.0036233	L28.0
Phecode	668.6	Prurigo	501951	1351	0.0026915	L20.0, L28.1, L28.2
Phecode	669	Neutrophilic and Eosinophilic dermatoses	502350	139	0.0002767	L88, L92.2, L98.2, L98.3
Phecode	670	Seborrheic keratosis	499817	5378	0.0107599	L82, L82.0, L82.1
Phecode	671	Sunburn	501963	535	0.00106582	L55, L55.0, L55.1, L55.2, L55.9
Phecode	672	Other acute skin changes due to ultraviolet radiation	501412	1215	0.00242316	L56, L56.2, L56.3, L56.4, L56.5, L56.8, L56.9
Phecode	672.1	Acute dermatitis due to solar radiation	501977	336	0.000669353	L56.2, L56.3, L56.4
Phecode	672.4	Disseminated superficial actinic porokeratosis (DSAP)	502383	168	0.000334406	L56.5
Phecode	673	Skin changes due to chronic exposure to nonionizing radiation	462374	80528	0.174162	L57, L57.0, L57.8, L57.9
Phecode	673.1	Actinic keratosis	462946	79426	0.171566	L57.0
Phecode	674	Disorders of pigmentation	495608	10370	0.0209238	H02.73, H02.731, H02.732, H02.733, H02.734, H02.735, H02.736, H02.739, L57.3, L80, L81, L81.0, L81.1, L81.2, L81.3, L81.4, L81.5, L81.6, L81.7, L81.8, L81.9, L83
Phecode	674.1	Hypopigmentation	501123	1030	0.00205538	H02.73, H02.731, H02.732, H02.733, H02.734, H02.735, H02.736, H02.739, L80, L81.5, L81.6
Phecode	674.11	Vitiligo	501218	859	0.00171383	H02.73, H02.731, H02.732, H02.733, H02.734, H02.735, H02.736, H02.739, L80
Phecode	674.2	Hypepigmentation	500788	3923	0.00783365	L57.3, L81.0, L81.1, L81.2, L81.3, L81.4, L81.7, L83
Phecode	674.22	Freckles*	502142	335	0.000667142	L81.2
Phecode	674.23	Acanthosis nigricans	502373	191	0.000380196	L83
Phecode	675	Atrophic conditions of skin	500116	5634	0.0112654	L90, L90.0, L90.1, L90.2, L90.3, L90.4, L90.6, L90.8, L90.9, L94.0, L94.1, L94.3
Phecode	675.1	Circumscribed scleroderma	500208	5562	0.0111194	L90.0, L94.0, L94.1, L94.3
Phecode	676	Hypertrophic conditions of skin	482952	18236	0.0377594	L66.4, L90.5, L91, L91.0, L91.8, L91.9, L98.5
Phecode	676.1	Hypertrophic scar [Keloid scar]	501015	1062	0.0021197	L91.0
Phecode	676.2	Scar conditions and fibrosis of skin	499526	3477	0.0069606	L90.5
Phecode	678	Other skin and connective tissue disorders	442363	93510	0.211387	L94, L94.8, L94.9, L98, L98.6, L98.8, L98.9, L99
Phecode	679	Skin symptoms	420758	86593	0.205802	L08.0, L08.81, L29, L29.0, L29.1, L29.2, L29.3, L29.8, L29.9, L57.2, L57.4, L92.9, L98.7, R21, R23, R23.1, R23.2, R23.4, R23.8, R23.9
Phecode	679.1	Rash and other nonspecific skin eruption	453467	60871	0.134235	R21
Phecode	679.2	Pallor and flushing	499394	2761	0.0055287	R23.1, R23.2
Phecode	679.21	Pallor	502026	980	0.00195209	R23.1
Phecode	679.22	Flushing	499811	1802	0.00360536	R23.2
Phecode	679.3	Changes in skin texture	500355	5484	0.0109602	R23.4
Phecode	679.4	Pruritus	473820	31221	0.0658921	L29, L29.0, L29.1, L29.2, L29.3, L29.8, L29.9
Phecode	679.5	Pyoderma	500164	526	0.00105166	L08.0, L08.81
Phecode	679.7	Abnormal granulation tissue, NOS	501809	2610	0.00520118	L92.9
Phecode	680	Epidermal thickening	495905	16278	0.0328248	L11.0, L84, L85, L85.0, L85.1, L85.2, L85.3, L85.8, L85.9, L86, L87, L87.0, L87.2, L87.8, L87.9, L94.6
Phecode	680.1	Corns and callosities	498424	6897	0.0138376	L84
Phecode	680.2	Keratoderma	502246	219	0.000436041	L11.0, L85.0, L85.1, L85.2, L86, L87.0, L87.2
Phecode	680.3	Xerosis cutis*	501387	6568	0.0130997	L85.3
Phecode	681	Localized swelling, mass and lump of skin and subcutaneous tissue	471255	50798	0.107793	R22, R22.0, R22.1, R22.2, R22.3, R22.30, R22.31, R22.32, R22.33, R22.4, R22.40, R22.41, R22.42, R22.43, R22.9
Phecode	682	Other follicular disorders	454986	33038	0.0726132	L70, L70.0, L70.1, L70.2, L70.3, L70.5, L70.8, L70.9, L72, L72.0, L72.1, L72.11, L72.12, L72.2, L72.3, L72.8, L72.9, L73, L73.0, L73.1, L73.2, L73.8, L73.9
Phecode	682.1	Cutaneous cyst	476855	23496	0.0492728	L72.0, L72.1, L72.11, L72.12, L72.2, L72.3
Phecode	682.11	Sebaceous cyst [Epidermal cyst]	484425	17564	0.0362574	L72.0
Phecode	682.12	Pilar and trichodermal cyst	479512	21144	0.0440948	L72.1, L72.11, L72.12
Phecode	682.3	Hidradenitis suppurativa	501821	421	0.000838945	L73.2
Phecode	682.4	Acne	490721	2272	0.00462992	L70, L70.0, L70.1, L70.2, L70.3, L70.5, L70.8, L70.9, L73.0
Phecode	683	Nail disorders	485596	21838	0.0449715	L60, L60.0, L60.1, L60.2, L60.3, L60.4, L60.5, L60.8, L60.9, L62, Q84.3, Q84.4, Q84.5, Q84.6
Phecode	683.1	Ingrowing nail	493572	8550	0.0173227	L60.0
Phecode	683.2	Nail dystrophy*	501305	1700	0.00339115	L60.3
Phecode	683.4	Onycholysis*	501909	583	0.00116157	L60.1
Phecode	684	Diseases of hair and hair follicles	494222	7271	0.014712	A51.32, L63, L63.0, L63.1, L63.2, L63.8, L63.9, L64, L64.0, L64.8, L64.9, L65, L65.0, L65.1, L65.2, L65.8, L65.9, L66, L66.0, L66.1, L66.2, L66.3, L66.8, L66.9, L67, L67.0, L67.1, L67.8, L67.9, L68, L68.0, L68.1, L68.2, L68.3, L68.8, L68.9, Q84.0
Phecode	684.1	Alopecia	495614	6956	0.0140351	A51.32, L63, L63.0, L63.1, L63.2, L63.8, L63.9, L64, L64.0, L64.8, L64.9, L65, L65.0, L65.1, L65.2, L65.8, L65.9, L66, L66.0, L66.1, L66.2, L66.3, L66.8, L66.9, Q84.0
Phecode	684.11	Alopecia Areata	500478	2362	0.00471949	L63, L63.0, L63.1, L63.2, L63.8, L63.9
Phecode	684.12	Telogen effluvium	502367	215	0.000427974	L65.0
Phecode	684.13	Scarring hair loss*	502186	367	0.000730805	L66, L66.0, L66.1, L66.2, L66.3, L66.8, L66.9
Phecode	684.14	Androgenic alopecia*	502253	278	0.000553506	L64, L64.8, L64.9
Phecode	684.2	Hypertrichosis and hirsutism	501058	374	0.000746421	L68, L68.0, L68.1, L68.2, L68.3, L68.8, L68.9
Phecode	685	Disorders of sweat glands	491409	12407	0.0252478	L30.1, L74, L74.0, L74.1, L74.2, L74.3, L74.4, L74.5, L74.51, L74.510, L74.511, L74.512, L74.513, L74.519, L74.52, L74.8, L74.9, L75, L75.0, L75.1, L75.2, L75.8, L75.9, R61
Phecode	685.1	Dyshidrosis	499187	2523	0.00505422	L30.1
Phecode	685.4	Prickly heat and miliaria	501045	1146	0.00228722	L74.0, L74.1, L74.2, L74.3, L75.2
Phecode	685.8	Hyperhidrosis	496038	9032	0.0182083	L74.5, L74.51, L74.510, L74.511, L74.512, L74.513, L74.519, L74.52, R61
Phecode	685.82	Generalized hyperhidrosis	496082	9012	0.0181664	R61
Phecode	686	Chronic ulcer of skin	499737	10995	0.0220016	L89, L89.0, L89.00, L89.000, L89.001, L89.002, L89.003, L89.004, L89.009, L89.01, L89.010, L89.011, L89.012, L89.013, L89.014, L89.019, L89.02, L89.020, L89.021, L89.022, L89.023, L89.024, L89.029, L89.1, L89.10, L89.100, L89.101, L89.102, L89.103, L89.104, L89.109, L89.11, L89.110, L89.111, L89.112, L89.113, L89.114, L89.119, L89.12, L89.120, L89.121, L89.122, L89.123, L89.124, L89.129, L89.13, L89.130, L89.131, L89.132, L89.133, L89.134, L89.139, L89.14, L89.140, L89.141, L89.142, L89.143, L89.144, L89.149, L89.15, L89.150, L89.151, L89.152, L89.153, L89.154, L89.159, L89.2, L89.20, L89.200, L89.201, L89.202, L89.203, L89.204, L89.209, L89.21, L89.210, L89.211, L89.212, L89.213, L89.214, L89.219, L89.22, L89.220, L89.221, L89.222, L89.223, L89.224, L89.229, L89.3, L89.30, L89.300, L89.301, L89.302, L89.303, L89.304, L89.309, L89.31, L89.310, L89.311, L89.312, L89.313, L89.314, L89.319, L89.32, L89.320, L89.321, L89.322, L89.323, L89.324, L89.329, L89.4, L89.40, L89.41, L89.42, L89.43, L89.44, L89.45, L89.5, L89.50, L89.500, L89.501, L89.502, L89.503, L89.504, L89.509, L89.51, L89.510, L89.511, L89.512, L89.513, L89.514, L89.519, L89.52, L89.520, L89.521, L89.522, L89.523, L89.524, L89.529, L89.6, L89.60, L89.600, L89.601, L89.602, L89.603, L89.604, L89.609, L89.61, L89.610, L89.611, L89.612, L89.613, L89.614, L89.619, L89.62, L89.620, L89.621, L89.622, L89.623, L89.624, L89.629, L89.8, L89.81, L89.810, L89.811, L89.812, L89.813, L89.814, L89.819, L89.89, L89.890, L89.891, L89.892, L89.893, L89.894, L89.899, L89.9, L89.90, L89.91, L89.92, L89.93, L89.94, L89.95, L97, L97.1, L97.10, L97.101, L97.102, L97.103, L97.104, L97.105, L97.106, L97.108, L97.109, L97.11, L97.111, L97.112, L97.113, L97.114, L97.115, L97.116, L97.118, L97.119, L97.12, L97.121, L97.122, L97.123, L97.124, L97.125, L97.126, L97.128, L97.129, L97.2, L97.20, L97.201, L97.202, L97.203, L97.204, L97.205, L97.206, L97.208, L97.209, L97.21, L97.211, L97.212, L97.213, L97.214, L97.215, L97.216, L97.218, L97.219, L97.22, L97.221, L97.222, L97.223, L97.224, L97.225, L97.226, L97.228, L97.229, L97.3, L97.30, L97.301, L97.302, L97.303, L97.304, L97.305, L97.306, L97.308, L97.309, L97.31, L97.311, L97.312, L97.313, L97.314, L97.315, L97.316, L97.318, L97.319, L97.32, L97.321, L97.322, L97.323, L97.324, L97.325, L97.326, L97.328, L97.329, L97.4, L97.40, L97.401, L97.402, L97.403, L97.404, L97.405, L97.406, L97.408, L97.409, L97.41, L97.411, L97.412, L97.413, L97.414, L97.415, L97.416, L97.418, L97.419, L97.42, L97.421, L97.422, L97.423, L97.424, L97.425, L97.426, L97.428, L97.429, L97.5, L97.50, L97.501, L97.502, L97.503, L97.504, L97.505, L97.506, L97.508, L97.509, L97.51, L97.511, L97.512, L97.513, L97.514, L97.515, L97.516, L97.518, L97.519, L97.52, L97.521, L97.522, L97.523, L97.524, L97.525, L97.526, L97.528, L97.529, L97.8, L97.80, L97.801, L97.802, L97.803, L97.804, L97.805, L97.806, L97.808, L97.809, L97.81, L97.811, L97.812, L97.813, L97.814, L97.815, L97.816, L97.818, L97.819, L97.82, L97.821, L97.822, L97.823, L97.824, L97.825, L97.826, L97.828, L97.829, L97.9, L97.90, L97.901, L97.902, L97.903, L97.904, L97.905, L97.906, L97.908, L97.909, L97.91, L97.911, L97.912, L97.913, L97.914, L97.915, L97.916, L97.918, L97.919, L97.92, L97.921, L97.922, L97.923, L97.924, L97.925, L97.926, L97.928, L97.929, L98.4, L98.41, L98.411, L98.412, L98.413, L98.414, L98.415, L98.416, L98.418, L98.419, L98.42, L98.421, L98.422, L98.423, L98.424, L98.425, L98.426, L98.428, L98.429, L98.49, L98.491, L98.492, L98.493, L98.494, L98.495, L98.496, L98.498, L98.499
Phecode	686.1	Pressure ulcer	502243	5200	0.0103536	L89, L89.0, L89.00, L89.000, L89.001, L89.002, L89.003, L89.004, L89.009, L89.01, L89.010, L89.011, L89.012, L89.013, L89.014, L89.019, L89.02, L89.020, L89.021, L89.022, L89.023, L89.024, L89.029, L89.1, L89.10, L89.100, L89.101, L89.102, L89.103, L89.104, L89.109, L89.11, L89.110, L89.111, L89.112, L89.113, L89.114, L89.119, L89.12, L89.120, L89.121, L89.122, L89.123, L89.124, L89.129, L89.13, L89.130, L89.131, L89.132, L89.133, L89.134, L89.139, L89.14, L89.140, L89.141, L89.142, L89.143, L89.144, L89.149, L89.15, L89.150, L89.151, L89.152, L89.153, L89.154, L89.159, L89.2, L89.20, L89.200, L89.201, L89.202, L89.203, L89.204, L89.209, L89.21, L89.210, L89.211, L89.212, L89.213, L89.214, L89.219, L89.22, L89.220, L89.221, L89.222, L89.223, L89.224, L89.229, L89.3, L89.30, L89.300, L89.301, L89.302, L89.303, L89.304, L89.309, L89.31, L89.310, L89.311, L89.312, L89.313, L89.314, L89.319, L89.32, L89.320, L89.321, L89.322, L89.323, L89.324, L89.329, L89.4, L89.40, L89.41, L89.42, L89.43, L89.44, L89.45, L89.5, L89.50, L89.500, L89.501, L89.502, L89.503, L89.504, L89.509, L89.51, L89.510, L89.511, L89.512, L89.513, L89.514, L89.519, L89.52, L89.520, L89.521, L89.522, L89.523, L89.524, L89.529, L89.6, L89.60, L89.600, L89.601, L89.602, L89.603, L89.604, L89.609, L89.61, L89.610, L89.611, L89.612, L89.613, L89.614, L89.619, L89.62, L89.620, L89.621, L89.622, L89.623, L89.624, L89.629, L89.8, L89.81, L89.810, L89.811, L89.812, L89.813, L89.814, L89.819, L89.89, L89.890, L89.891, L89.892, L89.893, L89.894, L89.899, L89.9, L89.90, L89.91, L89.92, L89.93, L89.94, L89.95
Phecode	686.2	Non-pressure chronic ulcer	499922	6923	0.0138482	L97, L97.1, L97.10, L97.101, L97.102, L97.103, L97.104, L97.105, L97.106, L97.108, L97.109, L97.11, L97.111, L97.112, L97.113, L97.114, L97.115, L97.116, L97.118, L97.119, L97.12, L97.121, L97.122, L97.123, L97.124, L97.125, L97.126, L97.128, L97.129, L97.2, L97.20, L97.201, L97.202, L97.203, L97.204, L97.205, L97.206, L97.208, L97.209, L97.21, L97.211, L97.212, L97.213, L97.214, L97.215, L97.216, L97.218, L97.219, L97.22, L97.221, L97.222, L97.223, L97.224, L97.225, L97.226, L97.228, L97.229, L97.3, L97.30, L97.301, L97.302, L97.303, L97.304, L97.305, L97.306, L97.308, L97.309, L97.31, L97.311, L97.312, L97.313, L97.314, L97.315, L97.316, L97.318, L97.319, L97.32, L97.321, L97.322, L97.323, L97.324, L97.325, L97.326, L97.328, L97.329, L97.4, L97.40, L97.401, L97.402, L97.403, L97.404, L97.405, L97.406, L97.408, L97.409, L97.41, L97.411, L97.412, L97.413, L97.414, L97.415, L97.416, L97.418, L97.419, L97.42, L97.421, L97.422, L97.423, L97.424, L97.425, L97.426, L97.428, L97.429, L97.5, L97.50, L97.501, L97.502, L97.503, L97.504, L97.505, L97.506, L97.508, L97.509, L97.51, L97.511, L97.512, L97.513, L97.514, L97.515, L97.516, L97.518, L97.519, L97.52, L97.521, L97.522, L97.523, L97.524, L97.525, L97.526, L97.528, L97.529, L97.8, L97.80, L97.801, L97.802, L97.803, L97.804, L97.805, L97.806, L97.808, L97.809, L97.81, L97.811, L97.812, L97.813, L97.814, L97.815, L97.816, L97.818, L97.819, L97.82, L97.821, L97.822, L97.823, L97.824, L97.825, L97.826, L97.828, L97.829, L97.9, L97.90, L97.901, L97.902, L97.903, L97.904, L97.905, L97.906, L97.908, L97.909, L97.91, L97.911, L97.912, L97.913, L97.914, L97.915, L97.916, L97.918, L97.919, L97.92, L97.921, L97.922, L97.923, L97.924, L97.925, L97.926, L97.928, L97.929, L98.4, L98.41, L98.411, L98.412, L98.413, L98.414, L98.415, L98.416, L98.418, L98.419, L98.42, L98.421, L98.422, L98.423, L98.424, L98.425, L98.426, L98.428, L98.429, L98.49, L98.491, L98.492, L98.493, L98.494, L98.495, L98.496, L98.498, L98.499
Phecode	687	Vascular disorders of the skin	502291	321	0.000639072	L95, L95.0, L95.1, L95.8, L95.9
Phecode	688	Granulomatous disorder of the skin	498021	3364	0.00675474	D86, D86.0, D86.1, D86.2, D86.3, D86.8, D86.81, D86.82, D86.83, D86.84, D86.85, D86.86, D86.87, D86.89, D86.9, L57.1, L57.5, L92, L92.0, L92.1, L92.3, L92.8, L98.0, M06.3, M06.30, M06.31, M06.311, M06.312, M06.319, M06.32, M06.321, M06.322, M06.329, M06.33, M06.331, M06.332, M06.339, M06.34, M06.341, M06.342, M06.349, M06.35, M06.351, M06.352, M06.359, M06.36, M06.361, M06.362, M06.369, M06.37, M06.371, M06.372, M06.379, M06.38, M06.39, M27.1, M60.2, M60.20, M60.21, M60.211, M60.212, M60.219, M60.22, M60.221, M60.222, M60.229, M60.23, M60.231, M60.232, M60.239, M60.24, M60.241, M60.242, M60.249, M60.25, M60.251, M60.252, M60.259, M60.26, M60.261, M60.262, M60.269, M60.27, M60.271, M60.272, M60.279, M60.28
Phecode	688.1	Sarcoidosis	501038	814	0.00162463	D86, D86.0, D86.1, D86.2, D86.3, D86.8, D86.81, D86.82, D86.83, D86.84, D86.85, D86.86, D86.87, D86.89, D86.9
Phecode	688.2	Foreign body granuloma	502260	178	0.000354398	L92.3, M60.2, M60.20, M60.21, M60.211, M60.212, M60.219, M60.22, M60.221, M60.222, M60.229, M60.23, M60.231, M60.232, M60.239, M60.24, M60.241, M60.242, M60.249, M60.25, M60.251, M60.252, M60.259, M60.26, M60.261, M60.262, M60.269, M60.27, M60.271, M60.272, M60.279, M60.28
Phecode	688.3	Pyogenic granuloma of skin and subcutaneous tissue	500803	1316	0.00262778	L98.0
Phecode	688.6	Rheumatoid nodule*	502310	164	0.000326492	M06.3, M06.30, M06.31, M06.311, M06.312, M06.319, M06.32, M06.321, M06.322, M06.329, M06.33, M06.331, M06.332, M06.339, M06.34, M06.341, M06.342, M06.349, M06.35, M06.351, M06.352, M06.359, M06.36, M06.361, M06.362, M06.369, M06.37, M06.371, M06.372, M06.379, M06.38, M06.39
Phecode	700	Diffuse diseases of connective tissue	499998	2808	0.00561602	B58.82, B69.81, G72.4, G72.41, G72.49, H01.12, H01.121, H01.122, H01.123, H01.124, H01.125, H01.126, H01.129, K68.12, L93, L93.0, L93.1, L93.2, L94.4, M04, M04.1, M04.2, M04.8, M04.9, M32, M32.0, M32.1, M32.10, M32.11, M32.12, M32.13, M32.14, M32.15, M32.19, M32.8, M32.9, M33, M33.0, M33.00, M33.01, M33.02, M33.03, M33.09, M33.1, M33.10, M33.11, M33.12, M33.13, M33.19, M33.2, M33.20, M33.21, M33.22, M33.29, M33.9, M33.90, M33.91, M33.92, M33.93, M33.99, M34, M34.0, M34.1, M34.8, M34.81, M34.82, M34.83, M34.89, M34.9, M35, M35.0, M35.00, M35.01, M35.02, M35.03, M35.04, M35.09, M35.1, M35.2, M35.4, M35.5, M35.8, M35.9, M36, M36.0, M36.8, M60, M60.0, M60.00, M60.000, M60.001, M60.002, M60.003, M60.004, M60.005, M60.009, M60.01, M60.011, M60.012, M60.019, M60.02, M60.021, M60.022, M60.029, M60.03, M60.031, M60.032, M60.039, M60.04, M60.041, M60.042, M60.043, M60.044, M60.045, M60.046, M60.05, M60.051, M60.052, M60.059, M60.06, M60.061, M60.062, M60.069, M60.07, M60.070, M60.071, M60.072, M60.073, M60.074, M60.075, M60.076, M60.077, M60.078, M60.08, M60.09, M60.1, M60.10, M60.11, M60.111, M60.112, M60.119, M60.12, M60.121, M60.122, M60.129, M60.13, M60.131, M60.132, M60.139, M60.14, M60.141, M60.142, M60.149, M60.15, M60.151, M60.152, M60.159, M60.16, M60.161, M60.162, M60.169, M60.17, M60.171, M60.172, M60.179, M60.18, M60.19, M60.8, M60.80, M60.81, M60.811, M60.812, M60.819, M60.82, M60.821, M60.822, M60.829, M60.83, M60.831, M60.832, M60.839, M60.84, M60.841, M60.842, M60.849, M60.85, M60.851, M60.852, M60.859, M60.86, M60.861, M60.862, M60.869, M60.87, M60.871, M60.872, M60.879, M60.88, M60.89, M60.9
Phecode	700.1	Lupus	501538	575	0.00114647	H01.12, H01.121, H01.122, H01.123, H01.124, H01.125, H01.126, H01.129, L93, L93.0, L93.1, L93.2, M32, M32.0, M32.1, M32.10, M32.11, M32.12, M32.13, M32.14, M32.15, M32.19, M32.8, M32.9
Phecode	700.11	Systemic lupus erythematosus [SLE]	501875	383	0.000763138	M32, M32.1, M32.10, M32.11, M32.12, M32.13, M32.14, M32.15, M32.19, M32.8, M32.9
Phecode	700.12	Cutaneous lupus erythematosus	502028	379	0.000754938	H01.12, H01.121, H01.122, H01.123, H01.124, H01.125, H01.126, H01.129, L93, L93.0, L93.1, L93.2
Phecode	700.2	Sicca syndrome [Sjogren syndrome]	501653	1212	0.00241601	M35.0, M35.00, M35.01, M35.02, M35.03, M35.04, M35.09
Phecode	700.3	Systemic sclerosis	502208	326	0.000649133	M34, M34.0, M34.1, M34.8, M34.81, M34.82, M34.83, M34.89, M34.9
Phecode	700.4	Inflammatory myopathy	502048	614	0.00122299	B58.82, B69.81, G72.4, G72.41, G72.49, K68.12, L94.4, M33, M33.0, M33.00, M33.01, M33.02, M33.03, M33.09, M33.1, M33.10, M33.11, M33.12, M33.13, M33.19, M33.2, M33.20, M33.21, M33.22, M33.29, M33.9, M33.90, M33.91, M33.92, M33.93, M33.99, M36.0, M60, M60.0, M60.00, M60.000, M60.001, M60.002, M60.003, M60.004, M60.005, M60.009, M60.01, M60.011, M60.012, M60.019, M60.02, M60.021, M60.022, M60.029, M60.03, M60.031, M60.032, M60.039, M60.04, M60.041, M60.042, M60.043, M60.044, M60.045, M60.046, M60.05, M60.051, M60.052, M60.059, M60.06, M60.061, M60.062, M60.069, M60.07, M60.070, M60.071, M60.072, M60.073, M60.074, M60.075, M60.076, M60.077, M60.078, M60.08, M60.09, M60.1, M60.10, M60.11, M60.111, M60.112, M60.119, M60.12, M60.121, M60.122, M60.129, M60.13, M60.131, M60.132, M60.139, M60.14, M60.141, M60.142, M60.149, M60.15, M60.151, M60.152, M60.159, M60.16, M60.161, M60.162, M60.169, M60.17, M60.171, M60.172, M60.179, M60.18, M60.19, M60.8, M60.80, M60.81, M60.811, M60.812, M60.819, M60.82, M60.821, M60.822, M60.829, M60.83, M60.831, M60.832, M60.839, M60.84, M60.841, M60.842, M60.849, M60.85, M60.851, M60.852, M60.859, M60.86, M60.861, M60.862, M60.869, M60.87, M60.871, M60.872, M60.879, M60.88, M60.89, M60.9
Phecode	700.41	Myositis	502175	497	0.000989695	B58.82, B69.81, K68.12, M60, M60.0, M60.00, M60.000, M60.001, M60.002, M60.003, M60.004, M60.005, M60.009, M60.01, M60.011, M60.012, M60.019, M60.02, M60.021, M60.022, M60.029, M60.03, M60.031, M60.032, M60.039, M60.04, M60.041, M60.042, M60.043, M60.044, M60.045, M60.046, M60.05, M60.051, M60.052, M60.059, M60.06, M60.061, M60.062, M60.069, M60.07, M60.070, M60.071, M60.072, M60.073, M60.074, M60.075, M60.076, M60.077, M60.078, M60.08, M60.09, M60.1, M60.10, M60.11, M60.111, M60.112, M60.119, M60.12, M60.121, M60.122, M60.129, M60.13, M60.131, M60.132, M60.139, M60.14, M60.141, M60.142, M60.149, M60.15, M60.151, M60.152, M60.159, M60.16, M60.161, M60.162, M60.169, M60.17, M60.171, M60.172, M60.179, M60.18, M60.19, M60.8, M60.80, M60.81, M60.811, M60.812, M60.819, M60.82, M60.821, M60.822, M60.829, M60.83, M60.831, M60.832, M60.839, M60.84, M60.841, M60.842, M60.849, M60.85, M60.851, M60.852, M60.859, M60.86, M60.861, M60.862, M60.869, M60.87, M60.871, M60.872, M60.879, M60.88, M60.89, M60.9
Phecode	700.43	Polymyositis	502325	124	0.000246852	M33, M33.00, M33.02, M33.10, M33.11, M33.12, M33.19, M33.2, M33.20, M33.21, M33.22, M33.29, M33.9, M33.90, M33.91, M33.92, M33.93, M33.99
Phecode	700.9	Other diffuse diseases of connective tissue	502262	498	0.000991514	M35.1, M35.4, M35.5, M35.8, M35.9, M36, M36.8
Phecode	701	Osteomyelitis, periostitis, and other infections involving bone	501318	1547	0.00308587	A01.05, A02.24, A18.03, A54.43, A66.6, H05.02, H05.021, H05.022, H05.023, H05.029, H05.03, H05.031, H05.032, H05.033, H05.039, M46.2, M46.20, M46.21, M46.22, M46.23, M46.24, M46.25, M46.26, M46.27, M46.28, M46.3, M46.30, M46.31, M46.32, M46.33, M46.34, M46.35, M46.36, M46.37, M46.38, M46.39, M86, M86.0, M86.00, M86.01, M86.011, M86.012, M86.019, M86.02, M86.021, M86.022, M86.029, M86.03, M86.031, M86.032, M86.039, M86.04, M86.041, M86.042, M86.049, M86.05, M86.051, M86.052, M86.059, M86.06, M86.061, M86.062, M86.069, M86.07, M86.071, M86.072, M86.079, M86.08, M86.09, M86.1, M86.10, M86.11, M86.111, M86.112, M86.119, M86.12, M86.121, M86.122, M86.129, M86.13, M86.131, M86.132, M86.139, M86.14, M86.141, M86.142, M86.149, M86.15, M86.151, M86.152, M86.159, M86.16, M86.161, M86.162, M86.169, M86.17, M86.171, M86.172, M86.179, M86.18, M86.19, M86.2, M86.20, M86.21, M86.211, M86.212, M86.219, M86.22, M86.221, M86.222, M86.229, M86.23, M86.231, M86.232, M86.239, M86.24, M86.241, M86.242, M86.249, M86.25, M86.251, M86.252, M86.259, M86.26, M86.261, M86.262, M86.269, M86.27, M86.271, M86.272, M86.279, M86.28, M86.29, M86.3, M86.30, M86.31, M86.311, M86.312, M86.319, M86.32, M86.321, M86.322, M86.329, M86.33, M86.331, M86.332, M86.339, M86.34, M86.341, M86.342, M86.349, M86.35, M86.351, M86.352, M86.359, M86.36, M86.361, M86.362, M86.369, M86.37, M86.371, M86.372, M86.379, M86.38, M86.39, M86.4, M86.40, M86.41, M86.411, M86.412, M86.419, M86.42, M86.421, M86.422, M86.429, M86.43, M86.431, M86.432, M86.439, M86.44, M86.441, M86.442, M86.449, M86.45, M86.451, M86.452, M86.459, M86.46, M86.461, M86.462, M86.469, M86.47, M86.471, M86.472, M86.479, M86.48, M86.49, M86.5, M86.50, M86.51, M86.511, M86.512, M86.519, M86.52, M86.521, M86.522, M86.529, M86.53, M86.531, M86.532, M86.539, M86.54, M86.541, M86.542, M86.549, M86.55, M86.551, M86.552, M86.559, M86.56, M86.561, M86.562, M86.569, M86.57, M86.571, M86.572, M86.579, M86.58, M86.59, M86.6, M86.60, M86.61, M86.611, M86.612, M86.619, M86.62, M86.621, M86.622, M86.629, M86.63, M86.631, M86.632, M86.639, M86.64, M86.641, M86.642, M86.649, M86.65, M86.651, M86.652, M86.659, M86.66, M86.661, M86.662, M86.669, M86.67, M86.671, M86.672, M86.679, M86.68, M86.69, M86.8, M86.8X, M86.8X0, M86.8X1, M86.8X2, M86.8X3, M86.8X4, M86.8X5, M86.8X6, M86.8X7, M86.8X8, M86.8X9, M86.9
Phecode	701.1	Osteomyelitis	501331	1487	0.0029661	A01.05, A02.24, A18.03, A54.43, H05.02, H05.021, H05.022, H05.023, H05.029, M46.2, M46.20, M46.21, M46.22, M46.23, M46.24, M46.25, M46.26, M46.27, M46.28, M46.3, M86, M86.0, M86.00, M86.01, M86.011, M86.012, M86.019, M86.02, M86.021, M86.022, M86.029, M86.03, M86.031, M86.032, M86.039, M86.04, M86.041, M86.042, M86.049, M86.05, M86.051, M86.052, M86.059, M86.06, M86.061, M86.062, M86.069, M86.07, M86.071, M86.072, M86.079, M86.08, M86.09, M86.1, M86.10, M86.11, M86.111, M86.112, M86.119, M86.12, M86.121, M86.122, M86.129, M86.13, M86.131, M86.132, M86.139, M86.14, M86.141, M86.142, M86.149, M86.15, M86.151, M86.152, M86.159, M86.16, M86.161, M86.162, M86.169, M86.17, M86.171, M86.172, M86.179, M86.18, M86.19, M86.2, M86.20, M86.21, M86.211, M86.212, M86.219, M86.22, M86.221, M86.222, M86.229, M86.23, M86.231, M86.232, M86.239, M86.24, M86.241, M86.242, M86.249, M86.25, M86.251, M86.252, M86.259, M86.26, M86.261, M86.262, M86.269, M86.27, M86.271, M86.272, M86.279, M86.28, M86.29, M86.3, M86.30, M86.31, M86.311, M86.312, M86.319, M86.32, M86.321, M86.322, M86.329, M86.33, M86.331, M86.332, M86.339, M86.34, M86.341, M86.342, M86.349, M86.35, M86.351, M86.352, M86.359, M86.36, M86.361, M86.362, M86.369, M86.37, M86.371, M86.372, M86.379, M86.38, M86.39, M86.4, M86.40, M86.41, M86.411, M86.412, M86.419, M86.42, M86.421, M86.422, M86.429, M86.43, M86.431, M86.432, M86.439, M86.44, M86.441, M86.442, M86.449, M86.45, M86.451, M86.452, M86.459, M86.46, M86.461, M86.462, M86.469, M86.47, M86.471, M86.472, M86.479, M86.48, M86.49, M86.5, M86.50, M86.51, M86.511, M86.512, M86.519, M86.52, M86.521, M86.522, M86.529, M86.53, M86.531, M86.532, M86.539, M86.54, M86.541, M86.542, M86.549, M86.55, M86.551, M86.552, M86.559, M86.56, M86.561, M86.562, M86.569, M86.57, M86.571, M86.572, M86.579, M86.58, M86.59, M86.6, M86.60, M86.61, M86.611, M86.612, M86.619, M86.62, M86.621, M86.622, M86.629, M86.63, M86.631, M86.632, M86.639, M86.64, M86.641, M86.642, M86.649, M86.65, M86.651, M86.652, M86.659, M86.66, M86.661, M86.662, M86.669, M86.67, M86.671, M86.672, M86.679, M86.68, M86.69, M86.8, M86.8X, M86.8X0, M86.8X1, M86.8X2, M86.8X3, M86.8X4, M86.8X5, M86.8X6, M86.8X7, M86.8X8, M86.8X9, M86.9
Phecode	701.11	Acute/subacute osteomyelitis	502032	279	0.000555741	M86.0, M86.00, M86.01, M86.011, M86.012, M86.019, M86.02, M86.021, M86.022, M86.029, M86.03, M86.031, M86.032, M86.039, M86.04, M86.041, M86.042, M86.049, M86.05, M86.051, M86.052, M86.059, M86.06, M86.061, M86.062, M86.069, M86.07, M86.071, M86.072, M86.079, M86.08, M86.09, M86.1, M86.10, M86.11, M86.111, M86.112, M86.119, M86.12, M86.121, M86.122, M86.129, M86.13, M86.131, M86.132, M86.139, M86.14, M86.141, M86.142, M86.149, M86.15, M86.151, M86.152, M86.159, M86.16, M86.161, M86.162, M86.169, M86.17, M86.171, M86.172, M86.179, M86.18, M86.19, M86.2, M86.20, M86.21, M86.211, M86.212, M86.219, M86.22, M86.221, M86.222, M86.229, M86.23, M86.231, M86.232, M86.239, M86.24, M86.241, M86.242, M86.249, M86.25, M86.251, M86.252, M86.259, M86.26, M86.261, M86.262, M86.269, M86.27, M86.271, M86.272, M86.279, M86.28, M86.29
Phecode	701.12	Chronic osteomyelitis	502241	222	0.000442019	M86.3, M86.30, M86.31, M86.311, M86.312, M86.319, M86.32, M86.321, M86.322, M86.329, M86.33, M86.331, M86.332, M86.339, M86.34, M86.341, M86.342, M86.349, M86.35, M86.351, M86.352, M86.359, M86.36, M86.361, M86.362, M86.369, M86.37, M86.371, M86.372, M86.379, M86.38, M86.39, M86.4, M86.40, M86.41, M86.411, M86.412, M86.419, M86.42, M86.421, M86.422, M86.429, M86.43, M86.431, M86.432, M86.439, M86.44, M86.441, M86.442, M86.449, M86.45, M86.451, M86.452, M86.459, M86.46, M86.461, M86.462, M86.469, M86.47, M86.471, M86.472, M86.479, M86.48, M86.49, M86.5, M86.50, M86.51, M86.511, M86.512, M86.519, M86.52, M86.521, M86.522, M86.529, M86.53, M86.531, M86.532, M86.539, M86.54, M86.541, M86.542, M86.549, M86.55, M86.551, M86.552, M86.559, M86.56, M86.561, M86.562, M86.569, M86.57, M86.571, M86.572, M86.579, M86.58, M86.59, M86.6, M86.60, M86.61, M86.611, M86.612, M86.619, M86.62, M86.621, M86.622, M86.629, M86.63, M86.631, M86.632, M86.639, M86.64, M86.641, M86.642, M86.649, M86.65, M86.651, M86.652, M86.659, M86.66, M86.661, M86.662, M86.669, M86.67, M86.671, M86.672, M86.679, M86.68, M86.69
Phecode	702	Infective and reactive arthropathies	500870	2332	0.0046559	A01.04, A02.23, A18.02, A39.83, A39.84, A52.16, A54.42, B06.82, B42.82, M00, M00.0, M00.00, M00.01, M00.011, M00.012, M00.019, M00.02, M00.021, M00.022, M00.029, M00.03, M00.031, M00.032, M00.039, M00.04, M00.041, M00.042, M00.049, M00.05, M00.051, M00.052, M00.059, M00.06, M00.061, M00.062, M00.069, M00.07, M00.071, M00.072, M00.079, M00.08, M00.09, M00.1, M00.10, M00.11, M00.111, M00.112, M00.119, M00.12, M00.121, M00.122, M00.129, M00.13, M00.131, M00.132, M00.139, M00.14, M00.141, M00.142, M00.149, M00.15, M00.151, M00.152, M00.159, M00.16, M00.161, M00.162, M00.169, M00.17, M00.171, M00.172, M00.179, M00.18, M00.19, M00.2, M00.20, M00.21, M00.211, M00.212, M00.219, M00.22, M00.221, M00.222, M00.229, M00.23, M00.231, M00.232, M00.239, M00.24, M00.241, M00.242, M00.249, M00.25, M00.251, M00.252, M00.259, M00.26, M00.261, M00.262, M00.269, M00.27, M00.271, M00.272, M00.279, M00.28, M00.29, M00.8, M00.80, M00.81, M00.811, M00.812, M00.819, M00.82, M00.821, M00.822, M00.829, M00.83, M00.831, M00.832, M00.839, M00.84, M00.841, M00.842, M00.849, M00.85, M00.851, M00.852, M00.859, M00.86, M00.861, M00.862, M00.869, M00.87, M00.871, M00.872, M00.879, M00.88, M00.89, M00.9, M01, M01.X, M01.X0, M01.X1, M01.X11, M01.X12, M01.X19, M01.X2, M01.X21, M01.X22, M01.X29, M01.X3, M01.X31, M01.X32, M01.X39, M01.X4, M01.X41, M01.X42, M01.X49, M01.X5, M01.X51, M01.X52, M01.X59, M01.X6, M01.X61, M01.X62, M01.X69, M01.X7, M01.X71, M01.X72, M01.X79, M01.X8, M01.X9, M02, M02.0, M02.00, M02.01, M02.011, M02.012, M02.019, M02.02, M02.021, M02.022, M02.029, M02.03, M02.031, M02.032, M02.039, M02.04, M02.041, M02.042, M02.049, M02.05, M02.051, M02.052, M02.059, M02.06, M02.061, M02.062, M02.069, M02.07, M02.071, M02.072, M02.079, M02.08, M02.09, M02.1, M02.10, M02.11, M02.111, M02.112, M02.119, M02.12, M02.121, M02.122, M02.129, M02.13, M02.131, M02.132, M02.139, M02.14, M02.141, M02.142, M02.149, M02.15, M02.151, M02.152, M02.159, M02.16, M02.161, M02.162, M02.169, M02.17, M02.171, M02.172, M02.179, M02.18, M02.19, M02.3, M02.30, M02.31, M02.311, M02.312, M02.319, M02.32, M02.321, M02.322, M02.329, M02.33, M02.331, M02.332, M02.339, M02.34, M02.341, M02.342, M02.349, M02.35, M02.351, M02.352, M02.359, M02.36, M02.361, M02.362, M02.369, M02.37, M02.371, M02.372, M02.379, M02.38, M02.39, M02.8, M02.80, M02.81, M02.811, M02.812, M02.819, M02.82, M02.821, M02.822, M02.829, M02.83, M02.831, M02.832, M02.839, M02.84, M02.841, M02.842, M02.849, M02.85, M02.851, M02.852, M02.859, M02.86, M02.861, M02.862, M02.869, M02.87, M02.871, M02.872, M02.879, M02.88, M02.89, M02.9, M07, M07.6, M07.60, M07.61, M07.611, M07.612, M07.619, M07.62, M07.621, M07.622, M07.629, M07.63, M07.631, M07.632, M07.639, M07.64, M07.641, M07.642, M07.649, M07.65, M07.651, M07.652, M07.659, M07.66, M07.661, M07.662, M07.669, M07.67, M07.671, M07.672, M07.679, M07.68, M07.69, M46.5, M46.50, M46.51, M46.52, M46.53, M46.54, M46.55, M46.56, M46.57, M46.58, M46.59
Phecode	702.1	Pyogenic arthritis [Septic arthritis]	501853	838	0.00166981	A01.04, A02.23, A18.02, A39.83, A39.84, A52.16, A54.42, B06.82, B42.82, M00, M00.0, M00.00, M00.01, M00.011, M00.012, M00.019, M00.02, M00.021, M00.022, M00.029, M00.03, M00.031, M00.032, M00.039, M00.04, M00.041, M00.042, M00.049, M00.05, M00.051, M00.052, M00.059, M00.06, M00.061, M00.062, M00.069, M00.07, M00.071, M00.072, M00.079, M00.08, M00.09, M00.1, M00.10, M00.11, M00.111, M00.112, M00.119, M00.12, M00.121, M00.122, M00.129, M00.13, M00.131, M00.132, M00.139, M00.14, M00.141, M00.142, M00.149, M00.15, M00.151, M00.152, M00.159, M00.16, M00.161, M00.162, M00.169, M00.17, M00.171, M00.172, M00.179, M00.18, M00.19, M00.2, M00.20, M00.21, M00.211, M00.212, M00.219, M00.22, M00.221, M00.222, M00.229, M00.23, M00.231, M00.232, M00.239, M00.24, M00.241, M00.242, M00.249, M00.25, M00.251, M00.252, M00.259, M00.26, M00.261, M00.262, M00.269, M00.27, M00.271, M00.272, M00.279, M00.28, M00.29, M00.8, M00.80, M00.81, M00.811, M00.812, M00.819, M00.82, M00.821, M00.822, M00.829, M00.83, M00.831, M00.832, M00.839, M00.84, M00.841, M00.842, M00.849, M00.85, M00.851, M00.852, M00.859, M00.86, M00.861, M00.862, M00.869, M00.87, M00.871, M00.872, M00.879, M00.88, M00.89, M00.9
Phecode	702.2	Reiter's disease [Reactive arthritis]	502158	195	0.000388324	M02.1, M02.10, M02.11, M02.111, M02.112, M02.119, M02.12, M02.121, M02.122, M02.129, M02.13, M02.131, M02.132, M02.139, M02.14, M02.141, M02.142, M02.149, M02.15, M02.151, M02.152, M02.159, M02.16, M02.161, M02.162, M02.169, M02.17, M02.171, M02.172, M02.179, M02.18, M02.19, M02.3, M02.30, M02.31, M02.311, M02.312, M02.319, M02.32, M02.321, M02.322, M02.329, M02.33, M02.331, M02.332, M02.339, M02.34, M02.341, M02.342, M02.349, M02.35, M02.351, M02.352, M02.359, M02.36, M02.361, M02.362, M02.369, M02.37, M02.371, M02.372, M02.379, M02.38, M02.39
Phecode	702.3	Enteropathic arthropathies	502045	1119	0.00222888	M02.0, M02.00, M02.01, M02.011, M02.012, M02.019, M02.02, M02.021, M02.022, M02.029, M02.03, M02.031, M02.032, M02.039, M02.04, M02.041, M02.042, M02.049, M02.05, M02.051, M02.052, M02.059, M02.06, M02.061, M02.062, M02.069, M02.07, M02.071, M02.072, M02.079, M02.08, M02.09, M07, M07.6, M07.60, M07.61, M07.611, M07.612, M07.619, M07.62, M07.621, M07.622, M07.629, M07.63, M07.631, M07.632, M07.639, M07.64, M07.641, M07.642, M07.649, M07.65, M07.651, M07.652, M07.659, M07.66, M07.661, M07.662, M07.669, M07.67, M07.671, M07.672, M07.679, M07.68, M07.69
Phecode	703	Chrystal arthropathies	489714	18068	0.036895	E79.0, L64.0, M10, M10.0, M10.00, M10.01, M10.011, M10.012, M10.019, M10.02, M10.021, M10.022, M10.029, M10.03, M10.031, M10.032, M10.039, M10.04, M10.041, M10.042, M10.049, M10.05, M10.051, M10.052, M10.059, M10.06, M10.061, M10.062, M10.069, M10.07, M10.071, M10.072, M10.079, M10.08, M10.09, M10.1, M10.10, M10.11, M10.111, M10.112, M10.119, M10.12, M10.121, M10.122, M10.129, M10.13, M10.131, M10.132, M10.139, M10.14, M10.141, M10.142, M10.149, M10.15, M10.151, M10.152, M10.159, M10.16, M10.161, M10.162, M10.169, M10.17, M10.171, M10.172, M10.179, M10.18, M10.19, M10.2, M10.20, M10.21, M10.211, M10.212, M10.219, M10.22, M10.221, M10.222, M10.229, M10.23, M10.231, M10.232, M10.239, M10.24, M10.241, M10.242, M10.249, M10.25, M10.251, M10.252, M10.259, M10.26, M10.261, M10.262, M10.269, M10.27, M10.271, M10.272, M10.279, M10.28, M10.29, M10.3, M10.30, M10.31, M10.311, M10.312, M10.319, M10.32, M10.321, M10.322, M10.329, M10.33, M10.331, M10.332, M10.339, M10.34, M10.341, M10.342, M10.349, M10.35, M10.351, M10.352, M10.359, M10.36, M10.361, M10.362, M10.369, M10.37, M10.371, M10.372, M10.379, M10.38, M10.39, M10.4, M10.40, M10.41, M10.411, M10.412, M10.419, M10.42, M10.421, M10.422, M10.429, M10.43, M10.431, M10.432, M10.439, M10.44, M10.441, M10.442, M10.449, M10.45, M10.451, M10.452, M10.459, M10.46, M10.461, M10.462, M10.469, M10.47, M10.471, M10.472, M10.479, M10.48, M10.49, M10.9, M11, M11.0, M11.00, M11.01, M11.011, M11.012, M11.019, M11.02, M11.021, M11.022, M11.029, M11.03, M11.031, M11.032, M11.039, M11.04, M11.041, M11.042, M11.049, M11.05, M11.051, M11.052, M11.059, M11.06, M11.061, M11.062, M11.069, M11.07, M11.071, M11.072, M11.079, M11.08, M11.09, M11.1, M11.10, M11.11, M11.111, M11.112, M11.119, M11.12, M11.121, M11.122, M11.129, M11.13, M11.131, M11.132, M11.139, M11.14, M11.141, M11.142, M11.149, M11.15, M11.151, M11.152, M11.159, M11.16, M11.161, M11.162, M11.169, M11.17, M11.171, M11.172, M11.179, M11.18, M11.19, M11.2, M11.20, M11.21, M11.211, M11.212, M11.219, M11.22, M11.221, M11.222, M11.229, M11.23, M11.231, M11.232, M11.239, M11.24, M11.241, M11.242, M11.249, M11.25, M11.251, M11.252, M11.259, M11.26, M11.261, M11.262, M11.269, M11.27, M11.271, M11.272, M11.279, M11.28, M11.29, M11.8, M11.80, M11.81, M11.811, M11.812, M11.819, M11.82, M11.821, M11.822, M11.829, M11.83, M11.831, M11.832, M11.839, M11.84, M11.841, M11.842, M11.849, M11.85, M11.851, M11.852, M11.859, M11.86, M11.861, M11.862, M11.869, M11.87, M11.871, M11.872, M11.879, M11.88, M11.89, M11.9, M1A, M1A.0, M1A.00, M1A.00X0, M1A.00X1, M1A.01, M1A.011, M1A.0110, M1A.0111, M1A.012, M1A.0120, M1A.0121, M1A.019, M1A.0190, M1A.0191, M1A.02, M1A.021, M1A.0210, M1A.0211, M1A.022, M1A.0220, M1A.0221, M1A.029, M1A.0290, M1A.0291, M1A.03, M1A.031, M1A.0310, M1A.0311, M1A.032, M1A.0320, M1A.0321, M1A.039, M1A.0390, M1A.0391, M1A.04, M1A.041, M1A.0410, M1A.0411, M1A.042, M1A.0420, M1A.0421, M1A.049, M1A.0490, M1A.0491, M1A.05, M1A.051, M1A.0510, M1A.0511, M1A.052, M1A.0520, M1A.0521, M1A.059, M1A.0590, M1A.0591, M1A.06, M1A.061, M1A.0610, M1A.0611, M1A.062, M1A.0620, M1A.0621, M1A.069, M1A.0690, M1A.0691, M1A.07, M1A.071, M1A.0710, M1A.0711, M1A.072, M1A.0720, M1A.0721, M1A.079, M1A.0790, M1A.0791, M1A.08, M1A.08X0, M1A.08X1, M1A.09, M1A.09X0, M1A.09X1, M1A.1, M1A.10, M1A.10X0, M1A.10X1, M1A.11, M1A.111, M1A.1110, M1A.1111, M1A.112, M1A.1120, M1A.1121, M1A.119, M1A.1190, M1A.1191, M1A.12, M1A.121, M1A.1210, M1A.1211, M1A.122, M1A.1220, M1A.1221, M1A.129, M1A.1290, M1A.1291, M1A.13, M1A.131, M1A.1310, M1A.1311, M1A.132, M1A.1320, M1A.1321, M1A.139, M1A.1390, M1A.1391, M1A.14, M1A.141, M1A.1410, M1A.1411, M1A.142, M1A.1420, M1A.1421, M1A.149, M1A.1490, M1A.1491, M1A.15, M1A.151, M1A.1510, M1A.1511, M1A.152, M1A.1520, M1A.1521, M1A.159, M1A.1590, M1A.1591, M1A.16, M1A.161, M1A.1610, M1A.1611, M1A.162, M1A.1620, M1A.1621, M1A.169, M1A.1690, M1A.1691, M1A.17, M1A.171, M1A.1710, M1A.1711, M1A.172, M1A.1720, M1A.1721, M1A.179, M1A.1790, M1A.1791, M1A.18, M1A.18X0, M1A.18X1, M1A.19, M1A.19X0, M1A.19X1, M1A.2, M1A.20, M1A.20X0, M1A.20X1, M1A.21, M1A.211, M1A.2110, M1A.2111, M1A.212, M1A.2120, M1A.2121, M1A.219, M1A.2190, M1A.2191, M1A.22, M1A.221, M1A.2210, M1A.2211, M1A.222, M1A.2220, M1A.2221, M1A.229, M1A.2290, M1A.2291, M1A.23, M1A.231, M1A.2310, M1A.2311, M1A.232, M1A.2320, M1A.2321, M1A.239, M1A.2390, M1A.2391, M1A.24, M1A.241, M1A.2410, M1A.2411, M1A.242, M1A.2420, M1A.2421, M1A.249, M1A.2490, M1A.2491, M1A.25, M1A.251, M1A.2510, M1A.2511, M1A.252, M1A.2520, M1A.2521, M1A.259, M1A.2590, M1A.2591, M1A.26, M1A.261, M1A.2610, M1A.2611, M1A.262, M1A.2620, M1A.2621, M1A.269, M1A.2690, M1A.2691, M1A.27, M1A.271, M1A.2710, M1A.2711, M1A.272, M1A.2720, M1A.2721, M1A.279, M1A.2790, M1A.2791, M1A.28, M1A.28X0, M1A.28X1, M1A.29, M1A.29X0, M1A.29X1, M1A.3, M1A.30, M1A.30X0, M1A.30X1, M1A.31, M1A.311, M1A.3110, M1A.3111, M1A.312, M1A.3120, M1A.3121, M1A.319, M1A.3190, M1A.3191, M1A.32, M1A.321, M1A.3210, M1A.3211, M1A.322, M1A.3220, M1A.3221, M1A.329, M1A.3290, M1A.3291, M1A.33, M1A.331, M1A.3310, M1A.3311, M1A.332, M1A.3320, M1A.3321, M1A.339, M1A.3390, M1A.3391, M1A.34, M1A.341, M1A.3410, M1A.3411, M1A.342, M1A.3420, M1A.3421, M1A.349, M1A.3490, M1A.3491, M1A.35, M1A.351, M1A.3510, M1A.3511, M1A.352, M1A.3520, M1A.3521, M1A.359, M1A.3590, M1A.3591, M1A.36, M1A.361, M1A.3610, M1A.3611, M1A.362, M1A.3620, M1A.3621, M1A.369, M1A.3690, M1A.3691, M1A.37, M1A.371, M1A.3710, M1A.3711, M1A.372, M1A.3720, M1A.3721, M1A.379, M1A.3790, M1A.3791, M1A.38, M1A.38X0, M1A.38X1, M1A.39, M1A.39X0, M1A.39X1, M1A.4, M1A.40, M1A.40X0, M1A.40X1, M1A.41, M1A.411, M1A.4110, M1A.4111, M1A.412, M1A.4120, M1A.4121, M1A.419, M1A.4190, M1A.4191, M1A.42, M1A.421, M1A.4210, M1A.4211, M1A.422, M1A.4220, M1A.4221, M1A.429, M1A.4290, M1A.4291, M1A.43, M1A.431, M1A.4310, M1A.4311, M1A.432, M1A.4320, M1A.4321, M1A.439, M1A.4390, M1A.4391, M1A.44, M1A.441, M1A.4410, M1A.4411, M1A.442, M1A.4420, M1A.4421, M1A.449, M1A.4490, M1A.4491, M1A.45, M1A.451, M1A.4510, M1A.4511, M1A.452, M1A.4520, M1A.4521, M1A.459, M1A.4590, M1A.4591, M1A.46, M1A.461, M1A.4610, M1A.4611, M1A.462, M1A.4620, M1A.4621, M1A.469, M1A.4690, M1A.4691, M1A.47, M1A.471, M1A.4710, M1A.4711, M1A.472, M1A.4720, M1A.4721, M1A.479, M1A.4790, M1A.4791, M1A.48, M1A.48X0, M1A.48X1, M1A.49, M1A.49X0, M1A.49X1, M1A.9, M1A.9X, M1A.9XX0, M1A.9XX1
Phecode	703.1	Hyperuricemia	490182	16966	0.0346116	E79.0, L64.0, M10, M10.0, M10.00, M10.01, M10.011, M10.012, M10.019, M10.02, M10.021, M10.022, M10.029, M10.03, M10.031, M10.032, M10.039, M10.04, M10.041, M10.042, M10.049, M10.05, M10.051, M10.052, M10.059, M10.06, M10.061, M10.062, M10.069, M10.07, M10.071, M10.072, M10.079, M10.08, M10.09, M10.1, M10.10, M10.11, M10.111, M10.112, M10.119, M10.12, M10.121, M10.122, M10.129, M10.13, M10.131, M10.132, M10.139, M10.14, M10.141, M10.142, M10.149, M10.15, M10.151, M10.152, M10.159, M10.16, M10.161, M10.162, M10.169, M10.17, M10.171, M10.172, M10.179, M10.18, M10.19, M10.2, M10.20, M10.21, M10.211, M10.212, M10.219, M10.22, M10.221, M10.222, M10.229, M10.23, M10.231, M10.232, M10.239, M10.24, M10.241, M10.242, M10.249, M10.25, M10.251, M10.252, M10.259, M10.26, M10.261, M10.262, M10.269, M10.27, M10.271, M10.272, M10.279, M10.28, M10.29, M10.3, M10.30, M10.31, M10.311, M10.312, M10.319, M10.32, M10.321, M10.322, M10.329, M10.33, M10.331, M10.332, M10.339, M10.34, M10.341, M10.342, M10.349, M10.35, M10.351, M10.352, M10.359, M10.36, M10.361, M10.362, M10.369, M10.37, M10.371, M10.372, M10.379, M10.38, M10.39, M10.4, M10.40, M10.41, M10.411, M10.412, M10.419, M10.42, M10.421, M10.422, M10.429, M10.43, M10.431, M10.432, M10.439, M10.44, M10.441, M10.442, M10.449, M10.45, M10.451, M10.452, M10.459, M10.46, M10.461, M10.462, M10.469, M10.47, M10.471, M10.472, M10.479, M10.48, M10.49, M10.9, M1A, M1A.0, M1A.00, M1A.00X0, M1A.00X1, M1A.01, M1A.011, M1A.0110, M1A.0111, M1A.012, M1A.0120, M1A.0121, M1A.019, M1A.0190, M1A.0191, M1A.02, M1A.021, M1A.0210, M1A.0211, M1A.022, M1A.0220, M1A.0221, M1A.029, M1A.0290, M1A.0291, M1A.03, M1A.031, M1A.0310, M1A.0311, M1A.032, M1A.0320, M1A.0321, M1A.039, M1A.0390, M1A.0391, M1A.04, M1A.041, M1A.0410, M1A.0411, M1A.042, M1A.0420, M1A.0421, M1A.049, M1A.0490, M1A.0491, M1A.05, M1A.051, M1A.0510, M1A.0511, M1A.052, M1A.0520, M1A.0521, M1A.059, M1A.0590, M1A.0591, M1A.06, M1A.061, M1A.0610, M1A.0611, M1A.062, M1A.0620, M1A.0621, M1A.069, M1A.0690, M1A.0691, M1A.07, M1A.071, M1A.0710, M1A.0711, M1A.072, M1A.0720, M1A.0721, M1A.079, M1A.0790, M1A.0791, M1A.08, M1A.08X0, M1A.08X1, M1A.09, M1A.09X0, M1A.09X1, M1A.1, M1A.10, M1A.10X0, M1A.10X1, M1A.11, M1A.111, M1A.1110, M1A.1111, M1A.112, M1A.1120, M1A.1121, M1A.119, M1A.1190, M1A.1191, M1A.12, M1A.121, M1A.1210, M1A.1211, M1A.122, M1A.1220, M1A.1221, M1A.129, M1A.1290, M1A.1291, M1A.13, M1A.131, M1A.1310, M1A.1311, M1A.132, M1A.1320, M1A.1321, M1A.139, M1A.1390, M1A.1391, M1A.14, M1A.141, M1A.1410, M1A.1411, M1A.142, M1A.1420, M1A.1421, M1A.149, M1A.1490, M1A.1491, M1A.15, M1A.151, M1A.1510, M1A.1511, M1A.152, M1A.1520, M1A.1521, M1A.159, M1A.1590, M1A.1591, M1A.16, M1A.161, M1A.1610, M1A.1611, M1A.162, M1A.1620, M1A.1621, M1A.169, M1A.1690, M1A.1691, M1A.17, M1A.171, M1A.1710, M1A.1711, M1A.172, M1A.1720, M1A.1721, M1A.179, M1A.1790, M1A.1791, M1A.18, M1A.18X0, M1A.18X1, M1A.19, M1A.19X0, M1A.19X1, M1A.2, M1A.20, M1A.20X0, M1A.20X1, M1A.21, M1A.211, M1A.2110, M1A.2111, M1A.212, M1A.2120, M1A.2121, M1A.219, M1A.2190, M1A.2191, M1A.22, M1A.221, M1A.2210, M1A.2211, M1A.222, M1A.2220, M1A.2221, M1A.229, M1A.2290, M1A.2291, M1A.23, M1A.231, M1A.2310, M1A.2311, M1A.232, M1A.2320, M1A.2321, M1A.239, M1A.2390, M1A.2391, M1A.24, M1A.241, M1A.2410, M1A.2411, M1A.242, M1A.2420, M1A.2421, M1A.249, M1A.2490, M1A.2491, M1A.25, M1A.251, M1A.2510, M1A.2511, M1A.252, M1A.2520, M1A.2521, M1A.259, M1A.2590, M1A.2591, M1A.26, M1A.261, M1A.2610, M1A.2611, M1A.262, M1A.2620, M1A.2621, M1A.269, M1A.2690, M1A.2691, M1A.27, M1A.271, M1A.2710, M1A.2711, M1A.272, M1A.2720, M1A.2721, M1A.279, M1A.2790, M1A.2791, M1A.28, M1A.28X0, M1A.28X1, M1A.29, M1A.29X0, M1A.29X1, M1A.3, M1A.30, M1A.30X0, M1A.30X1, M1A.31, M1A.311, M1A.3110, M1A.3111, M1A.312, M1A.3120, M1A.3121, M1A.319, M1A.3190, M1A.3191, M1A.32, M1A.321, M1A.3210, M1A.3211, M1A.322, M1A.3220, M1A.3221, M1A.329, M1A.3290, M1A.3291, M1A.33, M1A.331, M1A.3310, M1A.3311, M1A.332, M1A.3320, M1A.3321, M1A.339, M1A.3390, M1A.3391, M1A.34, M1A.341, M1A.3410, M1A.3411, M1A.342, M1A.3420, M1A.3421, M1A.349, M1A.3490, M1A.3491, M1A.35, M1A.351, M1A.3510, M1A.3511, M1A.352, M1A.3520, M1A.3521, M1A.359, M1A.3590, M1A.3591, M1A.36, M1A.361, M1A.3610, M1A.3611, M1A.362, M1A.3620, M1A.3621, M1A.369, M1A.3690, M1A.3691, M1A.37, M1A.371, M1A.3710, M1A.3711, M1A.372, M1A.3720, M1A.3721, M1A.379, M1A.3790, M1A.3791, M1A.38, M1A.38X0, M1A.38X1, M1A.39, M1A.39X0, M1A.39X1, M1A.4, M1A.40, M1A.40X0, M1A.40X1, M1A.41, M1A.411, M1A.4110, M1A.4111, M1A.412, M1A.4120, M1A.4121, M1A.419, M1A.4190, M1A.4191, M1A.42, M1A.421, M1A.4210, M1A.4211, M1A.422, M1A.4220, M1A.4221, M1A.429, M1A.4290, M1A.4291, M1A.43, M1A.431, M1A.4310, M1A.4311, M1A.432, M1A.4320, M1A.4321, M1A.439, M1A.4390, M1A.4391, M1A.44, M1A.441, M1A.4410, M1A.4411, M1A.442, M1A.4420, M1A.4421, M1A.449, M1A.4490, M1A.4491, M1A.45, M1A.451, M1A.4510, M1A.4511, M1A.452, M1A.4520, M1A.4521, M1A.459, M1A.4590, M1A.4591, M1A.46, M1A.461, M1A.4610, M1A.4611, M1A.462, M1A.4620, M1A.4621, M1A.469, M1A.4690, M1A.4691, M1A.47, M1A.471, M1A.4710, M1A.4711, M1A.472, M1A.4720, M1A.4721, M1A.479, M1A.4790, M1A.4791, M1A.48, M1A.48X0, M1A.48X1, M1A.49, M1A.49X0, M1A.49X1, M1A.9, M1A.9X, M1A.9XX0, M1A.9XX1
Phecode	703.11	Gout	490667	16723	0.0340822	L64.0, M10, M10.0, M10.00, M10.01, M10.011, M10.012, M10.019, M10.02, M10.021, M10.022, M10.029, M10.03, M10.031, M10.032, M10.039, M10.04, M10.041, M10.042, M10.049, M10.05, M10.051, M10.052, M10.059, M10.06, M10.061, M10.062, M10.069, M10.07, M10.071, M10.072, M10.079, M10.08, M10.09, M10.1, M10.10, M10.11, M10.111, M10.112, M10.119, M10.12, M10.121, M10.122, M10.129, M10.13, M10.131, M10.132, M10.139, M10.14, M10.141, M10.142, M10.149, M10.15, M10.151, M10.152, M10.159, M10.16, M10.161, M10.162, M10.169, M10.17, M10.171, M10.172, M10.179, M10.18, M10.19, M10.2, M10.20, M10.21, M10.211, M10.212, M10.219, M10.22, M10.221, M10.222, M10.229, M10.23, M10.231, M10.232, M10.239, M10.24, M10.241, M10.242, M10.249, M10.25, M10.251, M10.252, M10.259, M10.26, M10.261, M10.262, M10.269, M10.27, M10.271, M10.272, M10.279, M10.28, M10.29, M10.3, M10.30, M10.31, M10.311, M10.312, M10.319, M10.32, M10.321, M10.322, M10.329, M10.33, M10.331, M10.332, M10.339, M10.34, M10.341, M10.342, M10.349, M10.35, M10.351, M10.352, M10.359, M10.36, M10.361, M10.362, M10.369, M10.37, M10.371, M10.372, M10.379, M10.38, M10.39, M10.4, M10.40, M10.41, M10.411, M10.412, M10.419, M10.42, M10.421, M10.422, M10.429, M10.43, M10.431, M10.432, M10.439, M10.44, M10.441, M10.442, M10.449, M10.45, M10.451, M10.452, M10.459, M10.46, M10.461, M10.462, M10.469, M10.47, M10.471, M10.472, M10.479, M10.48, M10.49, M10.9, M1A, M1A.0, M1A.00, M1A.00X0, M1A.00X1, M1A.01, M1A.011, M1A.0110, M1A.0111, M1A.012, M1A.0120, M1A.0121, M1A.019, M1A.0190, M1A.0191, M1A.02, M1A.021, M1A.0210, M1A.0211, M1A.022, M1A.0220, M1A.0221, M1A.029, M1A.0290, M1A.0291, M1A.03, M1A.031, M1A.0310, M1A.0311, M1A.032, M1A.0320, M1A.0321, M1A.039, M1A.0390, M1A.0391, M1A.04, M1A.041, M1A.0410, M1A.0411, M1A.042, M1A.0420, M1A.0421, M1A.049, M1A.0490, M1A.0491, M1A.05, M1A.051, M1A.0510, M1A.0511, M1A.052, M1A.0520, M1A.0521, M1A.059, M1A.0590, M1A.0591, M1A.06, M1A.061, M1A.0610, M1A.0611, M1A.062, M1A.0620, M1A.0621, M1A.069, M1A.0690, M1A.0691, M1A.07, M1A.071, M1A.0710, M1A.0711, M1A.072, M1A.0720, M1A.0721, M1A.079, M1A.0790, M1A.0791, M1A.08, M1A.08X0, M1A.08X1, M1A.09, M1A.09X0, M1A.09X1, M1A.1, M1A.10, M1A.10X0, M1A.10X1, M1A.11, M1A.111, M1A.1110, M1A.1111, M1A.112, M1A.1120, M1A.1121, M1A.119, M1A.1190, M1A.1191, M1A.12, M1A.121, M1A.1210, M1A.1211, M1A.122, M1A.1220, M1A.1221, M1A.129, M1A.1290, M1A.1291, M1A.13, M1A.131, M1A.1310, M1A.1311, M1A.132, M1A.1320, M1A.1321, M1A.139, M1A.1390, M1A.1391, M1A.14, M1A.141, M1A.1410, M1A.1411, M1A.142, M1A.1420, M1A.1421, M1A.149, M1A.1490, M1A.1491, M1A.15, M1A.151, M1A.1510, M1A.1511, M1A.152, M1A.1520, M1A.1521, M1A.159, M1A.1590, M1A.1591, M1A.16, M1A.161, M1A.1610, M1A.1611, M1A.162, M1A.1620, M1A.1621, M1A.169, M1A.1690, M1A.1691, M1A.17, M1A.171, M1A.1710, M1A.1711, M1A.172, M1A.1720, M1A.1721, M1A.179, M1A.1790, M1A.1791, M1A.18, M1A.18X0, M1A.18X1, M1A.19, M1A.19X0, M1A.19X1, M1A.2, M1A.20, M1A.20X0, M1A.20X1, M1A.21, M1A.211, M1A.2110, M1A.2111, M1A.212, M1A.2120, M1A.2121, M1A.219, M1A.2190, M1A.2191, M1A.22, M1A.221, M1A.2210, M1A.2211, M1A.222, M1A.2220, M1A.2221, M1A.229, M1A.2290, M1A.2291, M1A.23, M1A.231, M1A.2310, M1A.2311, M1A.232, M1A.2320, M1A.2321, M1A.239, M1A.2390, M1A.2391, M1A.24, M1A.241, M1A.2410, M1A.2411, M1A.242, M1A.2420, M1A.2421, M1A.249, M1A.2490, M1A.2491, M1A.25, M1A.251, M1A.2510, M1A.2511, M1A.252, M1A.2520, M1A.2521, M1A.259, M1A.2590, M1A.2591, M1A.26, M1A.261, M1A.2610, M1A.2611, M1A.262, M1A.2620, M1A.2621, M1A.269, M1A.2690, M1A.2691, M1A.27, M1A.271, M1A.2710, M1A.2711, M1A.272, M1A.2720, M1A.2721, M1A.279, M1A.2790, M1A.2791, M1A.28, M1A.28X0, M1A.28X1, M1A.29, M1A.29X0, M1A.29X1, M1A.3, M1A.30, M1A.30X0, M1A.30X1, M1A.31, M1A.311, M1A.3110, M1A.3111, M1A.312, M1A.3120, M1A.3121, M1A.319, M1A.3190, M1A.3191, M1A.32, M1A.321, M1A.3210, M1A.3211, M1A.322, M1A.3220, M1A.3221, M1A.329, M1A.3290, M1A.3291, M1A.33, M1A.331, M1A.3310, M1A.3311, M1A.332, M1A.3320, M1A.3321, M1A.339, M1A.3390, M1A.3391, M1A.34, M1A.341, M1A.3410, M1A.3411, M1A.342, M1A.3420, M1A.3421, M1A.349, M1A.3490, M1A.3491, M1A.35, M1A.351, M1A.3510, M1A.3511, M1A.352, M1A.3520, M1A.3521, M1A.359, M1A.3590, M1A.3591, M1A.36, M1A.361, M1A.3610, M1A.3611, M1A.362, M1A.3620, M1A.3621, M1A.369, M1A.3690, M1A.3691, M1A.37, M1A.371, M1A.3710, M1A.3711, M1A.372, M1A.3720, M1A.3721, M1A.379, M1A.3790, M1A.3791, M1A.38, M1A.38X0, M1A.38X1, M1A.39, M1A.39X0, M1A.39X1, M1A.4, M1A.40, M1A.40X0, M1A.40X1, M1A.41, M1A.411, M1A.4110, M1A.4111, M1A.412, M1A.4120, M1A.4121, M1A.419, M1A.4190, M1A.4191, M1A.42, M1A.421, M1A.4210, M1A.4211, M1A.422, M1A.4220, M1A.4221, M1A.429, M1A.4290, M1A.4291, M1A.43, M1A.431, M1A.4310, M1A.4311, M1A.432, M1A.4320, M1A.4321, M1A.439, M1A.4390, M1A.4391, M1A.44, M1A.441, M1A.4410, M1A.4411, M1A.442, M1A.4420, M1A.4421, M1A.449, M1A.4490, M1A.4491, M1A.45, M1A.451, M1A.4510, M1A.4511, M1A.452, M1A.4520, M1A.4521, M1A.459, M1A.4590, M1A.4591, M1A.46, M1A.461, M1A.4610, M1A.4611, M1A.462, M1A.4620, M1A.4621, M1A.469, M1A.4690, M1A.4691, M1A.47, M1A.471, M1A.4710, M1A.4711, M1A.472, M1A.4720, M1A.4721, M1A.479, M1A.4790, M1A.4791, M1A.48, M1A.48X0, M1A.48X1, M1A.49, M1A.49X0, M1A.49X1, M1A.9, M1A.9X, M1A.9XX0, M1A.9XX1
Phecode	703.2	Chondrocalcinosis	501957	1311	0.00261178	M11.1, M11.10, M11.11, M11.111, M11.112, M11.119, M11.12, M11.121, M11.122, M11.129, M11.13, M11.131, M11.132, M11.139, M11.14, M11.141, M11.142, M11.149, M11.15, M11.151, M11.152, M11.159, M11.16, M11.161, M11.162, M11.169, M11.17, M11.171, M11.172, M11.179, M11.18, M11.19, M11.2, M11.20, M11.21, M11.211, M11.212, M11.219, M11.22, M11.221, M11.222, M11.229, M11.23, M11.231, M11.232, M11.239, M11.24, M11.241, M11.242, M11.249, M11.25, M11.251, M11.252, M11.259, M11.26, M11.261, M11.262, M11.269, M11.27, M11.271, M11.272, M11.279, M11.28, M11.29
Phecode	704	Systemic vasculitis	501060	2826	0.00564004	D69.0, I67.7, I68.2, I73.1, I77.6, M30, M30.0, M30.1, M30.2, M30.3, M30.8, M31, M31.0, M31.1, M31.3, M31.30, M31.31, M31.4, M31.5, M31.6, M31.7, M31.8, M31.9
Phecode	704.1	Polyarteritis nodosa and related conditions	502355	117	0.000232903	M30, M30.0, M30.1, M30.2, M30.3, M30.8
Phecode	704.2	Wegener's granulomatosis	502342	158	0.000314527	M31.3, M31.30, M31.31
Phecode	704.5	Giant cell arteritis	502123	1530	0.00304706	M31.5, M31.6
Phecode	705	Rheumatoid arthritis and other inflammatory polyarthropathies	493940	14851	0.0300664	M05, M05.0, M05.00, M05.01, M05.011, M05.012, M05.019, M05.02, M05.021, M05.022, M05.029, M05.03, M05.031, M05.032, M05.039, M05.04, M05.041, M05.042, M05.049, M05.05, M05.051, M05.052, M05.059, M05.06, M05.061, M05.062, M05.069, M05.07, M05.071, M05.072, M05.079, M05.09, M05.1, M05.10, M05.11, M05.111, M05.112, M05.119, M05.12, M05.121, M05.122, M05.129, M05.13, M05.131, M05.132, M05.139, M05.14, M05.141, M05.142, M05.149, M05.15, M05.151, M05.152, M05.159, M05.16, M05.161, M05.162, M05.169, M05.17, M05.171, M05.172, M05.179, M05.19, M05.2, M05.20, M05.21, M05.211, M05.212, M05.219, M05.22, M05.221, M05.222, M05.229, M05.23, M05.231, M05.232, M05.239, M05.24, M05.241, M05.242, M05.249, M05.25, M05.251, M05.252, M05.259, M05.26, M05.261, M05.262, M05.269, M05.27, M05.271, M05.272, M05.279, M05.29, M05.3, M05.30, M05.31, M05.311, M05.312, M05.319, M05.32, M05.321, M05.322, M05.329, M05.33, M05.331, M05.332, M05.339, M05.34, M05.341, M05.342, M05.349, M05.35, M05.351, M05.352, M05.359, M05.36, M05.361, M05.362, M05.369, M05.37, M05.371, M05.372, M05.379, M05.39, M05.4, M05.40, M05.41, M05.411, M05.412, M05.419, M05.42, M05.421, M05.422, M05.429, M05.43, M05.431, M05.432, M05.439, M05.44, M05.441, M05.442, M05.449, M05.45, M05.451, M05.452, M05.459, M05.46, M05.461, M05.462, M05.469, M05.47, M05.471, M05.472, M05.479, M05.49, M05.5, M05.50, M05.51, M05.511, M05.512, M05.519, M05.52, M05.521, M05.522, M05.529, M05.53, M05.531, M05.532, M05.539, M05.54, M05.541, M05.542, M05.549, M05.55, M05.551, M05.552, M05.559, M05.56, M05.561, M05.562, M05.569, M05.57, M05.571, M05.572, M05.579, M05.59, M05.6, M05.60, M05.61, M05.611, M05.612, M05.619, M05.62, M05.621, M05.622, M05.629, M05.63, M05.631, M05.632, M05.639, M05.64, M05.641, M05.642, M05.649, M05.65, M05.651, M05.652, M05.659, M05.66, M05.661, M05.662, M05.669, M05.67, M05.671, M05.672, M05.679, M05.69, M05.7, M05.70, M05.71, M05.711, M05.712, M05.719, M05.72, M05.721, M05.722, M05.729, M05.73, M05.731, M05.732, M05.739, M05.74, M05.741, M05.742, M05.749, M05.75, M05.751, M05.752, M05.759, M05.76, M05.761, M05.762, M05.769, M05.77, M05.771, M05.772, M05.779, M05.79, M05.8, M05.80, M05.81, M05.811, M05.812, M05.819, M05.82, M05.821, M05.822, M05.829, M05.83, M05.831, M05.832, M05.839, M05.84, M05.841, M05.842, M05.849, M05.85, M05.851, M05.852, M05.859, M05.86, M05.861, M05.862, M05.869, M05.87, M05.871, M05.872, M05.879, M05.89, M05.9, M06, M06.0, M06.00, M06.01, M06.011, M06.012, M06.019, M06.02, M06.021, M06.022, M06.029, M06.03, M06.031, M06.032, M06.039, M06.04, M06.041, M06.042, M06.049, M06.05, M06.051, M06.052, M06.059, M06.06, M06.061, M06.062, M06.069, M06.07, M06.071, M06.072, M06.079, M06.08, M06.09, M06.1, M06.2, M06.20, M06.21, M06.211, M06.212, M06.219, M06.22, M06.221, M06.222, M06.229, M06.23, M06.231, M06.232, M06.239, M06.24, M06.241, M06.242, M06.249, M06.25, M06.251, M06.252, M06.259, M06.26, M06.261, M06.262, M06.269, M06.27, M06.271, M06.272, M06.279, M06.28, M06.29, M06.3, M06.30, M06.31, M06.311, M06.312, M06.319, M06.32, M06.321, M06.322, M06.329, M06.33, M06.331, M06.332, M06.339, M06.34, M06.341, M06.342, M06.349, M06.35, M06.351, M06.352, M06.359, M06.36, M06.361, M06.362, M06.369, M06.37, M06.371, M06.372, M06.379, M06.38, M06.39, M06.4, M06.8, M06.80, M06.81, M06.811, M06.812, M06.819, M06.82, M06.821, M06.822, M06.829, M06.83, M06.831, M06.832, M06.839, M06.84, M06.841, M06.842, M06.849, M06.85, M06.851, M06.852, M06.859, M06.86, M06.861, M06.862, M06.869, M06.87, M06.871, M06.872, M06.879, M06.88, M06.89, M06.9, M08, M08.0, M08.00, M08.01, M08.011, M08.012, M08.019, M08.02, M08.021, M08.022, M08.029, M08.03, M08.031, M08.032, M08.039, M08.04, M08.041, M08.042, M08.049, M08.05, M08.051, M08.052, M08.059, M08.06, M08.061, M08.062, M08.069, M08.07, M08.071, M08.072, M08.079, M08.08, M08.09, M08.2, M08.20, M08.21, M08.211, M08.212, M08.219, M08.22, M08.221, M08.222, M08.229, M08.23, M08.231, M08.232, M08.239, M08.24, M08.241, M08.242, M08.249, M08.25, M08.251, M08.252, M08.259, M08.26, M08.261, M08.262, M08.269, M08.27, M08.271, M08.272, M08.279, M08.28, M08.29, M08.3, M08.4, M08.40, M08.41, M08.411, M08.412, M08.419, M08.42, M08.421, M08.422, M08.429, M08.43, M08.431, M08.432, M08.439, M08.44, M08.441, M08.442, M08.449, M08.45, M08.451, M08.452, M08.459, M08.46, M08.461, M08.462, M08.469, M08.47, M08.471, M08.472, M08.479, M08.48, M08.8, M08.80, M08.81, M08.811, M08.812, M08.819, M08.82, M08.821, M08.822, M08.829, M08.83, M08.831, M08.832, M08.839, M08.84, M08.841, M08.842, M08.849, M08.85, M08.851, M08.852, M08.859, M08.86, M08.861, M08.862, M08.869, M08.87, M08.871, M08.872, M08.879, M08.88, M08.89, M08.9, M08.90, M08.91, M08.911, M08.912, M08.919, M08.92, M08.921, M08.922, M08.929, M08.93, M08.931, M08.932, M08.939, M08.94, M08.941, M08.942, M08.949, M08.95, M08.951, M08.952, M08.959, M08.96, M08.961, M08.962, M08.969, M08.97, M08.971, M08.972, M08.979, M08.98, M08.99, M12.0, M12.00, M12.01, M12.011, M12.012, M12.019, M12.02, M12.021, M12.022, M12.029, M12.03, M12.031, M12.032, M12.039, M12.04, M12.041, M12.042, M12.049, M12.05, M12.051, M12.052, M12.059, M12.06, M12.061, M12.062, M12.069, M12.07, M12.071, M12.072, M12.079, M12.08, M12.09, M12.3, M12.30, M12.31, M12.311, M12.312, M12.319, M12.32, M12.321, M12.322, M12.329, M12.33, M12.331, M12.332, M12.339, M12.34, M12.341, M12.342, M12.349, M12.35, M12.351, M12.352, M12.359, M12.36, M12.361, M12.362, M12.369, M12.37, M12.371, M12.372, M12.379, M12.38, M12.39, M12.4, M12.40, M12.41, M12.411, M12.412, M12.419, M12.42, M12.421, M12.422, M12.429, M12.43, M12.431, M12.432, M12.439, M12.44, M12.441, M12.442, M12.449, M12.45, M12.451, M12.452, M12.459, M12.46, M12.461, M12.462, M12.469, M12.47, M12.471, M12.472, M12.479, M12.48, M12.49, M31.5, M35.3, M79.0
Phecode	705.1	Rheumatoid arthritis	497765	7445	0.0149569	M05, M05.0, M05.00, M05.01, M05.011, M05.012, M05.019, M05.02, M05.021, M05.022, M05.029, M05.03, M05.031, M05.032, M05.039, M05.04, M05.041, M05.042, M05.049, M05.05, M05.051, M05.052, M05.059, M05.06, M05.061, M05.062, M05.069, M05.07, M05.071, M05.072, M05.079, M05.09, M05.1, M05.10, M05.11, M05.111, M05.112, M05.119, M05.12, M05.121, M05.122, M05.129, M05.13, M05.131, M05.132, M05.139, M05.14, M05.141, M05.142, M05.149, M05.15, M05.151, M05.152, M05.159, M05.16, M05.161, M05.162, M05.169, M05.17, M05.171, M05.172, M05.179, M05.19, M05.2, M05.20, M05.21, M05.211, M05.212, M05.219, M05.22, M05.221, M05.222, M05.229, M05.23, M05.231, M05.232, M05.239, M05.24, M05.241, M05.242, M05.249, M05.25, M05.251, M05.252, M05.259, M05.26, M05.261, M05.262, M05.269, M05.27, M05.271, M05.272, M05.279, M05.29, M05.3, M05.30, M05.31, M05.311, M05.312, M05.319, M05.32, M05.321, M05.322, M05.329, M05.33, M05.331, M05.332, M05.339, M05.34, M05.341, M05.342, M05.349, M05.35, M05.351, M05.352, M05.359, M05.36, M05.361, M05.362, M05.369, M05.37, M05.371, M05.372, M05.379, M05.39, M05.4, M05.40, M05.41, M05.411, M05.412, M05.419, M05.42, M05.421, M05.422, M05.429, M05.43, M05.431, M05.432, M05.439, M05.44, M05.441, M05.442, M05.449, M05.45, M05.451, M05.452, M05.459, M05.46, M05.461, M05.462, M05.469, M05.47, M05.471, M05.472, M05.479, M05.49, M05.5, M05.50, M05.51, M05.511, M05.512, M05.519, M05.52, M05.521, M05.522, M05.529, M05.53, M05.531, M05.532, M05.539, M05.54, M05.541, M05.542, M05.549, M05.55, M05.551, M05.552, M05.559, M05.56, M05.561, M05.562, M05.569, M05.57, M05.571, M05.572, M05.579, M05.59, M05.6, M05.60, M05.61, M05.611, M05.612, M05.619, M05.62, M05.621, M05.622, M05.629, M05.63, M05.631, M05.632, M05.639, M05.64, M05.641, M05.642, M05.649, M05.65, M05.651, M05.652, M05.659, M05.66, M05.661, M05.662, M05.669, M05.67, M05.671, M05.672, M05.679, M05.69, M05.7, M05.70, M05.71, M05.711, M05.712, M05.719, M05.72, M05.721, M05.722, M05.729, M05.73, M05.731, M05.732, M05.739, M05.74, M05.741, M05.742, M05.749, M05.75, M05.751, M05.752, M05.759, M05.76, M05.761, M05.762, M05.769, M05.77, M05.771, M05.772, M05.779, M05.79, M05.8, M05.80, M05.81, M05.811, M05.812, M05.819, M05.82, M05.821, M05.822, M05.829, M05.83, M05.831, M05.832, M05.839, M05.84, M05.841, M05.842, M05.849, M05.85, M05.851, M05.852, M05.859, M05.86, M05.861, M05.862, M05.869, M05.87, M05.871, M05.872, M05.879, M05.89, M05.9, M06, M06.0, M06.00, M06.01, M06.011, M06.012, M06.019, M06.02, M06.021, M06.022, M06.029, M06.03, M06.031, M06.032, M06.039, M06.04, M06.041, M06.042, M06.049, M06.05, M06.051, M06.052, M06.059, M06.06, M06.061, M06.062, M06.069, M06.07, M06.071, M06.072, M06.079, M06.08, M06.09, M06.1, M06.2, M06.20, M06.21, M06.211, M06.212, M06.219, M06.22, M06.221, M06.222, M06.229, M06.23, M06.231, M06.232, M06.239, M06.24, M06.241, M06.242, M06.249, M06.25, M06.251, M06.252, M06.259, M06.26, M06.261, M06.262, M06.269, M06.27, M06.271, M06.272, M06.279, M06.28, M06.29, M06.3, M06.30, M06.31, M06.311, M06.312, M06.319, M06.32, M06.321, M06.322, M06.329, M06.33, M06.331, M06.332, M06.339, M06.34, M06.341, M06.342, M06.349, M06.35, M06.351, M06.352, M06.359, M06.36, M06.361, M06.362, M06.369, M06.37, M06.371, M06.372, M06.379, M06.38, M06.39, M06.8, M06.80, M06.81, M06.811, M06.812, M06.819, M06.82, M06.821, M06.822, M06.829, M06.83, M06.831, M06.832, M06.839, M06.84, M06.841, M06.842, M06.849, M06.85, M06.851, M06.852, M06.859, M06.86, M06.861, M06.862, M06.869, M06.87, M06.871, M06.872, M06.879, M06.88, M06.89, M06.9
Phecode	705.3	Polymyalgia rheumatica	500951	6812	0.0135981	M31.5, M35.3
Phecode	705.4	Palindromic rheumatism	502237	201	0.000400209	M12.3, M12.30, M12.31, M12.311, M12.312, M12.319, M12.32, M12.321, M12.322, M12.329, M12.33, M12.331, M12.332, M12.339, M12.34, M12.341, M12.342, M12.349, M12.35, M12.351, M12.352, M12.359, M12.36, M12.361, M12.362, M12.369, M12.37, M12.371, M12.372, M12.379, M12.38, M12.39, M12.4, M12.40, M12.41, M12.411, M12.412, M12.419, M12.42, M12.421, M12.422, M12.429, M12.43, M12.431, M12.432, M12.439, M12.44, M12.441, M12.442, M12.449, M12.45, M12.451, M12.452, M12.459, M12.46, M12.461, M12.462, M12.469, M12.47, M12.471, M12.472, M12.479, M12.48, M12.49
Phecode	705.5	Rheumatism, unspecified	501196	1330	0.00265365	M79.0
Phecode	706	Other inflammatory spondylopathies	499081	4666	0.00934918	M08.1, M45, M45.0, M45.1, M45.2, M45.3, M45.4, M45.5, M45.6, M45.7, M45.8, M45.9, M46, M46.0, M46.00, M46.01, M46.02, M46.03, M46.04, M46.05, M46.06, M46.07, M46.08, M46.09, M46.1, M46.4, M46.40, M46.41, M46.42, M46.43, M46.44, M46.45, M46.46, M46.47, M46.48, M46.49, M46.8, M46.80, M46.81, M46.82, M46.83, M46.84, M46.85, M46.86, M46.87, M46.88, M46.89, M46.9, M46.90, M46.91, M46.92, M46.93, M46.94, M46.95, M46.96, M46.97, M46.98, M46.99
Phecode	706.1	Sacroiliitis NEC	500928	1218	0.00243149	M46.1
Phecode	706.2	Ankylosing spondylitis	501321	506	0.00100933	M08.1, M45, M45.0, M45.1, M45.2, M45.3, M45.4, M45.5, M45.6, M45.7, M45.8, M45.9
Phecode	706.6	Discitis*	502345	380	0.000756452	M46.4, M46.40, M46.41, M46.42, M46.43, M46.44, M46.45, M46.46, M46.47, M46.48, M46.49
Phecode	707	Other arthropathies	488582	34788	0.071202	D86.86, E08.61, E08.610, E08.618, E09.61, E09.610, E09.618, E10.61, E10.610, E10.618, E11.61, E11.610, E11.618, E13.61, E13.610, E13.618, L40.5, L40.50, L40.51, L40.54, L40.59, M02.2, M02.20, M02.21, M02.211, M02.212, M02.219, M02.22, M02.221, M02.222, M02.229, M02.23, M02.231, M02.232, M02.239, M02.24, M02.241, M02.242, M02.249, M02.25, M02.251, M02.252, M02.259, M02.26, M02.261, M02.262, M02.269, M02.27, M02.271, M02.272, M02.279, M02.28, M02.29, M12, M12.1, M12.10, M12.11, M12.111, M12.112, M12.119, M12.12, M12.121, M12.122, M12.129, M12.13, M12.131, M12.132, M12.139, M12.14, M12.141, M12.142, M12.149, M12.15, M12.151, M12.152, M12.159, M12.16, M12.161, M12.162, M12.169, M12.17, M12.171, M12.172, M12.179, M12.18, M12.19, M12.2, M12.20, M12.21, M12.211, M12.212, M12.219, M12.22, M12.221, M12.222, M12.229, M12.23, M12.231, M12.232, M12.239, M12.24, M12.241, M12.242, M12.249, M12.25, M12.251, M12.252, M12.259, M12.26, M12.261, M12.262, M12.269, M12.27, M12.271, M12.272, M12.279, M12.28, M12.29, M12.5, M12.50, M12.51, M12.511, M12.512, M12.519, M12.52, M12.521, M12.522, M12.529, M12.53, M12.531, M12.532, M12.539, M12.54, M12.541, M12.542, M12.549, M12.55, M12.551, M12.552, M12.559, M12.56, M12.561, M12.562, M12.569, M12.57, M12.571, M12.572, M12.579, M12.58, M12.59, M12.8, M12.80, M12.81, M12.811, M12.812, M12.819, M12.82, M12.821, M12.822, M12.829, M12.83, M12.831, M12.832, M12.839, M12.84, M12.841, M12.842, M12.849, M12.85, M12.851, M12.852, M12.859, M12.86, M12.861, M12.862, M12.869, M12.87, M12.871, M12.872, M12.879, M12.88, M12.89, M12.9, M13, M13.0, M13.1, M13.10, M13.11, M13.111, M13.112, M13.119, M13.12, M13.121, M13.122, M13.129, M13.13, M13.131, M13.132, M13.139, M13.14, M13.141, M13.142, M13.149, M13.15, M13.151, M13.152, M13.159, M13.16, M13.161, M13.162, M13.169, M13.17, M13.171, M13.172, M13.179, M13.8, M13.80, M13.81, M13.811, M13.812, M13.819, M13.82, M13.821, M13.822, M13.829, M13.83, M13.831, M13.832, M13.839, M13.84, M13.841, M13.842, M13.849, M13.85, M13.851, M13.852, M13.859, M13.86, M13.861, M13.862, M13.869, M13.87, M13.871, M13.872, M13.879, M13.88, M13.89, M14, M14.6, M14.60, M14.61, M14.611, M14.612, M14.619, M14.62, M14.621, M14.622, M14.629, M14.63, M14.631, M14.632, M14.639, M14.64, M14.641, M14.642, M14.649, M14.65, M14.651, M14.652, M14.659, M14.66, M14.661, M14.662, M14.669, M14.67, M14.671, M14.672, M14.679, M14.68, M14.69, M14.8, M14.80, M14.81, M14.811, M14.812, M14.819, M14.82, M14.821, M14.822, M14.829, M14.83, M14.831, M14.832, M14.839, M14.84, M14.841, M14.842, M14.849, M14.85, M14.851, M14.852, M14.859, M14.86, M14.861, M14.862, M14.869, M14.87, M14.871, M14.872, M14.879, M14.88, M14.89, M36.2, M36.3, M36.4
Phecode	707.1	Villonodular synovitis	502348	110	0.000218972	M12.2, M12.20, M12.21, M12.211, M12.212, M12.219, M12.22, M12.221, M12.222, M12.229, M12.23, M12.231, M12.232, M12.239, M12.24, M12.241, M12.242, M12.249, M12.25, M12.251, M12.252, M12.259, M12.26, M12.261, M12.262, M12.269, M12.27, M12.271, M12.272, M12.279, M12.28, M12.29
Phecode	707.4	Arthropathy associated with neurological disorders	502366	184	0.000366267	M14.6, M14.60, M14.61, M14.611, M14.612, M14.619, M14.62, M14.621, M14.622, M14.629, M14.63, M14.631, M14.632, M14.639, M14.64, M14.641, M14.642, M14.649, M14.65, M14.651, M14.652, M14.659, M14.66, M14.661, M14.662, M14.669, M14.67, M14.671, M14.672, M14.679, M14.68, M14.69
Phecode	707.8	Polyarthritis	500681	1471	0.002938	M13.0
Phecode	707.9	Monoarthritis	502109	290	0.000577564	M13.1, M13.10, M13.11, M13.111, M13.112, M13.119, M13.12, M13.121, M13.122, M13.129, M13.13, M13.131, M13.132, M13.139, M13.14, M13.141, M13.142, M13.149, M13.15, M13.151, M13.152, M13.159, M13.16, M13.161, M13.162, M13.169, M13.17, M13.171, M13.172, M13.179
Phecode	708	Osteoarthritis	435370	100606	0.231082	M15, M15.0, M15.1, M15.2, M15.3, M15.4, M15.8, M15.9, M16, M16.0, M16.1, M16.10, M16.11, M16.12, M16.2, M16.3, M16.30, M16.31, M16.32, M16.4, M16.5, M16.50, M16.51, M16.52, M16.6, M16.7, M16.9, M17, M17.0, M17.1, M17.10, M17.11, M17.12, M17.2, M17.3, M17.30, M17.31, M17.32, M17.4, M17.5, M17.9, M18, M18.0, M18.1, M18.10, M18.11, M18.12, M18.2, M18.3, M18.30, M18.31, M18.32, M18.4, M18.5, M18.50, M18.51, M18.52, M18.9, M19, M19.0, M19.01, M19.011, M19.012, M19.019, M19.02, M19.021, M19.022, M19.029, M19.03, M19.031, M19.032, M19.039, M19.04, M19.041, M19.042, M19.049, M19.07, M19.071, M19.072, M19.079, M19.09, M19.1, M19.11, M19.111, M19.112, M19.119, M19.12, M19.121, M19.122, M19.129, M19.13, M19.131, M19.132, M19.139, M19.14, M19.141, M19.142, M19.149, M19.17, M19.171, M19.172, M19.179, M19.2, M19.21, M19.211, M19.212, M19.219, M19.22, M19.221, M19.222, M19.229, M19.23, M19.231, M19.232, M19.239, M19.24, M19.241, M19.242, M19.249, M19.27, M19.271, M19.272, M19.279, M19.9, M19.90, M19.91, M19.92, M19.93
Phecode	708.1	Primary osteoarthritis	484043	31483	0.0650417	M16, M16.0, M16.1, M16.10, M16.11, M16.12, M16.2, M16.3, M16.30, M16.31, M16.32, M17.0, M17.1, M17.10, M17.11, M17.12, M17.2, M18.0, M18.1, M18.10, M18.11, M18.12, M19.0, M19.01, M19.011, M19.012, M19.019, M19.02, M19.021, M19.022, M19.029, M19.03, M19.031, M19.032, M19.039, M19.04, M19.041, M19.042, M19.049, M19.07, M19.071, M19.072, M19.079, M19.09, M19.91
Phecode	708.11	Primary osteoarthritis of hip, pelvic region and thigh	499752	3589	0.00718156	M16.0, M16.1, M16.10, M16.11, M16.12, M16.2, M16.3, M16.30, M16.31, M16.32
Phecode	708.12	Primary osteoarthritis of knee, lower leg	496065	8611	0.0173586	M17.0, M17.1, M17.10, M17.11, M17.12, M17.2
Phecode	708.13	Primary osteoarthritis of the hand	498448	8432	0.0169165	M18.0, M18.1, M18.10, M18.11, M18.12, M19.04, M19.041, M19.042, M19.049
Phecode	708.14	Primary osteoarthritis of the shoulder, upper arm	500783	4784	0.00955304	M19.01, M19.011, M19.012, M19.019, M19.02, M19.021, M19.022, M19.029
Phecode	708.15	Primary osteoarthritis of the wrist, forearm	501967	1280	0.00254997	M19.03, M19.031, M19.032, M19.039
Phecode	708.16	Primary osteoarthritis ankle and foot	498794	6483	0.0129973	M19.07, M19.071, M19.072, M19.079, M19.09
Phecode	708.7	Generalized osteoarthritis	497320	14164	0.0284807	M15, M15.0, M15.4, M15.8, M15.9
Phecode	708.8	Secondary osteoarthritis	501093	3357	0.00669936	M15.3, M16.4, M16.5, M16.50, M16.51, M16.52, M16.6, M16.7, M17.3, M17.30, M17.31, M17.32, M17.4, M17.5, M18.2, M18.3, M18.30, M18.31, M18.32, M18.4, M18.5, M18.50, M18.51, M18.52, M19.1, M19.11, M19.111, M19.112, M19.119, M19.12, M19.121, M19.122, M19.129, M19.13, M19.131, M19.132, M19.139, M19.14, M19.141, M19.142, M19.149, M19.17, M19.171, M19.172, M19.179, M19.2, M19.21, M19.211, M19.212, M19.219, M19.22, M19.221, M19.222, M19.229, M19.23, M19.231, M19.232, M19.239, M19.24, M19.241, M19.242, M19.249, M19.27, M19.271, M19.272, M19.279, M19.92, M19.93
Phecode	708.9	Heberden's or Bouchard's nodes*	501242	2750	0.00548637	M15.1, M15.2
Phecode	709	Acquired deformities of fingers and toes	483762	19093	0.0394678	M20, M20.0, M20.00, M20.001, M20.002, M20.009, M20.01, M20.011, M20.012, M20.019, M20.02, M20.021, M20.022, M20.029, M20.03, M20.031, M20.032, M20.039, M20.09, M20.091, M20.092, M20.099, M20.1, M20.10, M20.11, M20.12, M20.2, M20.20, M20.21, M20.22, M20.3, M20.30, M20.31, M20.32, M20.4, M20.40, M20.41, M20.42, M20.5, M20.5X, M20.5X1, M20.5X2, M20.5X9, M20.6, M20.60, M20.61, M20.62, M21.24, M21.241, M21.242, M21.249, M21.61, M21.611, M21.612, M21.619, M21.62, M21.621, M21.622, M21.629
Phecode	709.1	Acquired deformities of fingers	500466	1862	0.00372053	M20.0, M20.00, M20.001, M20.002, M20.009, M20.01, M20.011, M20.012, M20.019, M20.02, M20.021, M20.022, M20.029, M20.03, M20.031, M20.032, M20.039, M20.09, M20.091, M20.092, M20.099, M21.24, M21.241, M21.242, M21.249
Phecode	709.11	Mallet finger	500937	1308	0.00261111	M20.01, M20.011, M20.012, M20.019
Phecode	709.2	Acquired deformities of toe	485633	17547	0.0361322	M20.1, M20.10, M20.11, M20.12, M20.2, M20.20, M20.21, M20.22, M20.3, M20.30, M20.31, M20.32, M20.4, M20.40, M20.41, M20.42, M20.5, M20.5X, M20.5X1, M20.5X2, M20.5X9, M20.6, M20.60, M20.61, M20.62, M21.61, M21.611, M21.612, M21.619, M21.62, M21.621, M21.622, M21.629
Phecode	709.21	Hallux valgus (Bunion)	489790	13534	0.0276323	M20.1, M20.10, M20.11, M20.12, M21.61, M21.611, M21.612, M21.619, M21.62, M21.621, M21.622, M21.629
Phecode	709.22	Hallux rigidus	499987	2711	0.00542214	M20.2, M20.20, M20.21, M20.22
Phecode	709.23	Hallux varus (acquired)	502230	453	0.000901977	M20.3, M20.30, M20.31, M20.32
Phecode	709.24	Hammer toe	500565	3669	0.00732972	M20.4, M20.40, M20.41, M20.42
Phecode	710	Acquired deformities of limbs	497368	7531	0.0151417	M21, M21.0, M21.00, M21.02, M21.021, M21.022, M21.029, M21.05, M21.051, M21.052, M21.059, M21.06, M21.061, M21.062, M21.069, M21.07, M21.071, M21.072, M21.079, M21.1, M21.10, M21.12, M21.121, M21.122, M21.129, M21.15, M21.151, M21.152, M21.159, M21.16, M21.161, M21.162, M21.169, M21.17, M21.171, M21.172, M21.179, M21.2, M21.20, M21.21, M21.211, M21.212, M21.219, M21.22, M21.221, M21.222, M21.229, M21.23, M21.231, M21.232, M21.239, M21.25, M21.251, M21.252, M21.259, M21.26, M21.261, M21.262, M21.269, M21.27, M21.271, M21.272, M21.279, M21.3, M21.33, M21.331, M21.332, M21.339, M21.37, M21.371, M21.372, M21.379, M21.4, M21.40, M21.41, M21.42, M21.5, M21.51, M21.511, M21.512, M21.519, M21.52, M21.521, M21.522, M21.529, M21.53, M21.531, M21.532, M21.539, M21.54, M21.541, M21.542, M21.549, M21.6, M21.6X, M21.6X1, M21.6X2, M21.6X9, M21.7, M21.70, M21.72, M21.721, M21.722, M21.729, M21.73, M21.731, M21.732, M21.733, M21.734, M21.739, M21.75, M21.751, M21.752, M21.759, M21.76, M21.761, M21.762, M21.763, M21.764, M21.769, M21.8, M21.80, M21.82, M21.821, M21.822, M21.829, M21.83, M21.831, M21.832, M21.839, M21.85, M21.851, M21.852, M21.859, M21.86, M21.861, M21.862, M21.869, M21.9, M21.90, M21.92, M21.921, M21.922, M21.929, M21.93, M21.931, M21.932, M21.939, M21.94, M21.941, M21.942, M21.949, M21.95, M21.951, M21.952, M21.959, M21.96, M21.961, M21.962, M21.969, M24.7, Q65.81, Q65.82, Q66.0, Q66.00, Q66.01, Q66.02, Q66.5, Q66.50, Q66.51, Q66.52, Q66.7, Q66.70, Q66.71, Q66.72
Phecode	710.1	Acquired deformities of the forearm and hand	502313	150	0.000298619	M21.02, M21.021, M21.022, M21.029, M21.12, M21.121, M21.122, M21.129, M21.22, M21.221, M21.222, M21.229, M21.23, M21.231, M21.232, M21.239, M21.33, M21.331, M21.332, M21.339, M21.51, M21.511, M21.512, M21.519, M21.52, M21.521, M21.522, M21.83, M21.831, M21.832, M21.839, M21.93, M21.931, M21.932, M21.939, M21.94, M21.941, M21.942, M21.949
Phecode	710.2	Acquired deformities of the hip	502305	168	0.000334458	M21.05, M21.051, M21.052, M21.059, M21.15, M21.151, M21.152, M21.25, M21.251, M21.252, M21.259, M24.7, Q65.81, Q65.82
Phecode	710.3	Acquired deformities of the knee	501460	1843	0.00367527	M21.06, M21.061, M21.062, M21.069, M21.07, M21.071, M21.072, M21.079, M21.16, M21.161, M21.162, M21.169, M21.26, M21.261, M21.262, M21.269, M21.86, M21.861, M21.862, M21.869
Phecode	710.31	Genu valgum (acquired)	501672	902	0.00179799	M21.06, M21.061, M21.062, M21.069, M21.07, M21.071, M21.072, M21.079
Phecode	710.32	Genu varum (acquired)	502330	782	0.00155675	M21.16, M21.161, M21.162, M21.169
Phecode	710.4	Acquired deformities of the ankle and foot	499266	4799	0.00961211	M21.17, M21.171, M21.172, M21.179, M21.27, M21.271, M21.272, M21.279, M21.37, M21.371, M21.372, M21.379, M21.4, M21.40, M21.41, M21.42, M21.53, M21.531, M21.532, M21.539, M21.54, M21.541, M21.542, M21.549, M21.6, M21.6X, M21.6X1, M21.6X2, M21.6X9, Q66.0, Q66.00, Q66.01, Q66.02, Q66.5, Q66.50, Q66.51, Q66.52, Q66.7, Q66.70, Q66.71, Q66.72
Phecode	710.41	Flat foot [pes planus]	500511	1899	0.00379412	M21.4, M21.40, M21.41, M21.42, Q66.5, Q66.50, Q66.51, Q66.52
Phecode	710.43	Cavus deformity of foot	502194	186	0.000370375	Q66.7, Q66.70, Q66.71, Q66.72
Phecode	710.44	Foot drop (acquired)*	502086	794	0.0015814	M21.37, M21.371, M21.372, M21.379
Phecode	710.6	Unequal limb length (acquired)	502323	245	0.000487734	M21.7, M21.70, M21.72, M21.721, M21.722, M21.729, M21.73, M21.731, M21.732, M21.733, M21.734, M21.739, M21.75, M21.751, M21.752, M21.759, M21.76, M21.761, M21.762, M21.763, M21.764, M21.769
Phecode	711	Disorder of patella	490307	13692	0.0279254	M22, M22.2, M22.2X, M22.2X1, M22.2X2, M22.2X9, M22.3, M22.3X, M22.3X1, M22.3X2, M22.3X9, M22.8, M22.8X, M22.8X1, M22.8X2, M22.8X9, M22.9, M22.90, M22.91, M22.92, M23, M23.0, M23.00, M23.000, M23.001, M23.002, M23.003, M23.004, M23.005, M23.006, M23.007, M23.009, M23.01, M23.011, M23.012, M23.019, M23.02, M23.021, M23.022, M23.029, M23.03, M23.031, M23.032, M23.039, M23.04, M23.041, M23.042, M23.049, M23.05, M23.051, M23.052, M23.059, M23.06, M23.061, M23.062, M23.069, M23.2, M23.20, M23.200, M23.201, M23.202, M23.203, M23.204, M23.205, M23.206, M23.207, M23.209, M23.21, M23.211, M23.212, M23.219, M23.22, M23.221, M23.222, M23.229, M23.23, M23.231, M23.232, M23.239, M23.24, M23.241, M23.242, M23.249, M23.25, M23.251, M23.252, M23.259, M23.26, M23.261, M23.262, M23.269, M23.3, M23.30, M23.300, M23.301, M23.302, M23.303, M23.304, M23.305, M23.306, M23.307, M23.309, M23.31, M23.311, M23.312, M23.319, M23.32, M23.321, M23.322, M23.329, M23.33, M23.331, M23.332, M23.339, M23.34, M23.341, M23.342, M23.349, M23.35, M23.351, M23.352, M23.359, M23.36, M23.361, M23.362, M23.369, M23.5, M23.50, M23.51, M23.52, M23.6, M23.60, M23.601, M23.602, M23.609, M23.61, M23.611, M23.612, M23.619, M23.62, M23.621, M23.622, M23.629, M23.63, M23.631, M23.632, M23.639, M23.64, M23.641, M23.642, M23.649, M23.67, M23.671, M23.672, M23.679, M23.8, M23.8X, M23.8X1, M23.8X2, M23.8X9, M23.9, M23.90, M23.91, M23.92, Q68.6
Phecode	711.1	Derangement of meniscus	493612	11833	0.0239723	M23.0, M23.00, M23.000, M23.001, M23.002, M23.003, M23.004, M23.005, M23.006, M23.007, M23.009, M23.01, M23.011, M23.012, M23.019, M23.02, M23.021, M23.022, M23.029, M23.03, M23.031, M23.032, M23.039, M23.04, M23.041, M23.042, M23.049, M23.05, M23.051, M23.052, M23.059, M23.06, M23.061, M23.062, M23.069, M23.2, M23.20, M23.200, M23.201, M23.202, M23.203, M23.204, M23.205, M23.206, M23.207, M23.209, M23.21, M23.211, M23.212, M23.219, M23.22, M23.221, M23.222, M23.229, M23.23, M23.231, M23.232, M23.239, M23.24, M23.241, M23.242, M23.249, M23.25, M23.251, M23.252, M23.259, M23.26, M23.261, M23.262, M23.269, M23.3, M23.30, M23.300, M23.301, M23.302, M23.303, M23.304, M23.305, M23.306, M23.307, M23.309, M23.31, M23.311, M23.312, M23.319, M23.32, M23.321, M23.322, M23.329, M23.33, M23.331, M23.332, M23.339, M23.34, M23.341, M23.342, M23.349, M23.35, M23.351, M23.352, M23.359, M23.36, M23.361, M23.362, M23.369, Q68.6
Phecode	712	Other specific joint derangements	496451	6236	0.0125612	M22.0, M22.00, M22.01, M22.02, M22.1, M22.10, M22.11, M22.12, M23.4, M23.40, M23.41, M23.42, M24, M24.0, M24.00, M24.01, M24.011, M24.012, M24.019, M24.02, M24.021, M24.022, M24.029, M24.03, M24.031, M24.032, M24.039, M24.04, M24.041, M24.042, M24.049, M24.05, M24.051, M24.052, M24.059, M24.07, M24.071, M24.072, M24.073, M24.074, M24.075, M24.076, M24.08, M24.1, M24.10, M24.11, M24.111, M24.112, M24.119, M24.12, M24.121, M24.122, M24.129, M24.13, M24.131, M24.132, M24.139, M24.14, M24.141, M24.142, M24.149, M24.15, M24.151, M24.152, M24.159, M24.17, M24.171, M24.172, M24.173, M24.174, M24.175, M24.176, M24.2, M24.20, M24.21, M24.211, M24.212, M24.219, M24.22, M24.221, M24.222, M24.229, M24.23, M24.231, M24.232, M24.239, M24.24, M24.241, M24.242, M24.249, M24.25, M24.251, M24.252, M24.259, M24.27, M24.271, M24.272, M24.273, M24.274, M24.275, M24.276, M24.28, M24.3, M24.30, M24.31, M24.311, M24.312, M24.319, M24.32, M24.321, M24.322, M24.329, M24.33, M24.331, M24.332, M24.339, M24.34, M24.341, M24.342, M24.349, M24.35, M24.351, M24.352, M24.359, M24.36, M24.361, M24.362, M24.369, M24.37, M24.371, M24.372, M24.373, M24.374, M24.375, M24.376, M24.4, M24.40, M24.41, M24.411, M24.412, M24.419, M24.42, M24.421, M24.422, M24.429, M24.43, M24.431, M24.432, M24.439, M24.44, M24.441, M24.442, M24.443, M24.444, M24.445, M24.446, M24.45, M24.451, M24.452, M24.459, M24.46, M24.461, M24.462, M24.469, M24.47, M24.471, M24.472, M24.473, M24.474, M24.475, M24.476, M24.477, M24.478, M24.479, M24.6, M24.60, M24.61, M24.611, M24.612, M24.619, M24.62, M24.621, M24.622, M24.629, M24.63, M24.631, M24.632, M24.639, M24.64, M24.641, M24.642, M24.649, M24.65, M24.651, M24.652, M24.659, M24.66, M24.661, M24.662, M24.669, M24.67, M24.671, M24.672, M24.673, M24.674, M24.675, M24.676, M24.8, M24.80, M24.81, M24.811, M24.812, M24.819, M24.82, M24.821, M24.822, M24.829, M24.83, M24.831, M24.832, M24.839, M24.84, M24.841, M24.842, M24.849, M24.85, M24.851, M24.852, M24.859, M24.87, M24.871, M24.872, M24.873, M24.874, M24.875, M24.876, M24.9, M25.2, M25.20, M25.21, M25.211, M25.212, M25.219, M25.22, M25.221, M25.222, M25.229, M25.23, M25.231, M25.232, M25.239, M25.24, M25.241, M25.242, M25.249, M25.25, M25.251, M25.252, M25.259, M25.26, M25.261, M25.262, M25.269, M25.27, M25.271, M25.272, M25.279, M25.28, M25.3, M25.30, M25.31, M25.311, M25.312, M25.319, M25.32, M25.321, M25.322, M25.329, M25.33, M25.331, M25.332, M25.339, M25.34, M25.341, M25.342, M25.349, M25.35, M25.351, M25.352, M25.359, M25.36, M25.361, M25.362, M25.369, M25.37, M25.371, M25.372, M25.373, M25.374, M25.375, M25.376, M35.7, M43.3, M43.4, M43.5, M43.5X, M43.5X2, M43.5X3, M43.5X4, M43.5X5, M43.5X6, M43.5X7, M43.5X8, M43.5X9, M53.2, M53.2X, M53.2X1, M53.2X2, M53.2X3, M53.2X4, M53.2X5, M53.2X6, M53.2X7, M53.2X8, M53.2X9
Phecode	712.1	Loose body in joint	501471	1271	0.00253454	M23.4, M23.40, M23.41, M23.42, M24.0, M24.00, M24.01, M24.011, M24.012, M24.019, M24.02, M24.021, M24.022, M24.029, M24.03, M24.031, M24.032, M24.039, M24.04, M24.041, M24.042, M24.049, M24.05, M24.051, M24.052, M24.059, M24.07, M24.071, M24.072, M24.073, M24.074, M24.075, M24.076, M24.08
Phecode	712.3	Articular cartilage disorder	501666	768	0.0015309	M24.1, M24.10, M24.11, M24.111, M24.112, M24.119, M24.12, M24.121, M24.122, M24.129, M24.13, M24.131, M24.132, M24.139, M24.14, M24.141, M24.142, M24.149, M24.15, M24.151, M24.152, M24.159, M24.17, M24.171, M24.172, M24.173, M24.174, M24.175, M24.176
Phecode	712.4	Ankylosis of joint	502387	178	0.000354309	M24.6, M24.60, M24.61, M24.611, M24.612, M24.619, M24.62, M24.621, M24.622, M24.629, M24.63, M24.631, M24.632, M24.639, M24.64, M24.641, M24.642, M24.649, M24.65, M24.651, M24.652, M24.659, M24.66, M24.661, M24.662, M24.669, M24.67, M24.671, M24.672, M24.673, M24.674, M24.675, M24.676
Phecode	712.5	Disorder of ligament	501238	928	0.00185142	M24.2, M24.20, M24.21, M24.211, M24.212, M24.219, M24.22, M24.221, M24.222, M24.229, M24.23, M24.231, M24.232, M24.239, M24.24, M24.241, M24.242, M24.249, M24.25, M24.251, M24.252, M24.259, M24.27, M24.271, M24.272, M24.273, M24.274, M24.275, M24.276, M24.28, M35.7
Phecode	712.51	Hypermobility syndrome	502110	351	0.00069905	M35.7
Phecode	712.6	Instability of joint	500642	1574	0.00314396	M22.0, M22.00, M22.01, M22.02, M22.1, M22.10, M22.11, M22.12, M24.3, M24.30, M24.31, M24.311, M24.312, M24.319, M24.32, M24.321, M24.322, M24.329, M24.33, M24.331, M24.332, M24.339, M24.34, M24.341, M24.342, M24.349, M24.35, M24.351, M24.352, M24.359, M24.36, M24.361, M24.362, M24.369, M24.37, M24.371, M24.372, M24.373, M24.374, M24.375, M24.376, M24.4, M24.40, M24.41, M24.411, M24.412, M24.419, M24.42, M24.421, M24.422, M24.429, M24.43, M24.431, M24.432, M24.439, M24.44, M24.441, M24.442, M24.443, M24.444, M24.445, M24.446, M24.45, M24.451, M24.452, M24.459, M24.46, M24.461, M24.462, M24.469, M24.47, M24.471, M24.472, M24.473, M24.474, M24.475, M24.476, M24.477, M24.478, M24.479, M25.2, M25.20, M25.21, M25.211, M25.212, M25.219, M25.22, M25.221, M25.222, M25.229, M25.23, M25.231, M25.232, M25.239, M25.24, M25.241, M25.242, M25.249, M25.25, M25.251, M25.252, M25.259, M25.26, M25.261, M25.262, M25.269, M25.27, M25.271, M25.272, M25.279, M25.28, M25.3, M25.30, M25.31, M25.311, M25.312, M25.319, M25.32, M25.321, M25.322, M25.329, M25.33, M25.331, M25.332, M25.339, M25.34, M25.341, M25.342, M25.349, M25.35, M25.351, M25.352, M25.359, M25.36, M25.361, M25.362, M25.369, M25.37, M25.371, M25.372, M25.373, M25.374, M25.375, M25.376, M43.3, M43.4, M43.5, M43.5X, M43.5X2, M43.5X3, M43.5X4, M43.5X5, M43.5X6, M43.5X7, M43.5X8, M43.5X9, M53.2, M53.2X, M53.2X1, M53.2X2, M53.2X3, M53.2X4, M53.2X5, M53.2X6, M53.2X7, M53.2X8, M53.2X9
Phecode	712.61	Recurrent dislocation of joint	501625	514	0.00102467	M22.0, M22.00, M22.01, M22.02, M22.1, M22.10, M22.11, M22.12, M24.4, M24.40, M24.41, M24.411, M24.412, M24.419, M24.42, M24.421, M24.422, M24.429, M24.43, M24.431, M24.432, M24.439, M24.44, M24.441, M24.442, M24.443, M24.444, M24.445, M24.446, M24.45, M24.451, M24.452, M24.459, M24.46, M24.461, M24.462, M24.469, M24.47, M24.471, M24.472, M24.473, M24.474, M24.475, M24.476, M24.477, M24.478, M24.479
Phecode	713	Symptoms related to joints	365466	120253	0.32904	M25, M25.0, M25.00, M25.01, M25.011, M25.012, M25.019, M25.02, M25.021, M25.022, M25.029, M25.03, M25.031, M25.032, M25.039, M25.04, M25.041, M25.042, M25.049, M25.05, M25.051, M25.052, M25.059, M25.06, M25.061, M25.062, M25.069, M25.07, M25.071, M25.072, M25.073, M25.074, M25.075, M25.076, M25.08, M25.1, M25.10, M25.11, M25.111, M25.112, M25.119, M25.12, M25.121, M25.122, M25.129, M25.13, M25.131, M25.132, M25.139, M25.14, M25.141, M25.142, M25.149, M25.15, M25.151, M25.152, M25.159, M25.16, M25.161, M25.162, M25.169, M25.17, M25.171, M25.172, M25.173, M25.174, M25.175, M25.176, M25.18, M25.4, M25.40, M25.41, M25.411, M25.412, M25.419, M25.42, M25.421, M25.422, M25.429, M25.43, M25.431, M25.432, M25.439, M25.44, M25.441, M25.442, M25.449, M25.45, M25.451, M25.452, M25.459, M25.46, M25.461, M25.462, M25.469, M25.47, M25.471, M25.472, M25.473, M25.474, M25.475, M25.476, M25.48, M25.5, M25.50, M25.51, M25.511, M25.512, M25.519, M25.52, M25.521, M25.522, M25.529, M25.53, M25.531, M25.532, M25.539, M25.54, M25.541, M25.542, M25.549, M25.55, M25.551, M25.552, M25.559, M25.56, M25.561, M25.562, M25.569, M25.57, M25.571, M25.572, M25.579, M25.59, M25.6, M25.60, M25.61, M25.611, M25.612, M25.619, M25.62, M25.621, M25.622, M25.629, M25.63, M25.631, M25.632, M25.639, M25.64, M25.641, M25.642, M25.649, M25.65, M25.651, M25.652, M25.659, M25.66, M25.661, M25.662, M25.669, M25.67, M25.671, M25.672, M25.673, M25.674, M25.675, M25.676, M25.69, M25.8, M25.80, M25.81, M25.811, M25.812, M25.819, M25.82, M25.821, M25.822, M25.829, M25.83, M25.831, M25.832, M25.839, M25.84, M25.841, M25.842, M25.849, M25.85, M25.851, M25.852, M25.859, M25.86, M25.861, M25.862, M25.869, M25.87, M25.871, M25.872, M25.879, M25.9, R29.4
Phecode	713.1	Hemarthrosis	502062	356	0.000709076	M25.0, M25.00, M25.01, M25.011, M25.012, M25.019, M25.02, M25.021, M25.022, M25.029, M25.03, M25.031, M25.032, M25.039, M25.04, M25.041, M25.042, M25.049, M25.05, M25.051, M25.052, M25.059, M25.06, M25.061, M25.062, M25.069, M25.07, M25.071, M25.072, M25.073, M25.074, M25.075, M25.076, M25.08
Phecode	713.2	Effusion of joint	489889	20722	0.0422994	M25.4, M25.40, M25.41, M25.411, M25.412, M25.419, M25.42, M25.421, M25.422, M25.429, M25.43, M25.431, M25.432, M25.439, M25.44, M25.441, M25.442, M25.449, M25.45, M25.451, M25.452, M25.459, M25.46, M25.461, M25.462, M25.469, M25.47, M25.471, M25.472, M25.473, M25.474, M25.475, M25.476, M25.48
Phecode	713.3	Pain in joint	374130	118757	0.317422	M25.5, M25.50, M25.51, M25.511, M25.512, M25.519, M25.52, M25.521, M25.522, M25.529, M25.53, M25.531, M25.532, M25.539, M25.54, M25.541, M25.542, M25.549, M25.55, M25.551, M25.552, M25.559, M25.56, M25.561, M25.562, M25.569, M25.57, M25.571, M25.572, M25.579, M25.59
Phecode	713.4	Stiffness of joint	499037	3844	0.00770284	M25.6, M25.60, M25.61, M25.611, M25.612, M25.619, M25.62, M25.621, M25.622, M25.629, M25.63, M25.631, M25.632, M25.639, M25.64, M25.641, M25.642, M25.649, M25.65, M25.651, M25.652, M25.659, M25.66, M25.661, M25.662, M25.669, M25.67, M25.671, M25.672, M25.673, M25.674, M25.675, M25.676, M25.69
Phecode	714	Deforming dorsopathies	498788	5211	0.0104473	M40, M40.0, M40.00, M40.03, M40.04, M40.05, M40.1, M40.10, M40.12, M40.13, M40.14, M40.15, M40.2, M40.20, M40.202, M40.203, M40.204, M40.205, M40.209, M40.29, M40.292, M40.293, M40.294, M40.295, M40.299, M40.3, M40.30, M40.35, M40.36, M40.37, M40.4, M40.40, M40.45, M40.46, M40.47, M40.5, M40.50, M40.55, M40.56, M40.57, M41, M41.0, M41.00, M41.02, M41.03, M41.04, M41.05, M41.06, M41.07, M41.08, M41.1, M41.11, M41.112, M41.113, M41.114, M41.115, M41.116, M41.117, M41.119, M41.12, M41.122, M41.123, M41.124, M41.125, M41.126, M41.127, M41.129, M41.2, M41.20, M41.22, M41.23, M41.24, M41.25, M41.26, M41.27, M41.3, M41.30, M41.34, M41.35, M41.4, M41.40, M41.41, M41.42, M41.43, M41.44, M41.45, M41.46, M41.47, M41.5, M41.50, M41.52, M41.53, M41.54, M41.55, M41.56, M41.57, M41.8, M41.80, M41.82, M41.83, M41.84, M41.85, M41.86, M41.87, M41.9, M42, M42.0, M42.00, M42.01, M42.02, M42.03, M42.04, M42.05, M42.06, M42.07, M42.08, M42.09, M42.1, M42.10, M42.11, M42.12, M42.13, M42.14, M42.15, M42.16, M42.17, M42.18, M42.19, M42.9, M43, M43.2, M43.20, M43.21, M43.22, M43.23, M43.24, M43.25, M43.26, M43.27, M43.28, M43.8, M43.8X, M43.8X1, M43.8X2, M43.8X3, M43.8X4, M43.8X5, M43.8X6, M43.8X7, M43.8X8, M43.8X9, M43.9, Q76.3, Q76.41, Q76.411, Q76.412, Q76.413, Q76.414, Q76.415, Q76.419, Q76.42, Q76.425, Q76.426, Q76.427, Q76.428, Q76.429
Phecode	714.1	Kyphosis	502056	829	0.00165121	M40.0, M40.00, M40.03, M40.04, M40.05, M40.1, M40.10, M40.12, M40.13, M40.14, M40.15, M40.2, M40.20, M40.202, M40.203, M40.204, M40.205, M40.209, M40.29, M40.292, M40.293, M40.294, M40.295, M40.299, M40.3, M40.30, M40.35, M40.36, M40.37, Q76.41, Q76.411, Q76.412, Q76.413, Q76.414, Q76.415, Q76.419
Phecode	714.2	Lordosis	502266	145	0.000288692	M40.4, M40.40, M40.45, M40.46, M40.47, M40.5, M40.50, M40.55, M40.56, M40.57, Q76.42, Q76.425, Q76.426, Q76.427, Q76.428, Q76.429
Phecode	714.3	Scoliosis	500219	3782	0.00756069	M41, M41.0, M41.00, M41.02, M41.03, M41.04, M41.05, M41.06, M41.07, M41.08, M41.1, M41.11, M41.112, M41.113, M41.114, M41.115, M41.116, M41.117, M41.119, M41.12, M41.122, M41.123, M41.124, M41.125, M41.126, M41.127, M41.129, M41.2, M41.20, M41.22, M41.23, M41.24, M41.25, M41.26, M41.27, M41.3, M41.30, M41.34, M41.35, M41.4, M41.40, M41.41, M41.42, M41.43, M41.44, M41.45, M41.46, M41.47, M41.5, M41.50, M41.52, M41.53, M41.54, M41.55, M41.56, M41.57, M41.8, M41.80, M41.82, M41.83, M41.84, M41.85, M41.86, M41.87, M41.9, Q76.3
Phecode	714.31	Idiopathic scoliosis	502032	272	0.000541798	M41.0, M41.00, M41.02, M41.03, M41.04, M41.05, M41.06, M41.07, M41.08, M41.1, M41.11, M41.112, M41.113, M41.114, M41.115, M41.116, M41.117, M41.119, M41.12, M41.122, M41.123, M41.124, M41.125, M41.126, M41.127, M41.129, M41.2, M41.20, M41.22, M41.23, M41.24, M41.25, M41.26, M41.27
Phecode	714.32	Thoracogenic scoliosis	502333	198	0.000394161	M41.3, M41.30, M41.34, M41.35
Phecode	714.7	Fusion of spine*	502413	144	0.000286617	M43.2, M43.20, M43.21, M43.22, M43.23, M43.24, M43.25, M43.26, M43.27, M43.28
Phecode	715	Non-inflammatory spondylopathy	472115	34459	0.0729886	M43.0, M43.00, M43.01, M43.02, M43.03, M43.04, M43.05, M43.06, M43.07, M43.08, M43.09, M43.1, M43.10, M43.11, M43.12, M43.13, M43.14, M43.15, M43.16, M43.17, M43.18, M43.19, M47, M47.0, M47.01, M47.011, M47.012, M47.013, M47.014, M47.015, M47.016, M47.019, M47.02, M47.021, M47.022, M47.029, M47.1, M47.10, M47.11, M47.12, M47.13, M47.14, M47.15, M47.16, M47.2, M47.20, M47.21, M47.22, M47.23, M47.24, M47.25, M47.26, M47.27, M47.28, M47.8, M47.81, M47.811, M47.812, M47.813, M47.814, M47.815, M47.816, M47.817, M47.818, M47.819, M47.89, M47.891, M47.892, M47.893, M47.894, M47.895, M47.896, M47.897, M47.898, M47.899, M47.9, M48, M48.0, M48.00, M48.01, M48.02, M48.03, M48.04, M48.05, M48.06, M48.061, M48.062, M48.07, M48.08, M48.1, M48.10, M48.11, M48.12, M48.13, M48.14, M48.15, M48.16, M48.17, M48.18, M48.19, M48.2, M48.20, M48.21, M48.22, M48.23, M48.24, M48.25, M48.26, M48.27, M48.8, M48.8X, M48.8X1, M48.8X2, M48.8X3, M48.8X4, M48.8X5, M48.8X6, M48.8X7, M48.8X8, M48.8X9, M48.9, M49, M49.8, M49.80, M49.81, M49.82, M49.83, M49.84, M49.85, M49.86, M49.87, M49.88, M49.89, M99.3, M99.30, M99.31, M99.32, M99.33, M99.34, M99.35, M99.36, M99.37, M99.38, M99.39, M99.4, M99.40, M99.41, M99.42, M99.43, M99.44, M99.45, M99.46, M99.47, M99.48, M99.49, M99.5, M99.50, M99.51, M99.52, M99.53, M99.54, M99.55, M99.56, M99.57, M99.58, M99.59, M99.6, M99.60, M99.61, M99.62, M99.63, M99.64, M99.65, M99.66, M99.67, M99.68, M99.69, M99.7, M99.70, M99.71, M99.72, M99.73, M99.74, M99.75, M99.76, M99.77, M99.78, M99.79, Q76.2
Phecode	715.1	Spondylosis	475115	26724	0.0562474	M47, M47.0, M47.01, M47.011, M47.012, M47.013, M47.014, M47.015, M47.016, M47.019, M47.02, M47.021, M47.022, M47.029, M47.1, M47.10, M47.11, M47.12, M47.13, M47.14, M47.15, M47.16, M47.2, M47.20, M47.21, M47.22, M47.23, M47.24, M47.25, M47.26, M47.27, M47.28, M47.8, M47.81, M47.811, M47.812, M47.813, M47.814, M47.815, M47.816, M47.817, M47.818, M47.819, M47.89, M47.891, M47.892, M47.893, M47.894, M47.895, M47.896, M47.897, M47.898, M47.899, M47.9
Phecode	715.2	Spondylolysis	502059	690	0.00137434	M43.0, M43.00, M43.01, M43.02, M43.03, M43.04, M43.05, M43.06, M43.07, M43.08, M43.09
Phecode	715.3	Spondylolisthesis	500842	3789	0.00756526	M43.1, M43.10, M43.11, M43.12, M43.13, M43.14, M43.15, M43.16, M43.17, M43.18, M43.19, Q76.2
Phecode	715.4	Spinal stenosis	500083	11380	0.0227562	M48.0, M48.00, M48.01, M48.02, M48.03, M48.04, M48.05, M48.06, M48.061, M48.062, M48.07, M48.08, M99.3, M99.30, M99.31, M99.32, M99.33, M99.34, M99.35, M99.36, M99.37, M99.38, M99.39, M99.4, M99.40, M99.41, M99.42, M99.43, M99.44, M99.45, M99.46, M99.47, M99.48, M99.49, M99.5, M99.50, M99.51, M99.52, M99.53, M99.54, M99.55, M99.56, M99.57, M99.58, M99.59, M99.6, M99.60, M99.61, M99.62, M99.63, M99.64, M99.65, M99.66, M99.67, M99.68, M99.69, M99.7, M99.70, M99.71, M99.72, M99.73, M99.74, M99.75, M99.76, M99.77, M99.78, M99.79
Phecode	715.5	Ankylosing hyperostosis [Forestier]	502442	187	0.000372182	M48.1, M48.10, M48.11, M48.12, M48.13, M48.14, M48.15, M48.16, M48.17, M48.18, M48.19
Phecode	716	Intervertebral disc disorder	485411	19155	0.0394614	M50, M50.0, M50.00, M50.01, M50.02, M50.020, M50.021, M50.022, M50.023, M50.03, M50.1, M50.10, M50.11, M50.12, M50.120, M50.121, M50.122, M50.123, M50.13, M50.2, M50.20, M50.21, M50.22, M50.220, M50.221, M50.222, M50.223, M50.23, M50.3, M50.30, M50.31, M50.32, M50.320, M50.321, M50.322, M50.323, M50.33, M50.8, M50.80, M50.81, M50.82, M50.820, M50.821, M50.822, M50.823, M50.83, M50.9, M50.90, M50.91, M50.92, M50.920, M50.921, M50.922, M50.923, M50.93, M51, M51.0, M51.04, M51.05, M51.06, M51.1, M51.14, M51.15, M51.16, M51.17, M51.2, M51.24, M51.25, M51.26, M51.27, M51.3, M51.34, M51.35, M51.36, M51.37, M51.4, M51.44, M51.45, M51.46, M51.47, M51.8, M51.84, M51.85, M51.86, M51.87, M51.9
Phecode	716.1	Schmorl's nodes	502380	122	0.000242844	M51.4, M51.44, M51.45, M51.46, M51.47
Phecode	716.2	Degenerative disc disease	497516	5122	0.0102951	M50.3, M50.30, M50.31, M50.32, M50.320, M50.321, M50.322, M50.323, M50.33, M51.34, M51.35, M51.36, M51.37
Phecode	716.3	Spinal disc displacement (herniation)	491148	12974	0.0264157	M50.2, M50.20, M50.21, M50.22, M50.220, M50.221, M50.222, M50.223, M50.23, M51.2, M51.24, M51.25, M51.26, M51.27, M51.3
Phecode	717	Other and unspecified dorsopathies	496055	6695	0.0134965	M53, M53.0, M53.1, M53.3, M53.8, M53.80, M53.81, M53.82, M53.83, M53.84, M53.85, M53.86, M53.87, M53.88, M53.9, M54.81
Phecode	717.2	Sacrococcygeal disorders	498325	4111	0.00824964	M53.3
Phecode	718	Back pain	349749	87166	0.249224	M54, M54.1, M54.10, M54.11, M54.12, M54.13, M54.14, M54.15, M54.16, M54.17, M54.18, M54.2, M54.3, M54.30, M54.31, M54.32, M54.4, M54.40, M54.41, M54.42, M54.5, M54.6, M54.8, M54.89, M54.9, M79.2
Phecode	718.1	Radiculopathy	495002	10334	0.0208767	M54.1, M54.10, M54.11, M54.12, M54.13, M54.14, M54.15, M54.16, M54.17, M54.18, M79.2
Phecode	718.2	Cervicalgia	465197	37300	0.0801811	M54.2
Phecode	718.3	Mid back pain	497486	6344	0.0127521	M54.6
Phecode	718.4	Low back pain	413188	66546	0.161055	M54.5
Phecode	718.5	Sciatica	471055	29769	0.0631964	M54.3, M54.30, M54.31, M54.32, M54.4, M54.40, M54.41, M54.42
Phecode	719	Disorders of muscle	490176	19018	0.0387983	G70.2, M24.5, M24.50, M24.51, M24.511, M24.512, M24.519, M24.52, M24.521, M24.522, M24.529, M24.53, M24.531, M24.532, M24.539, M24.54, M24.541, M24.542, M24.549, M24.55, M24.551, M24.552, M24.559, M24.56, M24.561, M24.562, M24.569, M24.57, M24.571, M24.572, M24.573, M24.574, M24.575, M24.576, M61, M61.0, M61.00, M61.01, M61.011, M61.012, M61.019, M61.02, M61.021, M61.022, M61.029, M61.03, M61.031, M61.032, M61.039, M61.04, M61.041, M61.042, M61.049, M61.05, M61.051, M61.052, M61.059, M61.06, M61.061, M61.062, M61.069, M61.07, M61.071, M61.072, M61.079, M61.08, M61.09, M61.1, M61.10, M61.11, M61.111, M61.112, M61.119, M61.12, M61.121, M61.122, M61.129, M61.13, M61.131, M61.132, M61.139, M61.14, M61.141, M61.142, M61.143, M61.144, M61.145, M61.146, M61.15, M61.151, M61.152, M61.159, M61.16, M61.161, M61.162, M61.169, M61.17, M61.171, M61.172, M61.173, M61.174, M61.175, M61.176, M61.177, M61.178, M61.179, M61.18, M61.19, M61.2, M61.20, M61.21, M61.211, M61.212, M61.219, M61.22, M61.221, M61.222, M61.229, M61.23, M61.231, M61.232, M61.239, M61.24, M61.241, M61.242, M61.249, M61.25, M61.251, M61.252, M61.259, M61.26, M61.261, M61.262, M61.269, M61.27, M61.271, M61.272, M61.279, M61.28, M61.29, M61.4, M61.40, M61.41, M61.411, M61.412, M61.419, M61.42, M61.421, M61.422, M61.429, M61.43, M61.431, M61.432, M61.439, M61.44, M61.441, M61.442, M61.449, M61.45, M61.451, M61.452, M61.459, M61.46, M61.461, M61.462, M61.469, M61.47, M61.471, M61.472, M61.479, M61.48, M61.49, M61.5, M61.50, M61.51, M61.511, M61.512, M61.519, M61.52, M61.521, M61.522, M61.529, M61.53, M61.531, M61.532, M61.539, M61.54, M61.541, M61.542, M61.549, M61.55, M61.551, M61.552, M61.559, M61.56, M61.561, M61.562, M61.569, M61.57, M61.571, M61.572, M61.579, M61.58, M61.59, M61.9, M62, M62.0, M62.00, M62.01, M62.011, M62.012, M62.019, M62.02, M62.021, M62.022, M62.029, M62.03, M62.031, M62.032, M62.039, M62.04, M62.041, M62.042, M62.049, M62.05, M62.051, M62.052, M62.059, M62.06, M62.061, M62.062, M62.069, M62.07, M62.071, M62.072, M62.079, M62.08, M62.1, M62.10, M62.11, M62.111, M62.112, M62.119, M62.12, M62.121, M62.122, M62.129, M62.13, M62.131, M62.132, M62.139, M62.14, M62.141, M62.142, M62.149, M62.15, M62.151, M62.152, M62.159, M62.16, M62.161, M62.162, M62.169, M62.17, M62.171, M62.172, M62.179, M62.18, M62.2, M62.20, M62.21, M62.211, M62.212, M62.219, M62.22, M62.221, M62.222, M62.229, M62.23, M62.231, M62.232, M62.239, M62.24, M62.241, M62.242, M62.249, M62.25, M62.251, M62.252, M62.259, M62.26, M62.261, M62.262, M62.269, M62.27, M62.271, M62.272, M62.279, M62.28, M62.4, M62.40, M62.41, M62.411, M62.412, M62.419, M62.42, M62.421, M62.422, M62.429, M62.43, M62.431, M62.432, M62.439, M62.44, M62.441, M62.442, M62.449, M62.45, M62.451, M62.452, M62.459, M62.46, M62.461, M62.462, M62.469, M62.47, M62.471, M62.472, M62.479, M62.48, M62.49, M62.5, M62.50, M62.51, M62.511, M62.512, M62.519, M62.52, M62.521, M62.522, M62.529, M62.53, M62.531, M62.532, M62.539, M62.54, M62.541, M62.542, M62.549, M62.55, M62.551, M62.552, M62.559, M62.56, M62.561, M62.562, M62.569, M62.57, M62.571, M62.572, M62.579, M62.58, M62.59, M62.8, M62.81, M62.82, M62.83, M62.830, M62.831, M62.838, M62.84, M62.89, M62.9, M63, M63.8, M63.80, M63.81, M63.811, M63.812, M63.819, M63.82, M63.821, M63.822, M63.829, M63.83, M63.831, M63.832, M63.839, M63.84, M63.841, M63.842, M63.849, M63.85, M63.851, M63.852, M63.859, M63.86, M63.861, M63.862, M63.869, M63.87, M63.871, M63.872, M63.879, M63.88, M63.89, M67.0, M67.00, M67.01, M67.02, M79.A, M79.A1, M79.A11, M79.A12, M79.A19, M79.A2, M79.A21, M79.A22, M79.A29, M79.A3, M79.A9, R25.2
Phecode	719.1	Cramp and spasm	493852	13456	0.027247	M62.83, M62.830, M62.831, M62.838, R25.2
Phecode	719.11	Spasm of muscle	502147	974	0.00193967	M62.83, M62.830, M62.831, M62.838
Phecode	719.3	Separation of muscle (nontraumatic)	502112	1288	0.00256516	M62.0, M62.00, M62.01, M62.011, M62.012, M62.019, M62.02, M62.021, M62.022, M62.029, M62.03, M62.031, M62.032, M62.039, M62.04, M62.041, M62.042, M62.049, M62.05, M62.051, M62.052, M62.059, M62.06, M62.061, M62.062, M62.069, M62.07, M62.071, M62.072, M62.079, M62.08
Phecode	719.4	Rupture of muscle (nontraumatic)	502355	328	0.000652925	M62.1, M62.10, M62.11, M62.111, M62.112, M62.119, M62.12, M62.121, M62.122, M62.129, M62.13, M62.131, M62.132, M62.139, M62.14, M62.141, M62.142, M62.149, M62.15, M62.151, M62.152, M62.159, M62.16, M62.161, M62.162, M62.169, M62.17, M62.171, M62.172, M62.179, M62.18
Phecode	719.6	Muscle wasting and atrophy	501879	652	0.00129912	M62.5, M62.50, M62.51, M62.511, M62.512, M62.519, M62.52, M62.521, M62.522, M62.529, M62.53, M62.531, M62.532, M62.539, M62.54, M62.541, M62.542, M62.549, M62.55, M62.551, M62.552, M62.559, M62.56, M62.561, M62.562, M62.569, M62.57, M62.571, M62.572, M62.579, M62.58, M62.59, M62.84
Phecode	719.7	Muscle weakness (generalized)	501299	2098	0.00418513	G70.2, M62.81
Phecode	719.8	Rhabdomyolysis	502417	125	0.000248797	M62.82
Phecode	719.9	Contractures	502033	710	0.00141425	M24.5, M24.50, M24.51, M24.511, M24.512, M24.519, M24.52, M24.521, M24.522, M24.529, M24.53, M24.531, M24.532, M24.539, M24.54, M24.541, M24.542, M24.549, M24.55, M24.551, M24.552, M24.559, M24.56, M24.561, M24.562, M24.569, M24.57, M24.571, M24.572, M24.573, M24.574, M24.575, M24.576, M62.4, M62.40, M62.41, M62.411, M62.412, M62.419, M62.42, M62.421, M62.422, M62.429, M62.43, M62.431, M62.432, M62.439, M62.44, M62.441, M62.442, M62.449, M62.45, M62.451, M62.452, M62.459, M62.46, M62.461, M62.462, M62.469, M62.47, M62.471, M62.472, M62.479, M62.48, M62.49, M67.0, M67.00, M67.01, M67.02
Phecode	719.92	Contracture of joint	502189	526	0.00104741	M24.5, M24.50, M24.51, M24.511, M24.512, M24.519, M24.52, M24.521, M24.522, M24.529, M24.53, M24.531, M24.532, M24.539, M24.54, M24.541, M24.542, M24.549, M24.55, M24.551, M24.552, M24.559, M24.56, M24.561, M24.562, M24.569, M24.57, M24.571, M24.572, M24.573, M24.574, M24.575, M24.576
Phecode	719.93	Contracture of muscle*	502329	147	0.000292637	M62.4, M62.40, M62.41, M62.411, M62.412, M62.419, M62.42, M62.421, M62.422, M62.429, M62.43, M62.431, M62.432, M62.439, M62.44, M62.441, M62.442, M62.449, M62.45, M62.451, M62.452, M62.459, M62.46, M62.461, M62.462, M62.469, M62.47, M62.471, M62.472, M62.479, M62.48, M62.49
Phecode	720	Spontaneous rupture of synovium and tendon	498943	3512	0.00703888	M66, M66.0, M66.1, M66.10, M66.11, M66.111, M66.112, M66.119, M66.12, M66.121, M66.122, M66.129, M66.13, M66.131, M66.132, M66.139, M66.14, M66.141, M66.142, M66.143, M66.144, M66.145, M66.146, M66.15, M66.151, M66.152, M66.159, M66.17, M66.171, M66.172, M66.173, M66.174, M66.175, M66.176, M66.177, M66.178, M66.179, M66.18, M66.2, M66.20, M66.21, M66.211, M66.212, M66.219, M66.22, M66.221, M66.222, M66.229, M66.23, M66.231, M66.232, M66.239, M66.24, M66.241, M66.242, M66.249, M66.25, M66.251, M66.252, M66.259, M66.26, M66.261, M66.262, M66.269, M66.27, M66.271, M66.272, M66.279, M66.28, M66.29, M66.3, M66.30, M66.31, M66.311, M66.312, M66.319, M66.32, M66.321, M66.322, M66.329, M66.33, M66.331, M66.332, M66.339, M66.34, M66.341, M66.342, M66.349, M66.35, M66.351, M66.352, M66.359, M66.36, M66.361, M66.362, M66.369, M66.37, M66.371, M66.372, M66.379, M66.38, M66.39, M66.8, M66.80, M66.81, M66.811, M66.812, M66.819, M66.82, M66.821, M66.822, M66.829, M66.83, M66.831, M66.832, M66.839, M66.84, M66.841, M66.842, M66.849, M66.85, M66.851, M66.852, M66.859, M66.86, M66.861, M66.862, M66.869, M66.87, M66.871, M66.872, M66.879, M66.88, M66.89, M66.9
Phecode	721	Synoviopathy and bursopathy	450485	61473	0.13646	M65, M65.0, M65.00, M65.01, M65.011, M65.012, M65.019, M65.02, M65.021, M65.022, M65.029, M65.03, M65.031, M65.032, M65.039, M65.04, M65.041, M65.042, M65.049, M65.05, M65.051, M65.052, M65.059, M65.06, M65.061, M65.062, M65.069, M65.07, M65.071, M65.072, M65.079, M65.08, M65.1, M65.10, M65.11, M65.111, M65.112, M65.119, M65.12, M65.121, M65.122, M65.129, M65.13, M65.131, M65.132, M65.139, M65.14, M65.141, M65.142, M65.149, M65.15, M65.151, M65.152, M65.159, M65.16, M65.161, M65.162, M65.169, M65.17, M65.171, M65.172, M65.179, M65.18, M65.19, M65.2, M65.20, M65.22, M65.221, M65.222, M65.229, M65.23, M65.231, M65.232, M65.239, M65.24, M65.241, M65.242, M65.249, M65.25, M65.251, M65.252, M65.259, M65.26, M65.261, M65.262, M65.269, M65.27, M65.271, M65.272, M65.279, M65.28, M65.29, M65.3, M65.30, M65.31, M65.311, M65.312, M65.319, M65.32, M65.321, M65.322, M65.329, M65.33, M65.331, M65.332, M65.339, M65.34, M65.341, M65.342, M65.349, M65.35, M65.351, M65.352, M65.359, M65.4, M65.8, M65.80, M65.81, M65.811, M65.812, M65.819, M65.82, M65.821, M65.822, M65.829, M65.83, M65.831, M65.832, M65.839, M65.84, M65.841, M65.842, M65.849, M65.85, M65.851, M65.852, M65.859, M65.86, M65.861, M65.862, M65.869, M65.87, M65.871, M65.872, M65.879, M65.88, M65.89, M65.9, M67, M67.2, M67.20, M67.21, M67.211, M67.212, M67.219, M67.22, M67.221, M67.222, M67.229, M67.23, M67.231, M67.232, M67.239, M67.24, M67.241, M67.242, M67.249, M67.25, M67.251, M67.252, M67.259, M67.26, M67.261, M67.262, M67.269, M67.27, M67.271, M67.272, M67.279, M67.28, M67.29, M67.3, M67.30, M67.31, M67.311, M67.312, M67.319, M67.32, M67.321, M67.322, M67.329, M67.33, M67.331, M67.332, M67.339, M67.34, M67.341, M67.342, M67.349, M67.35, M67.351, M67.352, M67.359, M67.36, M67.361, M67.362, M67.369, M67.37, M67.371, M67.372, M67.379, M67.38, M67.39, M67.4, M67.40, M67.41, M67.411, M67.412, M67.419, M67.42, M67.421, M67.422, M67.429, M67.43, M67.431, M67.432, M67.439, M67.44, M67.441, M67.442, M67.449, M67.45, M67.451, M67.452, M67.459, M67.46, M67.461, M67.462, M67.469, M67.47, M67.471, M67.472, M67.479, M67.48, M67.49, M67.5, M67.50, M67.51, M67.52, M70.0, M70.03, M70.031, M70.032, M70.039, M70.04, M70.041, M70.042, M70.049, M70.1, M70.10, M70.11, M70.12, M70.2, M70.20, M70.21, M70.22, M70.3, M70.30, M70.31, M70.32, M70.4, M70.40, M70.41, M70.42, M70.5, M70.50, M70.51, M70.52, M70.6, M70.60, M70.61, M70.62, M70.7, M70.70, M70.71, M70.72, M71, M71.0, M71.00, M71.01, M71.011, M71.012, M71.019, M71.02, M71.021, M71.022, M71.029, M71.03, M71.031, M71.032, M71.039, M71.04, M71.041, M71.042, M71.049, M71.05, M71.051, M71.052, M71.059, M71.06, M71.061, M71.062, M71.069, M71.07, M71.071, M71.072, M71.079, M71.08, M71.09, M71.1, M71.10, M71.11, M71.111, M71.112, M71.119, M71.12, M71.121, M71.122, M71.129, M71.13, M71.131, M71.132, M71.139, M71.14, M71.141, M71.142, M71.149, M71.15, M71.151, M71.152, M71.159, M71.16, M71.161, M71.162, M71.169, M71.17, M71.171, M71.172, M71.179, M71.18, M71.19, M71.2, M71.20, M71.21, M71.22, M71.3, M71.30, M71.31, M71.311, M71.312, M71.319, M71.32, M71.321, M71.322, M71.329, M71.33, M71.331, M71.332, M71.339, M71.34, M71.341, M71.342, M71.349, M71.35, M71.351, M71.352, M71.359, M71.37, M71.371, M71.372, M71.379, M71.38, M71.39, M71.4, M71.40, M71.42, M71.421, M71.422, M71.429, M71.43, M71.431, M71.432, M71.439, M71.44, M71.441, M71.442, M71.449, M71.45, M71.451, M71.452, M71.459, M71.46, M71.461, M71.462, M71.469, M71.47, M71.471, M71.472, M71.479, M71.48, M71.49, M71.5, M71.50, M71.52, M71.521, M71.522, M71.529, M71.53, M71.531, M71.532, M71.539, M71.54, M71.541, M71.542, M71.549, M71.55, M71.551, M71.552, M71.559, M71.56, M71.561, M71.562, M71.569, M71.57, M71.571, M71.572, M71.579, M71.58, M71.8, M71.80, M71.81, M71.811, M71.812, M71.819, M71.82, M71.821, M71.822, M71.829, M71.83, M71.831, M71.832, M71.839, M71.84, M71.841, M71.842, M71.849, M71.85, M71.851, M71.852, M71.859, M71.86, M71.861, M71.862, M71.869, M71.87, M71.871, M71.872, M71.879, M71.88, M71.89, M71.9, M75.2, M75.20, M75.21, M75.22, M75.3, M75.30, M75.31, M75.32, M75.5, M75.50, M75.51, M75.52, M76.4, M76.40, M76.41, M76.42
Phecode	721.1	Synovitis and tenosynovitis	479057	29268	0.061095	M65, M65.0, M65.00, M65.01, M65.011, M65.012, M65.019, M65.02, M65.021, M65.022, M65.029, M65.03, M65.031, M65.032, M65.039, M65.04, M65.041, M65.042, M65.049, M65.05, M65.051, M65.052, M65.059, M65.06, M65.061, M65.062, M65.069, M65.07, M65.071, M65.072, M65.079, M65.08, M65.1, M65.10, M65.11, M65.111, M65.112, M65.119, M65.12, M65.121, M65.122, M65.129, M65.13, M65.131, M65.132, M65.139, M65.14, M65.141, M65.142, M65.149, M65.15, M65.151, M65.152, M65.159, M65.16, M65.161, M65.162, M65.169, M65.17, M65.171, M65.172, M65.179, M65.18, M65.19, M65.3, M65.30, M65.31, M65.311, M65.312, M65.319, M65.32, M65.321, M65.322, M65.329, M65.33, M65.331, M65.332, M65.339, M65.34, M65.341, M65.342, M65.349, M65.35, M65.351, M65.352, M65.359, M65.4, M65.8, M65.80, M65.81, M65.811, M65.812, M65.819, M65.82, M65.821, M65.822, M65.829, M65.83, M65.831, M65.832, M65.839, M65.84, M65.841, M65.842, M65.849, M65.85, M65.851, M65.852, M65.859, M65.86, M65.861, M65.862, M65.869, M65.87, M65.871, M65.872, M65.879, M65.88, M65.89, M65.9, M67.3, M67.30, M67.31, M67.311, M67.312, M67.319, M67.32, M67.321, M67.322, M67.329, M67.33, M67.331, M67.332, M67.339, M67.34, M67.341, M67.342, M67.349, M67.35, M67.351, M67.352, M67.359, M67.36, M67.361, M67.362, M67.369, M67.37, M67.371, M67.372, M67.379, M67.38, M67.39, M70.0, M70.03, M70.031, M70.032, M70.039, M70.04, M70.041, M70.042, M70.049, M75.2, M75.20, M75.21, M75.22
Phecode	721.11	Trigger finger	496976	12249	0.0246471	M65.3, M65.30, M65.31, M65.311, M65.312, M65.319, M65.32, M65.321, M65.322, M65.329, M65.33, M65.331, M65.332, M65.339, M65.34, M65.341, M65.342, M65.349, M65.35, M65.351, M65.352, M65.359
Phecode	721.12	Radial styloid tenosynovitis [de Quervain]	500521	3130	0.00625348	M65.4
Phecode	721.15	Infective (teno)synovitis*	502397	155	0.000308521	M65.0, M65.00, M65.01, M65.011, M65.012, M65.019, M65.02, M65.021, M65.022, M65.029, M65.03, M65.031, M65.032, M65.039, M65.04, M65.041, M65.042, M65.049, M65.05, M65.051, M65.052, M65.059, M65.06, M65.061, M65.062, M65.069, M65.07, M65.071, M65.072, M65.079, M65.08, M65.1, M65.10, M65.11, M65.111, M65.112, M65.119, M65.12, M65.121, M65.122, M65.129, M65.13, M65.131, M65.132, M65.139, M65.14, M65.141, M65.142, M65.149, M65.15, M65.151, M65.152, M65.159, M65.16, M65.161, M65.162, M65.169, M65.17, M65.171, M65.172, M65.179, M65.18, M65.19
Phecode	721.2	Ganglion cyst	489211	14301	0.0292328	M67.4, M67.40, M67.41, M67.411, M67.412, M67.419, M67.42, M67.421, M67.422, M67.429, M67.43, M67.431, M67.432, M67.439, M67.44, M67.441, M67.442, M67.449, M67.45, M67.451, M67.452, M67.459, M67.46, M67.461, M67.462, M67.469, M67.47, M67.471, M67.472, M67.479, M67.48, M67.49
Phecode	721.4	Calcium deposits in tendon and bursa	501996	1292	0.00257373	M65.2, M65.20, M65.22, M65.221, M65.222, M65.229, M65.23, M65.231, M65.232, M65.239, M65.24, M65.241, M65.242, M65.249, M65.25, M65.251, M65.252, M65.259, M65.26, M65.261, M65.262, M65.269, M65.27, M65.271, M65.272, M65.279, M65.28, M65.29, M71.4, M71.40, M71.42, M71.421, M71.422, M71.429, M71.43, M71.431, M71.432, M71.439, M71.44, M71.441, M71.442, M71.449, M71.45, M71.451, M71.452, M71.459, M71.46, M71.461, M71.462, M71.469, M71.47, M71.471, M71.472, M71.479, M71.48, M71.49, M75.3, M75.30, M75.31, M75.32
Phecode	721.5	Bursitis	486532	26314	0.0540848	M70.1, M70.10, M70.11, M70.12, M70.2, M70.20, M70.21, M70.22, M70.3, M70.30, M70.31, M70.32, M70.4, M70.40, M70.41, M70.42, M70.5, M70.50, M70.51, M70.52, M70.6, M70.60, M70.61, M70.62, M70.7, M70.70, M70.71, M70.72, M71.0, M71.00, M71.01, M71.011, M71.012, M71.019, M71.02, M71.021, M71.022, M71.029, M71.03, M71.031, M71.032, M71.039, M71.04, M71.041, M71.042, M71.049, M71.05, M71.051, M71.052, M71.059, M71.06, M71.061, M71.062, M71.069, M71.07, M71.071, M71.072, M71.079, M71.08, M71.09, M71.1, M71.10, M71.11, M71.111, M71.112, M71.119, M71.12, M71.121, M71.122, M71.129, M71.13, M71.131, M71.132, M71.139, M71.14, M71.141, M71.142, M71.149, M71.15, M71.151, M71.152, M71.159, M71.16, M71.161, M71.162, M71.169, M71.17, M71.171, M71.172, M71.179, M71.18, M71.19, M71.5, M71.50, M71.52, M71.521, M71.522, M71.529, M71.53, M71.531, M71.532, M71.539, M71.54, M71.541, M71.542, M71.549, M71.55, M71.551, M71.552, M71.559, M71.56, M71.561, M71.562, M71.569, M71.57, M71.571, M71.572, M71.579, M71.58, M75.5, M75.50, M75.51, M75.52, M76.4, M76.40, M76.41, M76.42
Phecode	721.6	Baker's cyst [popliteal cyst]	499941	6170	0.0123415	M71.2, M71.20, M71.21, M71.22, M71.3, M71.30, M71.31, M71.311, M71.312, M71.319, M71.32, M71.321, M71.322, M71.329, M71.33, M71.331, M71.332, M71.339, M71.34, M71.341, M71.342, M71.349, M71.35, M71.351, M71.352, M71.359, M71.37, M71.371, M71.372, M71.379, M71.38, M71.39
Phecode	721.7	Synovial hypertrophy*	502375	115	0.000228913	M67.2, M67.20, M67.21, M67.211, M67.212, M67.219, M67.22, M67.221, M67.222, M67.229, M67.23, M67.231, M67.232, M67.239, M67.24, M67.241, M67.242, M67.249, M67.25, M67.251, M67.252, M67.259, M67.26, M67.261, M67.262, M67.269, M67.27, M67.271, M67.272, M67.279, M67.28, M67.29
Phecode	722	Fasciopathy	482803	34036	0.0704967	M72, M72.0, M72.1, M72.2, M72.4, M72.6, M72.8, M72.9
Phecode	722.1	Plantar fascial fibromatosis [Plantar fasciitis]	488110	25026	0.0512712	M72.2
Phecode	722.4	Palmar fascial fibromatosis [Dupuytren]	497087	10122	0.0203626	M72.0
Phecode	723	Enthesopathy/Enthesitis/Tendinopathy	433041	59749	0.137975	M67.8, M67.80, M67.81, M67.811, M67.812, M67.813, M67.814, M67.819, M67.82, M67.821, M67.822, M67.823, M67.824, M67.829, M67.83, M67.831, M67.832, M67.833, M67.834, M67.839, M67.84, M67.841, M67.842, M67.843, M67.844, M67.849, M67.85, M67.851, M67.852, M67.853, M67.854, M67.859, M67.86, M67.861, M67.862, M67.863, M67.864, M67.869, M67.87, M67.871, M67.872, M67.873, M67.874, M67.879, M67.88, M67.89, M67.9, M67.90, M67.91, M67.911, M67.912, M67.919, M67.92, M67.921, M67.922, M67.929, M67.93, M67.931, M67.932, M67.939, M67.94, M67.941, M67.942, M67.949, M67.95, M67.951, M67.952, M67.959, M67.96, M67.961, M67.962, M67.969, M67.97, M67.971, M67.972, M67.979, M67.98, M67.99, M75.0, M75.00, M75.01, M75.02, M75.1, M75.10, M75.100, M75.101, M75.102, M75.11, M75.110, M75.111, M75.112, M75.12, M75.120, M75.121, M75.122, M75.4, M75.40, M75.41, M75.42, M76, M76.0, M76.00, M76.01, M76.02, M76.1, M76.10, M76.11, M76.12, M76.3, M76.30, M76.31, M76.32, M76.5, M76.50, M76.51, M76.52, M76.6, M76.60, M76.61, M76.62, M76.7, M76.70, M76.71, M76.72, M76.8, M76.81, M76.811, M76.812, M76.819, M76.82, M76.821, M76.822, M76.829, M76.89, M76.891, M76.892, M76.899, M76.9, M77, M77.0, M77.00, M77.01, M77.02, M77.1, M77.10, M77.11, M77.12, M77.2, M77.20, M77.21, M77.22, M77.5, M77.50, M77.51, M77.52, M77.8, M77.9
Phecode	723.1	Adhesive capsulitis of shoulder	490422	10864	0.0221524	M75.0, M75.00, M75.01, M75.02
Phecode	723.2	Rotator cuff tear or rupture	489165	18515	0.0378502	M75.1, M75.10, M75.100, M75.101, M75.102, M75.11, M75.110, M75.111, M75.112, M75.12, M75.120, M75.121, M75.122
Phecode	723.3	Medial epicondylitis (Golfer's elbow)	497346	5351	0.0107591	M77.0, M77.00, M77.01, M77.02
Phecode	723.4	Lateral epicondylitis (Tennis elbow)	472529	18204	0.0385246	M77.1, M77.10, M77.11, M77.12
Phecode	723.5	Tendinitis	494643	12096	0.024454	M76.0, M76.00, M76.01, M76.02, M76.1, M76.10, M76.11, M76.12, M76.5, M76.50, M76.51, M76.52, M76.6, M76.60, M76.61, M76.62, M76.7, M76.70, M76.71, M76.72, M76.81, M76.811, M76.812, M76.819, M76.82, M76.821, M76.822, M76.829
Phecode	723.51	Achilles tendinitis	495641	10427	0.0210374	M76.6, M76.60, M76.61, M76.62
Phecode	723.52	Posterior tibial tendinitis	502333	386	0.000768415	M76.82, M76.821, M76.822, M76.829
Phecode	723.6	Impingement syndrome of shoulder*	496841	15701	0.0316017	M75.4, M75.40, M75.41, M75.42
Phecode	723.7	Iliotibial band syndrome*	502331	551	0.00109689	M76.3, M76.30, M76.31, M76.32
Phecode	724	Other symptoms and disorders of the soft tissue	470100	57092	0.121447	H05.35, H05.351, H05.352, H05.353, H05.359, H61.81, H61.811, H61.812, H61.813, H61.819, M25.7, M25.70, M25.71, M25.711, M25.712, M25.719, M25.72, M25.721, M25.722, M25.729, M25.73, M25.731, M25.732, M25.739, M25.74, M25.741, M25.742, M25.749, M25.75, M25.751, M25.752, M25.759, M25.76, M25.761, M25.762, M25.769, M25.77, M25.771, M25.772, M25.773, M25.774, M25.775, M25.776, M25.78, M35.6, M54.0, M54.00, M54.01, M54.02, M54.03, M54.04, M54.05, M54.06, M54.07, M54.08, M54.09, M70, M70.8, M70.80, M70.81, M70.811, M70.812, M70.819, M70.82, M70.821, M70.822, M70.829, M70.83, M70.831, M70.832, M70.839, M70.84, M70.841, M70.842, M70.849, M70.85, M70.851, M70.852, M70.859, M70.86, M70.861, M70.862, M70.869, M70.87, M70.871, M70.872, M70.879, M70.88, M70.89, M70.9, M70.90, M70.91, M70.911, M70.912, M70.919, M70.92, M70.921, M70.922, M70.929, M70.93, M70.931, M70.932, M70.939, M70.94, M70.941, M70.942, M70.949, M70.95, M70.951, M70.952, M70.959, M70.96, M70.961, M70.962, M70.969, M70.97, M70.971, M70.972, M70.979, M70.98, M70.99, M75, M75.8, M75.80, M75.81, M75.82, M75.9, M75.90, M75.91, M75.92, M76.2, M76.20, M76.21, M76.22, M77.3, M77.30, M77.31, M77.32, M77.4, M77.40, M77.41, M77.42, M79, M79.1, M79.10, M79.11, M79.12, M79.18, M79.3, M79.4, M79.7, M79.8, M79.81, M79.89, M79.9, Q78.6
Phecode	724.1	Myalgia	486276	24422	0.0502225	M79.1, M79.10, M79.11, M79.12, M79.18, M79.7
Phecode	724.3	Nontraumatic hematoma of soft tissue	501027	2141	0.00427322	M79.81
Phecode	724.4	Panniculitis	502384	184	0.000366254	M35.6, M54.0, M54.00, M54.01, M54.02, M54.03, M54.04, M54.05, M54.06, M54.07, M54.08, M54.09, M79.3
Phecode	724.5	Exostosis	498763	6777	0.0135876	H05.35, H05.351, H05.352, H05.353, H05.359, H61.81, H61.811, H61.812, H61.813, H61.819, M25.7, M25.70, M25.71, M25.711, M25.712, M25.719, M25.72, M25.721, M25.722, M25.729, M25.73, M25.731, M25.732, M25.739, M25.74, M25.741, M25.742, M25.749, M25.75, M25.751, M25.752, M25.759, M25.76, M25.761, M25.762, M25.769, M25.77, M25.771, M25.772, M25.773, M25.774, M25.775, M25.776, M25.78, M76.2, M76.20, M76.21, M76.22, M77.3, M77.30, M77.31, M77.32, Q78.6
Phecode	724.51	Calcaneal spur	500963	1152	0.00229957	M77.3, M77.30, M77.31, M77.32
Phecode	724.52	Osteophyte*	500305	5647	0.0112871	M25.7, M25.70, M25.71, M25.711, M25.712, M25.719, M25.72, M25.721, M25.722, M25.729, M25.73, M25.731, M25.732, M25.739, M25.74, M25.741, M25.742, M25.749, M25.75, M25.751, M25.752, M25.759, M25.76, M25.761, M25.762, M25.769, M25.77, M25.771, M25.772, M25.773, M25.774, M25.775, M25.776, M25.78
Phecode	725	Developmental disorders of bone	500963	351	0.000700651	M91, M91.0, M91.1, M91.10, M91.11, M91.12, M91.2, M91.20, M91.21, M91.22, M91.3, M91.30, M91.31, M91.32, M91.4, M91.40, M91.41, M91.42, M91.8, M91.80, M91.81, M91.82, M91.9, M91.90, M91.91, M91.92, M92, M92.0, M92.00, M92.01, M92.02, M92.1, M92.10, M92.11, M92.12, M92.2, M92.20, M92.201, M92.202, M92.209, M92.21, M92.211, M92.212, M92.219, M92.22, M92.221, M92.222, M92.229, M92.29, M92.291, M92.292, M92.299, M92.3, M92.30, M92.31, M92.32, M92.4, M92.40, M92.41, M92.42, M92.5, M92.50, M92.501, M92.502, M92.503, M92.509, M92.51, M92.511, M92.512, M92.513, M92.519, M92.52, M92.521, M92.522, M92.523, M92.529, M92.6, M92.60, M92.61, M92.62, M92.7, M92.70, M92.71, M92.72, M92.8, M92.9, M93.0, M93.00, M93.001, M93.002, M93.003, M93.01, M93.011, M93.012, M93.013, M93.02, M93.021, M93.022, M93.023, M93.03, M93.031, M93.032, M93.033
Phecode	725.2	Juvenile osteochondrosis	501043	344	0.000686568	M91, M91.0, M91.1, M91.10, M91.11, M91.12, M91.2, M91.20, M91.21, M91.22, M91.3, M91.30, M91.31, M91.32, M91.4, M91.40, M91.41, M91.42, M91.8, M91.80, M91.81, M91.82, M91.9, M91.90, M91.91, M91.92, M92, M92.0, M92.00, M92.01, M92.02, M92.1, M92.10, M92.11, M92.12, M92.2, M92.20, M92.201, M92.202, M92.209, M92.21, M92.211, M92.212, M92.219, M92.22, M92.221, M92.222, M92.229, M92.29, M92.291, M92.292, M92.299, M92.3, M92.30, M92.31, M92.32, M92.4, M92.40, M92.41, M92.42, M92.5, M92.50, M92.501, M92.502, M92.503, M92.509, M92.51, M92.511, M92.512, M92.513, M92.519, M92.52, M92.521, M92.522, M92.523, M92.529, M92.6, M92.60, M92.61, M92.62, M92.7, M92.70, M92.71, M92.72, M92.8, M92.9
Phecode	726	Osteoporosis and low bone density	492289	25223	0.0512362
Phecode	726.1	Osteoporosis	493111	24310	0.0492992	M80.0, M80.00, M80.00XA, M80.00XD, M80.00XG, M80.00XK, M80.00XP, M80.00XS, M80.01, M80.011, M80.011A, M80.011D, M80.011G, M80.011K, M80.011P, M80.011S, M80.012, M80.012A, M80.012D, M80.012G, M80.012K, M80.012P, M80.012S, M80.019, M80.019A, M80.019D, M80.019G, M80.019K, M80.019P, M80.019S, M80.02, M80.021, M80.021A, M80.021D, M80.021G, M80.021K, M80.021P, M80.021S, M80.022, M80.022A, M80.022D, M80.022G, M80.022K, M80.022P, M80.022S, M80.029, M80.029A, M80.029D, M80.029G, M80.029K, M80.029P, M80.029S, M80.03, M80.031, M80.031A, M80.031D, M80.031G, M80.031K, M80.031P, M80.031S, M80.032, M80.032A, M80.032D, M80.032G, M80.032K, M80.032P, M80.032S, M80.039, M80.039A, M80.039D, M80.039G, M80.039K, M80.039P, M80.039S, M80.04, M80.041, M80.041A, M80.041D, M80.041G, M80.041K, M80.041P, M80.041S, M80.042, M80.042A, M80.042D, M80.042G, M80.042K, M80.042P, M80.042S, M80.049, M80.049A, M80.049D, M80.049G, M80.049K, M80.049P, M80.049S, M80.05, M80.051, M80.051A, M80.051D, M80.051G, M80.051K, M80.051P, M80.051S, M80.052, M80.052A, M80.052D, M80.052G, M80.052K, M80.052P, M80.052S, M80.059, M80.059A, M80.059D, M80.059G, M80.059K, M80.059P, M80.059S, M80.06, M80.061, M80.061A, M80.061D, M80.061G, M80.061K, M80.061P, M80.061S, M80.062, M80.062A, M80.062D, M80.062G, M80.062K, M80.062P, M80.062S, M80.069, M80.069A, M80.069D, M80.069G, M80.069K, M80.069P, M80.069S, M80.07, M80.071, M80.071A, M80.071D, M80.071G, M80.071K, M80.071P, M80.071S, M80.072, M80.072A, M80.072D, M80.072G, M80.072K, M80.072P, M80.072S, M80.079, M80.079A, M80.079D, M80.079G, M80.079K, M80.079P, M80.079S, M80.08, M80.08XA, M80.08XD, M80.08XG, M80.08XK, M80.08XP, M80.08XS, M80.8, M80.80, M80.80XA, M80.80XD, M80.80XG, M80.80XK, M80.80XP, M80.80XS, M80.81, M80.811, M80.811A, M80.811D, M80.811G, M80.811K, M80.811P, M80.811S, M80.812, M80.812A, M80.812D, M80.812G, M80.812K, M80.812P, M80.812S, M80.819, M80.819A, M80.819D, M80.819G, M80.819K, M80.819P, M80.819S, M80.82, M80.821, M80.821A, M80.821D, M80.821G, M80.821K, M80.821P, M80.821S, M80.822, M80.822A, M80.822D, M80.822G, M80.822K, M80.822P, M80.822S, M80.829, M80.829A, M80.829D, M80.829G, M80.829K, M80.829P, M80.829S, M80.83, M80.831, M80.831A, M80.831D, M80.831G, M80.831K, M80.831P, M80.831S, M80.832, M80.832A, M80.832D, M80.832G, M80.832K, M80.832P, M80.832S, M80.839, M80.839A, M80.839D, M80.839G, M80.839K, M80.839P, M80.839S, M80.84, M80.841, M80.841A, M80.841D, M80.841G, M80.841K, M80.841P, M80.841S, M80.842, M80.842A, M80.842D, M80.842G, M80.842K, M80.842P, M80.842S, M80.849, M80.849A, M80.849D, M80.849G, M80.849K, M80.849P, M80.849S, M80.85, M80.851, M80.851A, M80.851D, M80.851G, M80.851K, M80.851P, M80.851S, M80.852, M80.852A, M80.852D, M80.852G, M80.852K, M80.852P, M80.852S, M80.859, M80.859A, M80.859D, M80.859G, M80.859K, M80.859P, M80.859S, M80.86, M80.861, M80.861A, M80.861D, M80.861G, M80.861K, M80.861P, M80.861S, M80.862, M80.862A, M80.862D, M80.862G, M80.862K, M80.862P, M80.862S, M80.869, M80.869A, M80.869D, M80.869G, M80.869K, M80.869P, M80.869S, M80.87, M80.871, M80.871A, M80.871D, M80.871G, M80.871K, M80.871P, M80.871S, M80.872, M80.872A, M80.872D, M80.872G, M80.872K, M80.872P, M80.872S, M80.879, M80.879A, M80.879D, M80.879G, M80.879K, M80.879P, M80.879S, M80.88, M80.88XA, M80.88XD, M80.88XG, M80.88XK, M80.88XP, M80.88XS, M81, M81.0, M81.6, M81.8, Z87.310
Phecode	726.2	Pathologic fracture	501580	2614	0.00521153	M80, M80.0, M80.00, M80.00XA, M80.00XD, M80.00XG, M80.00XK, M80.00XP, M80.00XS, M80.01, M80.011, M80.011A, M80.011D, M80.011G, M80.011K, M80.011P, M80.011S, M80.012, M80.012A, M80.012D, M80.012G, M80.012K, M80.012P, M80.012S, M80.019, M80.019A, M80.019D, M80.019G, M80.019K, M80.019P, M80.019S, M80.02, M80.021, M80.021A, M80.021D, M80.021G, M80.021K, M80.021P, M80.021S, M80.022, M80.022A, M80.022D, M80.022G, M80.022K, M80.022P, M80.022S, M80.029, M80.029A, M80.029D, M80.029G, M80.029K, M80.029P, M80.029S, M80.03, M80.031, M80.031A, M80.031D, M80.031G, M80.031K, M80.031P, M80.031S, M80.032, M80.032A, M80.032D, M80.032G, M80.032K, M80.032P, M80.032S, M80.039, M80.039A, M80.039D, M80.039G, M80.039K, M80.039P, M80.039S, M80.04, M80.041, M80.041A, M80.041D, M80.041G, M80.041K, M80.041P, M80.041S, M80.042, M80.042A, M80.042D, M80.042G, M80.042K, M80.042P, M80.042S, M80.049, M80.049A, M80.049D, M80.049G, M80.049K, M80.049P, M80.049S, M80.05, M80.051, M80.051A, M80.051D, M80.051G, M80.051K, M80.051P, M80.051S, M80.052, M80.052A, M80.052D, M80.052G, M80.052K, M80.052P, M80.052S, M80.059, M80.059A, M80.059D, M80.059G, M80.059K, M80.059P, M80.059S, M80.06, M80.061, M80.061A, M80.061D, M80.061G, M80.061K, M80.061P, M80.061S, M80.062, M80.062A, M80.062D, M80.062G, M80.062K, M80.062P, M80.062S, M80.069, M80.069A, M80.069D, M80.069G, M80.069K, M80.069P, M80.069S, M80.07, M80.071, M80.071A, M80.071D, M80.071G, M80.071K, M80.071P, M80.071S, M80.072, M80.072A, M80.072D, M80.072G, M80.072K, M80.072P, M80.072S, M80.079, M80.079A, M80.079D, M80.079G, M80.079K, M80.079P, M80.079S, M80.08, M80.08XA, M80.08XD, M80.08XG, M80.08XK, M80.08XP, M80.08XS, M80.8, M80.80, M80.80XA, M80.80XD, M80.80XG, M80.80XK, M80.80XP, M80.80XS, M80.81, M80.811, M80.811A, M80.811D, M80.811G, M80.811K, M80.811P, M80.811S, M80.812, M80.812A, M80.812D, M80.812G, M80.812K, M80.812P, M80.812S, M80.819, M80.819A, M80.819D, M80.819G, M80.819K, M80.819P, M80.819S, M80.82, M80.821, M80.821A, M80.821D, M80.821G, M80.821K, M80.821P, M80.821S, M80.822, M80.822A, M80.822D, M80.822G, M80.822K, M80.822P, M80.822S, M80.829, M80.829A, M80.829D, M80.829G, M80.829K, M80.829P, M80.829S, M80.83, M80.831, M80.831A, M80.831D, M80.831G, M80.831K, M80.831P, M80.831S, M80.832, M80.832A, M80.832D, M80.832G, M80.832K, M80.832P, M80.832S, M80.839, M80.839A, M80.839D, M80.839G, M80.839K, M80.839P, M80.839S, M80.84, M80.841, M80.841A, M80.841D, M80.841G, M80.841K, M80.841P, M80.841S, M80.842, M80.842A, M80.842D, M80.842G, M80.842K, M80.842P, M80.842S, M80.849, M80.849A, M80.849D, M80.849G, M80.849K, M80.849P, M80.849S, M80.85, M80.851, M80.851A, M80.851D, M80.851G, M80.851K, M80.851P, M80.851S, M80.852, M80.852A, M80.852D, M80.852G, M80.852K, M80.852P, M80.852S, M80.859, M80.859A, M80.859D, M80.859G, M80.859K, M80.859P, M80.859S, M80.86, M80.861, M80.861A, M80.861D, M80.861G, M80.861K, M80.861P, M80.861S, M80.862, M80.862A, M80.862D, M80.862G, M80.862K, M80.862P, M80.862S, M80.869, M80.869A, M80.869D, M80.869G, M80.869K, M80.869P, M80.869S, M80.87, M80.871, M80.871A, M80.871D, M80.871G, M80.871K, M80.871P, M80.871S, M80.872, M80.872A, M80.872D, M80.872G, M80.872K, M80.872P, M80.872S, M80.879, M80.879A, M80.879D, M80.879G, M80.879K, M80.879P, M80.879S, M80.88, M80.88XA, M80.88XD, M80.88XG, M80.88XK, M80.88XP, M80.88XS, M84.4, M84.40, M84.40XA, M84.40XD, M84.40XG, M84.40XK, M84.40XP, M84.40XS, M84.41, M84.411, M84.411A, M84.411D, M84.411G, M84.411K, M84.411P, M84.411S, M84.412, M84.412A, M84.412D, M84.412G, M84.412K, M84.412P, M84.412S, M84.419, M84.419A, M84.419D, M84.419G, M84.419K, M84.419P, M84.419S, M84.42, M84.421, M84.421A, M84.421D, M84.421G, M84.421K, M84.421P, M84.421S, M84.422, M84.422A, M84.422D, M84.422G, M84.422K, M84.422P, M84.422S, M84.429, M84.429A, M84.429D, M84.429G, M84.429K, M84.429P, M84.429S, M84.43, M84.431, M84.431A, M84.431D, M84.431G, M84.431K, M84.431P, M84.431S, M84.432, M84.432A, M84.432D, M84.432G, M84.432K, M84.432P, M84.432S, M84.433, M84.433A, M84.433D, M84.433G, M84.433K, M84.433P, M84.433S, M84.434, M84.434A, M84.434D, M84.434G, M84.434K, M84.434P, M84.434S, M84.439, M84.439A, M84.439D, M84.439G, M84.439K, M84.439P, M84.439S, M84.44, M84.441, M84.441A, M84.441D, M84.441G, M84.441K, M84.441P, M84.441S, M84.442, M84.442A, M84.442D, M84.442G, M84.442K, M84.442P, M84.442S, M84.443, M84.443A, M84.443D, M84.443G, M84.443K, M84.443P, M84.443S, M84.444, M84.444A, M84.444D, M84.444G, M84.444K, M84.444P, M84.444S, M84.445, M84.445A, M84.445D, M84.445G, M84.445K, M84.445P, M84.445S, M84.446, M84.446A, M84.446D, M84.446G, M84.446K, M84.446P, M84.446S, M84.45, M84.451, M84.451A, M84.451D, M84.451G, M84.451K, M84.451P, M84.451S, M84.452, M84.452A, M84.452D, M84.452G, M84.452K, M84.452P, M84.452S, M84.453, M84.453A, M84.453D, M84.453G, M84.453K, M84.453P, M84.453S, M84.454, M84.454A, M84.454D, M84.454G, M84.454K, M84.454P, M84.454S, M84.459, M84.459A, M84.459D, M84.459G, M84.459K, M84.459P, M84.459S, M84.46, M84.461, M84.461A, M84.461D, M84.461G, M84.461K, M84.461P, M84.461S, M84.462, M84.462A, M84.462D, M84.462G, M84.462K, M84.462P, M84.462S, M84.463, M84.463A, M84.463D, M84.463G, M84.463K, M84.463P, M84.463S, M84.464, M84.464A, M84.464D, M84.464G, M84.464K, M84.464P, M84.464S, M84.469, M84.469A, M84.469D, M84.469G, M84.469K, M84.469P, M84.469S, M84.47, M84.471, M84.471A, M84.471D, M84.471G, M84.471K, M84.471P, M84.471S, M84.472, M84.472A, M84.472D, M84.472G, M84.472K, M84.472P, M84.472S, M84.473, M84.473A, M84.473D, M84.473G, M84.473K, M84.473P, M84.473S, M84.474, M84.474A, M84.474D, M84.474G, M84.474K, M84.474P, M84.474S, M84.475, M84.475A, M84.475D, M84.475G, M84.475K, M84.475P, M84.475S, M84.476, M84.476A, M84.476D, M84.476G, M84.476K, M84.476P, M84.476S, M84.477, M84.477A, M84.477D, M84.477G, M84.477K, M84.477P, M84.477S, M84.478, M84.478A, M84.478D, M84.478G, M84.478K, M84.478P, M84.478S, M84.479, M84.479A, M84.479D, M84.479G, M84.479K, M84.479P, M84.479S, M84.48, M84.48XA, M84.48XD, M84.48XG, M84.48XK, M84.48XP, M84.48XS, M84.5, M84.50, M84.50XA, M84.50XD, M84.50XG, M84.50XK, M84.50XP, M84.50XS, M84.51, M84.511, M84.511A, M84.511D, M84.511G, M84.511K, M84.511P, M84.511S, M84.512, M84.512A, M84.512D, M84.512G, M84.512K, M84.512P, M84.512S, M84.519, M84.519A, M84.519D, M84.519G, M84.519K, M84.519P, M84.519S, M84.52, M84.521, M84.521A, M84.521D, M84.521G, M84.521K, M84.521P, M84.521S, M84.522, M84.522A, M84.522D, M84.522G, M84.522K, M84.522P, M84.522S, M84.529, M84.529A, M84.529D, M84.529G, M84.529K, M84.529P, M84.529S, M84.53, M84.531, M84.531A, M84.531D, M84.531G, M84.531K, M84.531P, M84.531S, M84.532, M84.532A, M84.532D, M84.532G, M84.532K, M84.532P, M84.532S, M84.533, M84.533A, M84.533D, M84.533G, M84.533K, M84.533P, M84.533S, M84.534, M84.534A, M84.534D, M84.534G, M84.534K, M84.534P, M84.534S, M84.539, M84.539A, M84.539D, M84.539G, M84.539K, M84.539P, M84.539S, M84.54, M84.541, M84.541A, M84.541D, M84.541G, M84.541K, M84.541P, M84.541S, M84.542, M84.542A, M84.542D, M84.542G, M84.542K, M84.542P, M84.542S, M84.549, M84.549A, M84.549D, M84.549G, M84.549K, M84.549P, M84.549S, M84.55, M84.550, M84.550A, M84.550D, M84.550G, M84.550K, M84.550P, M84.550S, M84.551, M84.551A, M84.551D, M84.551G, M84.551K, M84.551P, M84.551S, M84.552, M84.552A, M84.552D, M84.552G, M84.552K, M84.552P, M84.552S, M84.553, M84.553A, M84.553D, M84.553G, M84.553K, M84.553P, M84.553S, M84.559, M84.559A, M84.559D, M84.559G, M84.559K, M84.559P, M84.559S, M84.56, M84.561, M84.561A, M84.561D, M84.561G, M84.561K, M84.561P, M84.561S, M84.562, M84.562A, M84.562D, M84.562G, M84.562K, M84.562P, M84.562S, M84.563, M84.563A, M84.563D, M84.563G, M84.563K, M84.563P, M84.563S, M84.564, M84.564A, M84.564D, M84.564G, M84.564K, M84.564P, M84.564S, M84.569, M84.569A, M84.569D, M84.569G, M84.569K, M84.569P, M84.569S, M84.57, M84.571, M84.571A, M84.571D, M84.571G, M84.571K, M84.571P, M84.571S, M84.572, M84.572A, M84.572D, M84.572G, M84.572K, M84.572P, M84.572S, M84.573, M84.573A, M84.573D, M84.573G, M84.573K, M84.573P, M84.573S, M84.574, M84.574A, M84.574D, M84.574G, M84.574K, M84.574P, M84.574S, M84.575, M84.575A, M84.575D, M84.575G, M84.575K, M84.575P, M84.575S, M84.576, M84.576A, M84.576D, M84.576G, M84.576K, M84.576P, M84.576S, M84.58, M84.58XA, M84.58XD, M84.58XG, M84.58XK, M84.58XP, M84.58XS, M84.6, M84.60, M84.60XA, M84.60XD, M84.60XG, M84.60XK, M84.60XP, M84.60XS, M84.61, M84.611, M84.611A, M84.611D, M84.611G, M84.611K, M84.611P, M84.611S, M84.612, M84.612A, M84.612D, M84.612G, M84.612K, M84.612P, M84.612S, M84.619, M84.619A, M84.619D, M84.619G, M84.619K, M84.619P, M84.619S, M84.62, M84.621, M84.621A, M84.621D, M84.621G, M84.621K, M84.621P, M84.621S, M84.622, M84.622A, M84.622D, M84.622G, M84.622K, M84.622P, M84.622S, M84.629, M84.629A, M84.629D, M84.629G, M84.629K, M84.629P, M84.629S, M84.63, M84.631, M84.631A, M84.631D, M84.631G, M84.631K, M84.631P, M84.631S, M84.632, M84.632A, M84.632D, M84.632G, M84.632K, M84.632P, M84.632S, M84.633, M84.633A, M84.633D, M84.633G, M84.633K, M84.633P, M84.633S, M84.634, M84.634A, M84.634D, M84.634G, M84.634K, M84.634P, M84.634S, M84.639, M84.639A, M84.639D, M84.639G, M84.639K, M84.639P, M84.639S, M84.64, M84.641, M84.641A, M84.641D, M84.641G, M84.641K, M84.641P, M84.641S, M84.642, M84.642A, M84.642D, M84.642G, M84.642K, M84.642P, M84.642S, M84.649, M84.649A, M84.649D, M84.649G, M84.649K, M84.649P, M84.649S, M84.65, M84.650, M84.650A, M84.650D, M84.650G, M84.650K, M84.650P, M84.650S, M84.651, M84.651A, M84.651D, M84.651G, M84.651K, M84.651P, M84.651S, M84.652, M84.652A, M84.652D, M84.652G, M84.652K, M84.652P, M84.652S, M84.653, M84.653A, M84.653D, M84.653G, M84.653K, M84.653P, M84.653S, M84.659, M84.659A, M84.659D, M84.659G, M84.659K, M84.659P, M84.659S, M84.66, M84.661, M84.661A, M84.661D, M84.661G, M84.661K, M84.661P, M84.661S, M84.662, M84.662A, M84.662D, M84.662G, M84.662K, M84.662P, M84.662S, M84.663, M84.663A, M84.663D, M84.663G, M84.663K, M84.663P, M84.663S, M84.664, M84.664A, M84.664D, M84.664G, M84.664K, M84.664P, M84.664S, M84.669, M84.669A, M84.669D, M84.669G, M84.669K, M84.669P, M84.669S, M84.67, M84.671, M84.671A, M84.671D, M84.671G, M84.671K, M84.671P, M84.671S, M84.672, M84.672A, M84.672D, M84.672G, M84.672K, M84.672P, M84.672S, M84.673, M84.673A, M84.673D, M84.673G, M84.673K, M84.673P, M84.673S, M84.674, M84.674A, M84.674D, M84.674G, M84.674K, M84.674P, M84.674S, M84.675, M84.675A, M84.675D, M84.675G, M84.675K, M84.675P, M84.675S, M84.676, M84.676A, M84.676D, M84.676G, M84.676K, M84.676P, M84.676S, M84.68, M84.68XA, M84.68XD, M84.68XG, M84.68XK, M84.68XP, M84.68XS, M84.7, M84.75, M84.750, M84.750A, M84.750D, M84.750G, M84.750K, M84.750P, M84.750S, M84.751, M84.751A, M84.751D, M84.751G, M84.751K, M84.751P, M84.751S, M84.752, M84.752A, M84.752D, M84.752G, M84.752K, M84.752P, M84.752S, M84.753, M84.753A, M84.753D, M84.753G, M84.753K, M84.753P, M84.753S, M84.754, M84.754A, M84.754D, M84.754G, M84.754K, M84.754P, M84.754S, M84.755, M84.755A, M84.755D, M84.755G, M84.755K, M84.755P, M84.755S, M84.756, M84.756A, M84.756D, M84.756G, M84.756K, M84.756P, M84.756S, M84.757, M84.757A, M84.757D, M84.757G, M84.757K, M84.757P, M84.757S, M84.758, M84.758A, M84.758D, M84.758G, M84.758K, M84.758P, M84.758S, M84.759, M84.759A, M84.759D, M84.759G, M84.759K, M84.759P, M84.759S, Z87.31, Z87.310, Z87.311
Phecode	726.4	Stress fracture	502371	277	0.000551385	M48.4, M48.40, M48.40XA, M48.40XD, M48.40XG, M48.40XS, M48.41, M48.41XA, M48.41XD, M48.41XG, M48.41XS, M48.42, M48.42XA, M48.42XD, M48.42XG, M48.42XS, M48.43, M48.43XA, M48.43XD, M48.43XG, M48.43XS, M48.44, M48.44XA, M48.44XD, M48.44XG, M48.44XS, M48.45, M48.45XA, M48.45XD, M48.45XG, M48.45XS, M48.46, M48.46XA, M48.46XD, M48.46XG, M48.46XS, M48.47, M48.47XA, M48.47XD, M48.47XG, M48.47XS, M48.48, M48.48XA, M48.48XD, M48.48XG, M48.48XS, M84.3, M84.30, M84.30XA, M84.30XD, M84.30XG, M84.30XK, M84.30XP, M84.30XS, M84.31, M84.311, M84.311A, M84.311D, M84.311G, M84.311K, M84.311P, M84.311S, M84.312, M84.312A, M84.312D, M84.312G, M84.312K, M84.312P, M84.312S, M84.319, M84.319A, M84.319D, M84.319G, M84.319K, M84.319P, M84.319S, M84.32, M84.321, M84.321A, M84.321D, M84.321G, M84.321K, M84.321P, M84.321S, M84.322, M84.322A, M84.322D, M84.322G, M84.322K, M84.322P, M84.322S, M84.329, M84.329A, M84.329D, M84.329G, M84.329K, M84.329P, M84.329S, M84.33, M84.331, M84.331A, M84.331D, M84.331G, M84.331K, M84.331P, M84.331S, M84.332, M84.332A, M84.332D, M84.332G, M84.332K, M84.332P, M84.332S, M84.333, M84.333A, M84.333D, M84.333G, M84.333K, M84.333P, M84.333S, M84.334, M84.334A, M84.334D, M84.334G, M84.334K, M84.334P, M84.334S, M84.339, M84.339A, M84.339D, M84.339G, M84.339K, M84.339P, M84.339S, M84.34, M84.341, M84.341A, M84.341D, M84.341G, M84.341K, M84.341P, M84.341S, M84.342, M84.342A, M84.342D, M84.342G, M84.342K, M84.342P, M84.342S, M84.343, M84.343A, M84.343D, M84.343G, M84.343K, M84.343P, M84.343S, M84.344, M84.344A, M84.344D, M84.344G, M84.344K, M84.344P, M84.344S, M84.345, M84.345A, M84.345D, M84.345G, M84.345K, M84.345P, M84.345S, M84.346, M84.346A, M84.346D, M84.346G, M84.346K, M84.346P, M84.346S, M84.35, M84.350, M84.350A, M84.350D, M84.350G, M84.350K, M84.350P, M84.350S, M84.351, M84.351A, M84.351D, M84.351G, M84.351K, M84.351P, M84.351S, M84.352, M84.352A, M84.352D, M84.352G, M84.352K, M84.352P, M84.352S, M84.353, M84.353A, M84.353D, M84.353G, M84.353K, M84.353P, M84.353S, M84.359, M84.359A, M84.359D, M84.359G, M84.359K, M84.359P, M84.359S, M84.36, M84.361, M84.361A, M84.361D, M84.361G, M84.361K, M84.361P, M84.361S, M84.362, M84.362A, M84.362D, M84.362G, M84.362K, M84.362P, M84.362S, M84.363, M84.363A, M84.363D, M84.363G, M84.363K, M84.363P, M84.363S, M84.364, M84.364A, M84.364D, M84.364G, M84.364K, M84.364P, M84.364S, M84.369, M84.369A, M84.369D, M84.369G, M84.369K, M84.369P, M84.369S, M84.37, M84.371, M84.371A, M84.371D, M84.371G, M84.371K, M84.371P, M84.371S, M84.372, M84.372A, M84.372D, M84.372G, M84.372K, M84.372P, M84.372S, M84.373, M84.373A, M84.373D, M84.373G, M84.373K, M84.373P, M84.373S, M84.374, M84.374A, M84.374D, M84.374G, M84.374K, M84.374P, M84.374S, M84.375, M84.375A, M84.375D, M84.375G, M84.375K, M84.375P, M84.375S, M84.376, M84.376A, M84.376D, M84.376G, M84.376K, M84.376P, M84.376S, M84.377, M84.377A, M84.377D, M84.377G, M84.377K, M84.377P, M84.377S, M84.378, M84.378A, M84.378D, M84.378G, M84.378K, M84.378P, M84.378S, M84.379, M84.379A, M84.379D, M84.379G, M84.379K, M84.379P, M84.379S, M84.38, M84.38XA, M84.38XD, M84.38XG, M84.38XK, M84.38XP, M84.38XS, Z87.312
Phecode	726.5	Osteomalacia	502242	124	0.000246893	E55.0, E64.3, E83.32, M83, M83.0, M83.1, M83.2, M83.3, M83.4, M83.8, M83.9
Phecode	726.6	Osteolysis*	502407	158	0.000314486	M89.5, M89.50, M89.51, M89.511, M89.512, M89.519, M89.52, M89.521, M89.522, M89.529, M89.53, M89.531, M89.532, M89.539, M89.54, M89.541, M89.542, M89.549, M89.55, M89.551, M89.552, M89.559, M89.56, M89.561, M89.562, M89.569, M89.57, M89.571, M89.572, M89.579, M89.58, M89.59
Phecode	727	Other disorders of bone	487140	33706	0.0691916	M84, M84.8, M84.80, M84.81, M84.811, M84.812, M84.819, M84.82, M84.821, M84.822, M84.829, M84.83, M84.831, M84.832, M84.833, M84.834, M84.839, M84.84, M84.841, M84.842, M84.849, M84.85, M84.851, M84.852, M84.859, M84.86, M84.861, M84.862, M84.863, M84.864, M84.869, M84.87, M84.871, M84.872, M84.879, M84.88, M84.9, M85, M85.0, M85.00, M85.01, M85.011, M85.012, M85.019, M85.02, M85.021, M85.022, M85.029, M85.03, M85.031, M85.032, M85.039, M85.04, M85.041, M85.042, M85.049, M85.05, M85.051, M85.052, M85.059, M85.06, M85.061, M85.062, M85.069, M85.07, M85.071, M85.072, M85.079, M85.08, M85.09, M85.2, M85.3, M85.30, M85.31, M85.311, M85.312, M85.319, M85.32, M85.321, M85.322, M85.329, M85.33, M85.331, M85.332, M85.339, M85.34, M85.341, M85.342, M85.349, M85.35, M85.351, M85.352, M85.359, M85.36, M85.361, M85.362, M85.369, M85.37, M85.371, M85.372, M85.379, M85.38, M85.39, M85.4, M85.40, M85.41, M85.411, M85.412, M85.419, M85.42, M85.421, M85.422, M85.429, M85.43, M85.431, M85.432, M85.439, M85.44, M85.441, M85.442, M85.449, M85.45, M85.451, M85.452, M85.459, M85.46, M85.461, M85.462, M85.469, M85.47, M85.471, M85.472, M85.479, M85.48, M85.5, M85.50, M85.51, M85.511, M85.512, M85.519, M85.52, M85.521, M85.522, M85.529, M85.53, M85.531, M85.532, M85.539, M85.54, M85.541, M85.542, M85.549, M85.55, M85.551, M85.552, M85.559, M85.56, M85.561, M85.562, M85.569, M85.57, M85.571, M85.572, M85.579, M85.58, M85.59, M85.6, M85.60, M85.61, M85.611, M85.612, M85.619, M85.62, M85.621, M85.622, M85.629, M85.63, M85.631, M85.632, M85.639, M85.64, M85.641, M85.642, M85.649, M85.65, M85.651, M85.652, M85.659, M85.66, M85.661, M85.662, M85.669, M85.67, M85.671, M85.672, M85.679, M85.68, M85.69, M85.8, M85.80, M85.81, M85.811, M85.812, M85.819, M85.82, M85.821, M85.822, M85.829, M85.83, M85.831, M85.832, M85.839, M85.84, M85.841, M85.842, M85.849, M85.85, M85.851, M85.852, M85.859, M85.86, M85.861, M85.862, M85.869, M85.87, M85.871, M85.872, M85.879, M85.88, M85.89, M85.9, M87, M87.0, M87.00, M87.01, M87.011, M87.012, M87.019, M87.02, M87.021, M87.022, M87.029, M87.03, M87.031, M87.032, M87.033, M87.034, M87.035, M87.036, M87.037, M87.038, M87.039, M87.04, M87.041, M87.042, M87.043, M87.044, M87.045, M87.046, M87.05, M87.050, M87.051, M87.052, M87.059, M87.06, M87.061, M87.062, M87.063, M87.064, M87.065, M87.066, M87.07, M87.071, M87.072, M87.073, M87.074, M87.075, M87.076, M87.077, M87.078, M87.079, M87.08, M87.09, M87.1, M87.10, M87.11, M87.111, M87.112, M87.119, M87.12, M87.121, M87.122, M87.129, M87.13, M87.131, M87.132, M87.133, M87.134, M87.135, M87.136, M87.137, M87.138, M87.139, M87.14, M87.141, M87.142, M87.143, M87.144, M87.145, M87.146, M87.15, M87.150, M87.151, M87.152, M87.159, M87.16, M87.161, M87.162, M87.163, M87.164, M87.165, M87.166, M87.17, M87.171, M87.172, M87.173, M87.174, M87.175, M87.176, M87.177, M87.178, M87.179, M87.18, M87.180, M87.188, M87.19, M87.2, M87.20, M87.21, M87.211, M87.212, M87.219, M87.22, M87.221, M87.222, M87.229, M87.23, M87.231, M87.232, M87.233, M87.234, M87.235, M87.236, M87.237, M87.238, M87.239, M87.24, M87.241, M87.242, M87.243, M87.244, M87.245, M87.246, M87.25, M87.250, M87.251, M87.252, M87.256, M87.26, M87.261, M87.262, M87.263, M87.264, M87.265, M87.266, M87.27, M87.271, M87.272, M87.273, M87.274, M87.275, M87.276, M87.277, M87.278, M87.279, M87.28, M87.29, M87.3, M87.30, M87.31, M87.311, M87.312, M87.319, M87.32, M87.321, M87.322, M87.329, M87.33, M87.331, M87.332, M87.333, M87.334, M87.335, M87.336, M87.337, M87.338, M87.339, M87.34, M87.341, M87.342, M87.343, M87.344, M87.345, M87.346, M87.35, M87.350, M87.351, M87.352, M87.353, M87.36, M87.361, M87.362, M87.363, M87.364, M87.365, M87.366, M87.37, M87.371, M87.372, M87.373, M87.374, M87.375, M87.376, M87.377, M87.378, M87.379, M87.38, M87.39, M87.8, M87.80, M87.81, M87.811, M87.812, M87.819, M87.82, M87.821, M87.822, M87.829, M87.83, M87.831, M87.832, M87.833, M87.834, M87.835, M87.836, M87.837, M87.838, M87.839, M87.84, M87.841, M87.842, M87.843, M87.844, M87.845, M87.849, M87.85, M87.850, M87.851, M87.852, M87.859, M87.86, M87.861, M87.862, M87.863, M87.864, M87.865, M87.869, M87.87, M87.871, M87.872, M87.873, M87.874, M87.875, M87.876, M87.877, M87.878, M87.879, M87.88, M87.89, M87.9, M88, M88.0, M88.1, M88.8, M88.81, M88.811, M88.812, M88.819, M88.82, M88.821, M88.822, M88.829, M88.83, M88.831, M88.832, M88.839, M88.84, M88.841, M88.842, M88.849, M88.85, M88.851, M88.852, M88.859, M88.86, M88.861, M88.862, M88.869, M88.87, M88.871, M88.872, M88.879, M88.88, M88.89, M88.9, M89, M89.1, M89.12, M89.121, M89.122, M89.123, M89.124, M89.125, M89.126, M89.127, M89.128, M89.129, M89.13, M89.131, M89.132, M89.133, M89.134, M89.138, M89.139, M89.15, M89.151, M89.152, M89.153, M89.154, M89.155, M89.156, M89.157, M89.158, M89.159, M89.16, M89.160, M89.161, M89.162, M89.163, M89.164, M89.165, M89.166, M89.167, M89.168, M89.169, M89.18, M89.2, M89.20, M89.21, M89.211, M89.212, M89.219, M89.22, M89.221, M89.222, M89.229, M89.23, M89.231, M89.232, M89.233, M89.234, M89.239, M89.24, M89.241, M89.242, M89.249, M89.25, M89.251, M89.252, M89.259, M89.26, M89.261, M89.262, M89.263, M89.264, M89.269, M89.27, M89.271, M89.272, M89.279, M89.28, M89.29, M89.3, M89.30, M89.31, M89.311, M89.312, M89.319, M89.32, M89.321, M89.322, M89.329, M89.33, M89.331, M89.332, M89.333, M89.334, M89.339, M89.34, M89.341, M89.342, M89.349, M89.35, M89.351, M89.352, M89.359, M89.36, M89.361, M89.362, M89.363, M89.364, M89.369, M89.37, M89.371, M89.372, M89.379, M89.38, M89.39, M89.4, M89.40, M89.41, M89.411, M89.412, M89.419, M89.42, M89.421, M89.422, M89.429, M89.43, M89.431, M89.432, M89.439, M89.44, M89.441, M89.442, M89.449, M89.45, M89.451, M89.452, M89.459, M89.46, M89.461, M89.462, M89.469, M89.47, M89.471, M89.472, M89.479, M89.48, M89.49, M89.8, M89.8X, M89.8X0, M89.8X1, M89.8X2, M89.8X3, M89.8X4, M89.8X5, M89.8X6, M89.8X7, M89.8X8, M89.8X9, M89.9, M90, M90.5, M90.50, M90.51, M90.511, M90.512, M90.519, M90.52, M90.521, M90.522, M90.529, M90.53, M90.531, M90.532, M90.539, M90.54, M90.541, M90.542, M90.549, M90.55, M90.551, M90.552, M90.559, M90.56, M90.561, M90.562, M90.569, M90.57, M90.571, M90.572, M90.579, M90.58, M90.59, M90.6, M90.60, M90.61, M90.611, M90.612, M90.619, M90.62, M90.621, M90.622, M90.629, M90.63, M90.631, M90.632, M90.639, M90.64, M90.641, M90.642, M90.649, M90.65, M90.651, M90.652, M90.659, M90.66, M90.661, M90.662, M90.669, M90.67, M90.671, M90.672, M90.679, M90.68, M90.69, M90.8, M90.80, M90.81, M90.811, M90.812, M90.819, M90.82, M90.821, M90.822, M90.829, M90.83, M90.831, M90.832, M90.839, M90.84, M90.841, M90.842, M90.849, M90.85, M90.851, M90.852, M90.859, M90.86, M90.861, M90.862, M90.869, M90.87, M90.871, M90.872, M90.879, M90.88, M90.89
Phecode	727.1	Osteonecrosis	501912	989	0.00197046	M87, M87.0, M87.00, M87.01, M87.011, M87.012, M87.019, M87.02, M87.021, M87.022, M87.029, M87.03, M87.031, M87.032, M87.033, M87.034, M87.035, M87.036, M87.037, M87.038, M87.039, M87.04, M87.041, M87.042, M87.043, M87.044, M87.045, M87.046, M87.05, M87.050, M87.051, M87.052, M87.059, M87.06, M87.061, M87.062, M87.063, M87.064, M87.065, M87.066, M87.07, M87.071, M87.072, M87.073, M87.074, M87.075, M87.076, M87.077, M87.078, M87.079, M87.08, M87.09, M87.1, M87.10, M87.11, M87.111, M87.112, M87.119, M87.12, M87.121, M87.122, M87.129, M87.13, M87.131, M87.132, M87.133, M87.134, M87.135, M87.136, M87.137, M87.138, M87.139, M87.14, M87.141, M87.142, M87.143, M87.144, M87.145, M87.146, M87.15, M87.150, M87.151, M87.152, M87.159, M87.16, M87.161, M87.162, M87.163, M87.164, M87.165, M87.166, M87.17, M87.171, M87.172, M87.173, M87.174, M87.175, M87.176, M87.177, M87.178, M87.179, M87.18, M87.180, M87.188, M87.19, M87.2, M87.20, M87.21, M87.211, M87.212, M87.219, M87.22, M87.221, M87.222, M87.229, M87.23, M87.231, M87.232, M87.233, M87.234, M87.235, M87.236, M87.237, M87.238, M87.239, M87.24, M87.241, M87.242, M87.243, M87.244, M87.245, M87.246, M87.25, M87.250, M87.251, M87.252, M87.256, M87.26, M87.261, M87.262, M87.263, M87.264, M87.265, M87.266, M87.27, M87.271, M87.272, M87.273, M87.274, M87.275, M87.276, M87.277, M87.278, M87.279, M87.28, M87.29, M87.3, M87.30, M87.31, M87.311, M87.312, M87.319, M87.32, M87.321, M87.322, M87.329, M87.33, M87.331, M87.332, M87.333, M87.334, M87.335, M87.336, M87.337, M87.338, M87.339, M87.34, M87.341, M87.342, M87.343, M87.344, M87.345, M87.346, M87.35, M87.350, M87.351, M87.352, M87.353, M87.36, M87.361, M87.362, M87.363, M87.364, M87.365, M87.366, M87.37, M87.371, M87.372, M87.373, M87.374, M87.375, M87.376, M87.377, M87.378, M87.379, M87.38, M87.39, M87.8, M87.80, M87.81, M87.811, M87.812, M87.819, M87.82, M87.821, M87.822, M87.829, M87.83, M87.831, M87.832, M87.833, M87.834, M87.835, M87.836, M87.837, M87.838, M87.839, M87.84, M87.841, M87.842, M87.843, M87.844, M87.845, M87.849, M87.85, M87.850, M87.851, M87.852, M87.859, M87.86, M87.861, M87.862, M87.863, M87.864, M87.865, M87.869, M87.87, M87.871, M87.872, M87.873, M87.874, M87.875, M87.876, M87.877, M87.878, M87.879, M87.88, M87.89, M87.9, M90.5, M90.50, M90.51, M90.511, M90.512, M90.519, M90.52, M90.521, M90.522, M90.529, M90.53, M90.531, M90.532, M90.539, M90.54, M90.541, M90.542, M90.549, M90.55, M90.551, M90.552, M90.559, M90.56, M90.561, M90.562, M90.569, M90.57, M90.571, M90.572, M90.579, M90.58, M90.59
Phecode	727.3	Osteitis deformans [Paget's disease of bone]	502065	239	0.000476034	M88, M88.0, M88.1, M88.8, M88.81, M88.811, M88.812, M88.819, M88.82, M88.821, M88.822, M88.829, M88.83, M88.831, M88.832, M88.839, M88.84, M88.841, M88.842, M88.849, M88.85, M88.851, M88.852, M88.859, M88.86, M88.861, M88.862, M88.869, M88.87, M88.871, M88.872, M88.879, M88.88, M88.89, M88.9, M90.6, M90.60, M90.61, M90.611, M90.612, M90.619, M90.62, M90.621, M90.622, M90.629, M90.63, M90.631, M90.632, M90.639, M90.64, M90.641, M90.642, M90.649, M90.65, M90.651, M90.652, M90.659, M90.66, M90.661, M90.662, M90.669, M90.67, M90.671, M90.672, M90.679, M90.68, M90.69
Phecode	727.5	Cyst of bone	501996	458	0.000912358	M85.0, M85.00, M85.01, M85.011, M85.012, M85.019, M85.02, M85.021, M85.022, M85.029, M85.03, M85.031, M85.032, M85.039, M85.04, M85.041, M85.042, M85.049, M85.05, M85.051, M85.052, M85.059, M85.06, M85.061, M85.062, M85.069, M85.07, M85.071, M85.072, M85.079, M85.08, M85.09, M85.4, M85.40, M85.41, M85.411, M85.412, M85.419, M85.42, M85.421, M85.422, M85.429, M85.43, M85.431, M85.432, M85.439, M85.44, M85.441, M85.442, M85.449, M85.45, M85.451, M85.452, M85.459, M85.46, M85.461, M85.462, M85.469, M85.47, M85.471, M85.472, M85.479, M85.48, M85.5, M85.50, M85.51, M85.511, M85.512, M85.519, M85.52, M85.521, M85.522, M85.529, M85.53, M85.531, M85.532, M85.539, M85.54, M85.541, M85.542, M85.549, M85.55, M85.551, M85.552, M85.559, M85.56, M85.561, M85.562, M85.569, M85.57, M85.571, M85.572, M85.579, M85.58, M85.59, M85.6, M85.60, M85.61, M85.611, M85.612, M85.619, M85.62, M85.621, M85.622, M85.629, M85.63, M85.631, M85.632, M85.639, M85.64, M85.641, M85.642, M85.649, M85.65, M85.651, M85.652, M85.659, M85.66, M85.661, M85.662, M85.669, M85.67, M85.671, M85.672, M85.679, M85.68, M85.69
Phecode	727.6	Hypertrophy of bone*	502388	109	0.000216964	M89.3, M89.30, M89.31, M89.311, M89.312, M89.319, M89.32, M89.321, M89.322, M89.329, M89.33, M89.331, M89.332, M89.333, M89.334, M89.339, M89.34, M89.341, M89.342, M89.349, M89.35, M89.351, M89.352, M89.359, M89.36, M89.361, M89.362, M89.363, M89.364, M89.369, M89.37, M89.371, M89.372, M89.379, M89.38, M89.39
Phecode	728	Chondropathies	493943	7482	0.0151475	M22.4, M22.40, M22.41, M22.42, M93, M93.1, M93.2, M93.20, M93.21, M93.211, M93.212, M93.219, M93.22, M93.221, M93.222, M93.229, M93.23, M93.231, M93.232, M93.239, M93.24, M93.241, M93.242, M93.249, M93.25, M93.251, M93.252, M93.259, M93.26, M93.261, M93.262, M93.269, M93.27, M93.271, M93.272, M93.279, M93.28, M93.29, M93.8, M93.80, M93.81, M93.811, M93.812, M93.819, M93.82, M93.821, M93.822, M93.829, M93.83, M93.831, M93.832, M93.839, M93.84, M93.841, M93.842, M93.849, M93.85, M93.851, M93.852, M93.859, M93.86, M93.861, M93.862, M93.869, M93.87, M93.871, M93.872, M93.879, M93.88, M93.89, M93.9, M93.90, M93.91, M93.911, M93.912, M93.919, M93.92, M93.921, M93.922, M93.929, M93.93, M93.931, M93.932, M93.939, M93.94, M93.941, M93.942, M93.949, M93.95, M93.951, M93.952, M93.959, M93.96, M93.961, M93.962, M93.969, M93.97, M93.971, M93.972, M93.979, M93.98, M93.99, M94, M94.0, M94.1, M94.2, M94.20, M94.21, M94.211, M94.212, M94.219, M94.22, M94.221, M94.222, M94.229, M94.23, M94.231, M94.232, M94.239, M94.24, M94.241, M94.242, M94.249, M94.25, M94.251, M94.252, M94.259, M94.26, M94.261, M94.262, M94.269, M94.27, M94.271, M94.272, M94.279, M94.28, M94.29, M94.3, M94.35, M94.351, M94.352, M94.359, M94.8, M94.8X, M94.8X0, M94.8X1, M94.8X2, M94.8X3, M94.8X4, M94.8X5, M94.8X6, M94.8X7, M94.8X8, M94.8X9, M94.9
Phecode	728.1	Chondromalacia	498991	1120	0.00224453	M22.4, M22.40, M22.41, M22.42, M94.2, M94.20, M94.21, M94.211, M94.212, M94.219, M94.22, M94.221, M94.222, M94.229, M94.23, M94.231, M94.232, M94.239, M94.24, M94.241, M94.242, M94.249, M94.25, M94.251, M94.252, M94.259, M94.26, M94.261, M94.262, M94.269, M94.27, M94.271, M94.272, M94.279, M94.28, M94.29
Phecode	728.3	Costochondritis (Tietze's disease)	498688	5670	0.0113698	M94.0
Phecode	729	Other acquired musculoskeletal deformity	501931	303	0.000603669	M95, M95.0, M95.1, M95.10, M95.11, M95.12, M95.2, M95.3, M95.4, M95.5, M95.8, M95.9
Phecode	729.1	Acquired deformity of nose	502195	109	0.000217047	M95.0
Phecode	730	Other disorders and symptoms of the musculoskeletal system	500687	3749	0.00748771	M62.3, M99, M99.0, M99.00, M99.01, M99.02, M99.03, M99.04, M99.05, M99.06, M99.07, M99.08, M99.09, M99.1, M99.10, M99.11, M99.12, M99.13, M99.14, M99.15, M99.16, M99.17, M99.18, M99.19, M99.2, M99.20, M99.21, M99.22, M99.23, M99.24, M99.25, M99.26, M99.27, M99.28, M99.29, M99.8, M99.80, M99.81, M99.82, M99.83, M99.84, M99.85, M99.86, M99.87, M99.88, M99.89, M99.9, Q79.6, Q79.60, Q79.61, Q79.62, Q79.63, Q79.69, Q87.4, Q87.40, Q87.41, Q87.410, Q87.418, Q87.42, Q87.43
Phecode	730.2	Ehlers-Danlos syndrome	502401	123	0.000244824	Q79.6, Q79.60, Q79.61, Q79.62, Q79.63, Q79.69
Phecode	731	Symptoms involving musculoskeletal systems	493286	10171	0.0206189	R29.89, R29.890, R29.898, R29.91
Phecode	731.1	Loss of height	502363	155	0.000308542	R29.890
Phecode	732	Nonspecific abnormal findings on radiological and other examination of musculoskeletal system	491554	11732	0.0238672	R93.6, R93.7
Phecode	733	Dentofacial anomalies, including malocclusion	496520	6647	0.0133872	M26, M26.0, M26.00, M26.01, M26.02, M26.03, M26.04, M26.05, M26.06, M26.07, M26.09, M26.1, M26.10, M26.11, M26.12, M26.19, M26.2, M26.20, M26.21, M26.211, M26.212, M26.213, M26.219, M26.22, M26.220, M26.221, M26.23, M26.24, M26.25, M26.29, M26.3, M26.30, M26.31, M26.32, M26.33, M26.34, M26.35, M26.36, M26.37, M26.39, M26.4, M26.5, M26.50, M26.51, M26.52, M26.53, M26.54, M26.55, M26.56, M26.57, M26.59, M26.6, M26.60, M26.601, M26.602, M26.603, M26.609, M26.61, M26.611, M26.612, M26.613, M26.619, M26.62, M26.621, M26.622, M26.623, M26.629, M26.63, M26.631, M26.632, M26.633, M26.639, M26.64, M26.641, M26.642, M26.643, M26.649, M26.65, M26.651, M26.652, M26.653, M26.659, M26.69, M26.7, M26.70, M26.71, M26.72, M26.73, M26.74, M26.79, M26.8, M26.81, M26.82, M26.89, M26.9
Phecode	733.6	Temporomandibular joint disorders	496705	6551	0.0131889	M26.6, M26.60, M26.601, M26.602, M26.603, M26.609, M26.61, M26.611, M26.612, M26.613, M26.619, M26.62, M26.621, M26.622, M26.623, M26.629, M26.63, M26.631, M26.632, M26.633, M26.639, M26.64, M26.641, M26.642, M26.643, M26.649, M26.65, M26.651, M26.652, M26.653, M26.659, M26.69
Phecode	733.62	Arthralgia of temporomandibular joint	500566	1364	0.00272492	M26.62, M26.621, M26.622, M26.623, M26.629
Phecode	734	Diseases of the jaws	500271	3254	0.00650447	M27, M27.0, M27.2, M27.3, M27.8, M27.9, R68.84
Phecode	734.5	Inflammatory conditions of jaw	502307	153	0.000304595	M27.2
Phecode	734.9	Jaw pain	500538	2969	0.00593162	R68.84
Phecode	800	Chest pain	429801	65909	0.153348	R07, R07.1, R07.2, R07.8, R07.81, R07.82, R07.89, R07.9
Phecode	800.1	Chest pain on breathing	495269	9962	0.0201143	R07.1, R07.81
Phecode	800.11	Pleurodynia*	495407	9573	0.0193235	R07.81
Phecode	800.2	Precordial pain	499078	8579	0.0171897	R07.2
Phecode	800.3	Intercostal pain*	502033	295	0.000587611	R07.82
Phecode	801	Cough	411306	102657	0.249588	R05
Phecode	802	Throat pain	486370	11957	0.0245842	R07.0
Phecode	803	Snoring*	496977	4656	0.00936864	R06.83
Phecode	804	Other symptoms and signs involving the circulatory and respiratory system	467470	46387	0.0992299	R09, R09.8, R09.89
Phecode	805	Fever of unknown origin	497373	14150	0.0284495	R50, R50.8, R50.81, R50.9
Phecode	806	Chills (without fever)	502287	474	0.000943684	R68.83
Phecode	807	Malaise and fatigue	453740	55513	0.122345	G93.3, R53, R53.1, R53.8, R53.81, R53.82, R53.83
Phecode	807.1	Chronic fatigue syndrome	479887	24022	0.0500576	G93.3, R53.82
Phecode	807.11	Postviral fatigue syndrome*	499000	1495	0.00299599	G93.3
Phecode	808	Syncope and collapse	487220	27503	0.0564488	G90.01, R55, T67.1, T67.1XXA, T67.1XXD, T67.1XXS
Phecode	809	Pain	423975	90841	0.21426	F45.4, F45.41, F45.42, G50.1, G54.6, G89, G89.0, G89.1, G89.11, G89.12, G89.18, G89.2, G89.21, G89.22, G89.28, G89.29, G89.4, M79.6, M79.60, M79.601, M79.602, M79.603, M79.604, M79.605, M79.606, M79.609, M79.62, M79.621, M79.622, M79.629, M79.63, M79.631, M79.632, M79.639, M79.64, M79.641, M79.642, M79.643, M79.644, M79.645, M79.646, M79.65, M79.651, M79.652, M79.659, M79.66, M79.661, M79.662, M79.669, M79.67, M79.671, M79.672, M79.673, M79.674, M79.675, M79.676, R52
Phecode	809.1	Acute pain	501752	873	0.0017399	G89.1, G89.11, G89.12, G89.18
Phecode	809.3	Pain in limb	440174	83573	0.189864	M79.6, M79.60, M79.601, M79.602, M79.603, M79.604, M79.605, M79.606, M79.609, M79.62, M79.621, M79.622, M79.629, M79.63, M79.631, M79.632, M79.639, M79.64, M79.641, M79.642, M79.643, M79.644, M79.645, M79.646, M79.65, M79.651, M79.652, M79.659, M79.66, M79.661, M79.662, M79.669, M79.67, M79.671, M79.672, M79.673, M79.674, M79.675, M79.676
Phecode	810	Shock	502416	1328	0.00264323	R57, R57.0, R57.1, R57.8, R57.9
Phecode	810.1	Cardiogenic shock	502447	360	0.000716493	R57.0
Phecode	811	Hypothermia and chills, not associated with low environmental temperature	502449	375	0.000746344	R68.0
Phecode	812	Edema	486198	27839	0.0572586	I89.0, Q82.0, R60, R60.0, R60.1, R60.9, T67.7, T67.7XXA, T67.7XXD, T67.7XXS, T78.3, T78.3X, T78.3XXA, T78.3XXD, T78.3XXS
Phecode	812.1	Generalized edema*	502382	250	0.000497629	R60.1
Phecode	812.2	Angioneurotic edema	500808	1468	0.00293126	T78.3, T78.3X, T78.3XXA, T78.3XXD, T78.3XXS
Phecode	813	Clubbing of fingers	502381	167	0.000332417	R68.3
Phecode	814	Jaundice (not of newborn)	501038	1945	0.00388194	R17
Phecode	815	Symptoms and signs concerning food and fluid intake	501688	6084	0.0121271	R63, R63.3, R63.8
Phecode	817	Motion sickness	501758	903	0.00179967	T75.3, T75.3XXA, T75.3XXD, T75.3XXS
Phecode	819	General symptoms and other findings	452311	98380	0.217505	R03, R54, R68, R68.89, R69, R99
Phecode	820	Elevated erythrocyte sedimentation rate and abnormality of plasma viscosity	501063	1119	0.00223325	R70, R70.0, R70.1
Phecode	821	Abnormality of red blood cells	499483	2192	0.00438854	R71, R71.0, R71.8
Phecode	821.1	Precipitous drop in hematocrit	502178	124	0.000246924	R71.0
Phecode	822	Other and nonspecific abnormal cytological, histological and immunological findings	501794	536	0.00106817	R97, R97.0, R97.1, R97.8
Phecode	822.8	Abnormal tumor markers	501794	536	0.00106817	R97, R97.0, R97.1, R97.8
Phecode	823	Abnormal serum enzyme levels	478446	21585	0.0451148	R74, R74.0, R74.01, R74.02, R74.8, R74.9
Phecode	823.1	Nonspecific elevation of levels of transaminase and lactic acid dehydrogenase [LDH]	502210	361	0.000718823	R74.0, R74.01, R74.02
Phecode	823.2	Abnormal levels of other serum enzymes	478540	21322	0.0445564	R74.8, R74.9
Phecode	824	Other abnormalities of plasma proteins*	500089	4936	0.00987024	R77, R77.0, R77.1, R77.2, R77.8, R77.9
Phecode	825	Elevated C-reactive protein (CRP)	502227	125	0.000248891	R79.82
Phecode	826	Other abnormal immunological findings in serum	485460	2513	0.00517653	R75, R76, R76.0, R76.1, R76.11, R76.12, R76.8, R76.9
Phecode	826.3	Raised antibody titer*	487408	1924	0.00394741	R76.0
Phecode	826.4	Other and unspecified nonspecific immunological findings	489092	794	0.00162342	R76.8, R76.9
Phecode	827	Toxicology findings	501385	4427	0.00882954	R78, R78.0, R78.1, R78.2, R78.3, R78.4, R78.5, R78.6, R78.7, R78.71, R78.79, R78.8, R78.89, R78.9, R82.5, R82.6
Phecode	827.1	Finding of alcohol in blood	501570	4196	0.00836573	R78.0
Phecode	829	Nonspecific findings on examination of blood	482554	33727	0.0698927	R79, R79.0, R79.8, R79.81, R79.89, R79.9
Phecode	829.2	Abnormal level of blood mineral*	500261	5520	0.0110342	R79.0
Phecode	830	Proteinuria	480017	59369	0.123681	D51.1, N06, N06.0, N06.1, N06.2, N06.3, N06.4, N06.5, N06.6, N06.7, N06.8, N06.9, R80, R80.0, R80.1, R80.2, R80.3, R80.8, R80.9
Phecode	831	Glycosuria	494265	11845	0.0239649	R81
Phecode	832	Other abnormal findings in urine	479416	75068	0.156582	R82, R82.0, R82.1, R82.2, R82.3, R82.4, R82.8, R82.81, R82.89, R82.9, R82.90, R82.91, R82.99, R82.991, R82.992, R82.993, R82.994, R82.998
Phecode	832.4	Hemoglobinuria	502213	226	0.000450008	R82.3
Phecode	832.5	Acetonuria	500992	8766	0.0174973	R82.4
Phecode	832.6	Pyuria*	498782	8824	0.0176911	R82.81
Phecode	835	Cytology and pathology findings	411167	17283	0.042034	R83, R83.0, R83.1, R83.2, R83.3, R83.4, R83.5, R83.6, R83.8, R83.9, R84, R84.0, R84.1, R84.2, R84.3, R84.4, R84.5, R84.6, R84.7, R84.8, R84.9, R85, R85.0, R85.1, R85.2, R85.3, R85.4, R85.5, R85.6, R85.61, R85.610, R85.611, R85.612, R85.613, R85.614, R85.615, R85.616, R85.618, R85.619, R85.69, R85.7, R85.8, R85.81, R85.82, R85.89, R85.9, R86.6, R87, R87.0, R87.1, R87.2, R87.3, R87.4, R87.5, R87.6, R87.61, R87.610, R87.611, R87.612, R87.613, R87.614, R87.615, R87.616, R87.618, R87.619, R87.62, R87.620, R87.621, R87.622, R87.623, R87.624, R87.625, R87.628, R87.629, R87.69, R87.7, R87.8, R87.810, R87.811, R87.820, R87.821, R87.89, R87.9, R88, R88.8, R89, R89.0, R89.1, R89.2, R89.3, R89.4, R89.5, R89.6, R89.7, R89.8, R89.9
Phecode	840	Allergy	440615	38850	0.0881722	B44.81, H01.11, H01.111, H01.112, H01.113, H01.114, H01.115, H01.116, H01.119, H10.45, H65.11, H65.111, H65.112, H65.113, H65.114, H65.115, H65.116, H65.117, H65.119, H65.41, H65.411, H65.412, H65.413, H65.419, J30, J30.1, J30.2, J30.5, J30.8, J30.81, J30.89, J30.9, J67, J67.8, J67.9, K52.2, K52.29, L20.84, L23, L23.0, L23.1, L23.2, L23.4, L23.5, L23.6, L23.7, L23.8, L23.81, L23.89, L23.9, L27.2, L50.0, T78.0, T78.00, T78.00XA, T78.00XD, T78.00XS, T78.01, T78.01XA, T78.01XD, T78.01XS, T78.02, T78.02XA, T78.02XD, T78.02XS, T78.03, T78.03XA, T78.03XD, T78.03XS, T78.04, T78.04XA, T78.04XD, T78.04XS, T78.05, T78.05XA, T78.05XD, T78.05XS, T78.06, T78.06XA, T78.06XD, T78.06XS, T78.07, T78.07XA, T78.07XD, T78.07XS, T78.08, T78.08XA, T78.08XD, T78.08XS, T78.09, T78.09XA, T78.09XD, T78.09XS, T78.1, T78.1XXA, T78.1XXD, T78.1XXS, T78.2, T78.2XXA, T78.2XXD, T78.2XXS, T78.4, T78.40, T78.40XA, T78.40XD, T78.40XS, T78.49, T78.49XA, T78.49XD, T78.49XS, T80.5, T80.51, T80.51XA, T80.51XD, T80.51XS, T80.52, T80.52XA, T80.52XD, T80.52XS, T80.59, T80.59XA, T80.59XD, T80.59XS, T88.6, T88.6XXA, T88.6XXD, T88.6XXS, Z87.892, Z91.0, Z91.01, Z91.010, Z91.011, Z91.012, Z91.013, Z91.018, Z91.02, Z91.03, Z91.030, Z91.038, Z91.04, Z91.040, Z91.041, Z91.048, Z91.09
Phecode	840.1	Food allergy	500356	3010	0.00601572	J30.5, L27.2, T78.0, T78.00, T78.00XA, T78.00XD, T78.00XS, T78.01, T78.01XA, T78.01XD, T78.01XS, T78.02, T78.02XA, T78.02XD, T78.02XS, T78.03, T78.03XA, T78.03XD, T78.03XS, T78.04, T78.04XA, T78.04XD, T78.04XS, T78.05, T78.05XA, T78.05XD, T78.05XS, T78.06, T78.06XA, T78.06XD, T78.06XS, T78.07, T78.07XA, T78.07XD, T78.07XS, T78.08, T78.08XA, T78.08XD, T78.08XS, T78.09, T78.09XA, T78.09XD, T78.09XS, T78.1, T78.1XXA, T78.1XXD, T78.1XXS, Z91.01, Z91.010, Z91.011, Z91.012, Z91.013, Z91.018, Z91.02
Phecode	840.11	Peanut allergy	502369	132	0.000262755	T78.01, T78.01XA, T78.01XD, T78.01XS, Z91.010
Phecode	840.12	Seafood allergy	502289	603	0.0012005	T78.02, T78.02XA, T78.02XD, T78.02XS, Z91.013
Phecode	840.18	Egg allergy	502256	339	0.000674955	T78.08, T78.08XA, T78.08XD, T78.08XS, Z91.012
Phecode	840.2	Allergy to insects	493155	11319	0.0229522	T78.4, T78.40, T78.40XA, T78.40XD, T78.40XS, Z91.03, Z91.030, Z91.038, Z91.04, Z91.048
Phecode	840.4	Latex allergy	502276	607	0.0012085	Z91.040
Phecode	840.8	Allergies related to other diseases/symptoms	456745	22116	0.0484209	B44.81, H01.11, H01.111, H01.112, H01.113, H01.114, H01.115, H01.116, H01.119, H10.45, H65.11, H65.111, H65.112, H65.113, H65.114, H65.115, H65.116, H65.117, H65.119, H65.41, H65.411, H65.412, H65.413, H65.419, J30, J30.1, J30.2, J30.8, J30.81, J30.89, J30.9, J67, J67.8, J67.9, K52.2, K52.29, L20.84, L23, L23.0, L23.1, L23.2, L23.4, L23.5, L23.6, L23.7, L23.8, L23.81, L23.89, L23.9, L50.0
Phecode	840.9	Anaphylactic reaction	501684	907	0.00180791	T78.0, T78.00, T78.00XA, T78.00XD, T78.00XS, T78.01, T78.01XA, T78.01XD, T78.01XS, T78.02, T78.02XA, T78.02XD, T78.02XS, T78.03, T78.03XA, T78.03XD, T78.03XS, T78.04, T78.04XA, T78.04XD, T78.04XS, T78.05, T78.05XA, T78.05XD, T78.05XS, T78.06, T78.06XA, T78.06XD, T78.06XS, T78.07, T78.07XA, T78.07XD, T78.07XS, T78.08, T78.08XA, T78.08XD, T78.08XS, T78.09, T78.09XA, T78.09XD, T78.09XS, T78.2, T78.2XXA, T78.2XXD, T78.2XXS, T80.5, T80.51, T80.51XA, T80.51XD, T80.51XS, T80.52, T80.52XA, T80.52XD, T80.52XS, T80.59, T80.59XA, T80.59XD, T80.59XS, T88.6, T88.6XXA, T88.6XXD, T88.6XXS, Z87.892
Phecode	841	Drug and medical agent allergy	473848	51809	0.109337	K08.55, Z88.0, Z88.1, Z88.2, Z88.3, Z88.4, Z88.5, Z88.6, Z88.7, Z88.8, Z88.9
Phecode	841.1	Allergy to other anti-infective agents	488250	31613	0.0647476	Z88.0, Z88.1, Z88.2, Z88.3
Phecode	841.11	Penicillin allergy	490531	25067	0.0511018	Z88.0
Phecode	841.12	Allergy to antibiotic agent (excluding penicillin)	500084	9684	0.0193647	Z88.1
Phecode	841.13	Allergy to sulfonamides	501718	1344	0.0026788	Z88.2
Phecode	841.2	Allergy to anesthetic agent	502317	550	0.00109493	Z88.4
Phecode	841.3	Allergy to narcotic agent	502184	4700	0.00935912	Z88.5
Phecode	841.4	Allergy to analgesic agent	500366	10488	0.0209607	Z88.6
Phecode	841.5	Allergy to serum and vaccine	502167	678	0.00135015	Z88.7
Phecode	848	Nonspecific abnormal findings of other body structures	486187	22597	0.046478	R93, R93.1, R93.8, R93.89, R93.9
Phecode	848.2	Nonspecific abnormal findings on radiological and other examination of other intrathoracic organs (echo)	499008	9287	0.0186109	R93.1
Phecode	900.1	Spontaneous abortion	254798	231	0.000906601	O03, O03.0, O03.1, O03.2, O03.3, O03.30, O03.31, O03.32, O03.33, O03.34, O03.35, O03.36, O03.37, O03.38, O03.39, O03.4, O03.5, O03.6, O03.7, O03.8, O03.80, O03.81, O03.82, O03.83, O03.84, O03.85, O03.86, O03.87, O03.88, O03.89, O03.9
Phecode	901	Abnormal products of conception	267162	440	0.00164694	O00, O00.0, O00.00, O00.01, O00.1, O00.10, O00.101, O00.102, O00.109, O00.11, O00.111, O00.112, O00.119, O00.2, O00.20, O00.201, O00.202, O00.209, O00.21, O00.211, O00.212, O00.219, O00.8, O00.80, O00.81, O00.9, O00.90, O00.91, O01, O01.0, O01.1, O01.9, O02, O02.0, O02.1, O02.8, O02.81, O02.89, O02.9, O08, O08.0, O08.1, O08.2, O08.3, O08.4, O08.5, O08.6, O08.7, O08.8, O08.81, O08.82, O08.83, O08.89, O08.9, O09.1, O09.10, O09.11, O09.12, O09.13, O09.A, O09.A0, O09.A1, O09.A2, O09.A3, O31.0, O31.00, O31.00X0, O31.00X1, O31.00X2, O31.00X3, O31.00X4, O31.00X5, O31.00X9, O31.01, O31.01X0, O31.01X1, O31.01X2, O31.01X3, O31.01X4, O31.01X5, O31.01X9, O31.02, O31.02X0, O31.02X1, O31.02X2, O31.02X3, O31.02X4, O31.02X5, O31.02X9, O31.03, O31.03X0, O31.03X1, O31.03X2, O31.03X3, O31.03X4, O31.03X5, O31.03X9, O36.7, O36.70, O36.70X0, O36.70X1, O36.70X2, O36.70X3, O36.70X4, O36.70X5, O36.70X9, O36.71, O36.71X0, O36.71X1, O36.71X2, O36.71X3, O36.71X4, O36.71X5, O36.71X9, O36.72, O36.72X0, O36.72X1, O36.72X2, O36.72X3, O36.72X4, O36.72X5, O36.72X9, O36.73, O36.73X0, O36.73X1, O36.73X2, O36.73X3, O36.73X4, O36.73X5, O36.73X9
Phecode	901.3	Missed abortion	269142	418	0.00155308	O02.0, O02.1
Phecode	904	Bleeding in pregnancy	269560	106	0.000393233	O20, O20.0, O20.8, O20.9, O26.85, O26.851, O26.852, O26.853, O26.859, O46, O46.0, O46.00, O46.001, O46.002, O46.003, O46.009, O46.01, O46.011, O46.012, O46.013, O46.019, O46.02, O46.021, O46.022, O46.023, O46.029, O46.09, O46.091, O46.092, O46.093, O46.099, O46.8, O46.8X, O46.8X1, O46.8X2, O46.8X3, O46.8X9, O46.9, O46.90, O46.91, O46.92, O46.93
Phecode	908	Edema, proteinuria and hypertensive disorders in pregnancy, childbirth and the puerperium	269972	110	0.00040745	O10, O10.0, O10.01, O10.011, O10.012, O10.013, O10.019, O10.02, O10.03, O10.1, O10.11, O10.111, O10.112, O10.113, O10.119, O10.12, O10.13, O10.2, O10.21, O10.211, O10.212, O10.213, O10.219, O10.22, O10.23, O10.3, O10.31, O10.311, O10.312, O10.313, O10.319, O10.32, O10.33, O10.4, O10.41, O10.411, O10.412, O10.413, O10.419, O10.42, O10.43, O10.9, O10.91, O10.911, O10.912, O10.913, O10.919, O10.92, O10.93, O11, O11.1, O11.2, O11.3, O11.4, O11.5, O11.9, O12, O12.0, O12.00, O12.01, O12.02, O12.03, O12.04, O12.05, O12.1, O12.10, O12.11, O12.12, O12.13, O12.14, O12.15, O12.2, O12.20, O12.21, O12.22, O12.23, O12.24, O12.25, O13, O13.1, O13.2, O13.3, O13.4, O13.5, O13.9, O14, O14.0, O14.00, O14.02, O14.03, O14.04, O14.05, O14.1, O14.10, O14.12, O14.13, O14.14, O14.15, O14.2, O14.20, O14.22, O14.23, O14.24, O14.25, O14.9, O14.90, O14.92, O14.93, O14.94, O14.95, O15, O15.0, O15.00, O15.02, O15.03, O15.1, O15.2, O15.9, O16, O16.1, O16.2, O16.3, O16.4, O16.5, O16.9
Phecode	930	Maternal care for abnormality of pelvic organs	271305	101	0.000372275	O33, O33.0, O33.1, O33.2, O33.3, O33.3XX0, O33.3XX1, O33.3XX2, O33.3XX3, O33.3XX4, O33.3XX5, O33.3XX9, O33.4, O33.4XX0, O33.4XX1, O33.4XX2, O33.4XX3, O33.4XX4, O33.4XX5, O33.4XX9, O33.8, O33.9, O34, O34.0, O34.00, O34.01, O34.02, O34.03, O34.1, O34.10, O34.11, O34.12, O34.13, O34.4, O34.40, O34.41, O34.42, O34.43, O34.5, O34.51, O34.511, O34.512, O34.513, O34.519, O34.52, O34.521, O34.522, O34.523, O34.529, O34.53, O34.531, O34.532, O34.533, O34.539, O34.59, O34.591, O34.592, O34.593, O34.599, O34.6, O34.60, O34.61, O34.62, O34.63, O34.7, O34.70, O34.71, O34.72, O34.73, O34.8, O34.80, O34.81, O34.82, O34.83, O34.9, O34.90, O34.91, O34.92, O34.93, O65, O65.0, O65.1, O65.2, O65.3, O65.4, O65.5, O65.8, O65.9
Phecode	932	Known or suspected fetal abnormality affecting management of mother	267657	198	0.000739753	O30.02, O30.021, O30.022, O30.023, O30.029, O33.6, O33.6XX0, O33.6XX1, O33.6XX2, O33.6XX3, O33.6XX4, O33.6XX5, O33.6XX9, O33.7, O33.7XX0, O33.7XX1, O33.7XX2, O33.7XX3, O33.7XX4, O33.7XX5, O33.7XX9, O35, O35.0, O35.0XX0, O35.0XX1, O35.0XX2, O35.0XX3, O35.0XX4, O35.0XX5, O35.0XX9, O35.1, O35.1XX0, O35.1XX1, O35.1XX2, O35.1XX3, O35.1XX4, O35.1XX5, O35.1XX9, O35.2, O35.2XX0, O35.2XX1, O35.2XX2, O35.2XX3, O35.2XX4, O35.2XX5, O35.2XX9, O35.3XX4, O35.3XX5, O35.3XX9, O35.4, O35.8, O35.8XX0, O35.8XX1, O35.8XX2, O35.8XX3, O35.8XX4, O35.8XX5, O35.8XX9, O35.9, O35.9XX0, O35.9XX1, O35.9XX2, O35.9XX3, O35.9XX4, O35.9XX5, O35.9XX9, O36, O36.2, O36.20, O36.20X0, O36.20X1, O36.20X2, O36.20X3, O36.20X4, O36.20X5, O36.20X9, O36.21, O36.21X0, O36.21X1, O36.21X2, O36.21X3, O36.21X4, O36.21X5, O36.21X9, O36.22, O36.22X0, O36.22X1, O36.22X2, O36.22X3, O36.22X4, O36.22X5, O36.22X9, O36.23, O36.23X0, O36.23X1, O36.23X2, O36.23X3, O36.23X4, O36.23X5, O36.23X9, O36.8, O36.80, O36.80X0, O36.80X1, O36.80X2, O36.80X3, O36.80X4, O36.80X5, O36.80X9, O36.81, O36.812, O36.8120, O36.8121, O36.8122, O36.8123, O36.8124, O36.8125, O36.8129, O36.813, O36.8130, O36.8131, O36.8132, O36.8133, O36.8134, O36.8135, O36.8139, O36.819, O36.8190, O36.8191, O36.8192, O36.8193, O36.8194, O36.8195, O36.8199, O36.82, O36.821, O36.8210, O36.8211, O36.8212, O36.8213, O36.8214, O36.8215, O36.8219, O36.822, O36.8220, O36.8221, O36.8222, O36.8223, O36.8224, O36.8225, O36.8229, O36.823, O36.8230, O36.8231, O36.8232, O36.8233, O36.8234, O36.8235, O36.8239, O36.829, O36.8290, O36.8291, O36.8292, O36.8293, O36.8294, O36.8295, O36.8299, O36.83, O36.831, O36.8310, O36.8311, O36.8312, O36.8313, O36.8314, O36.8315, O36.8319, O36.832, O36.8320, O36.8321, O36.8322, O36.8323, O36.8324, O36.8325, O36.8329, O36.833, O36.8330, O36.8331, O36.8332, O36.8333, O36.8334, O36.8335, O36.8339, O36.839, O36.8390, O36.8391, O36.8392, O36.8393, O36.8394, O36.8395, O36.8399, O36.89, O36.891, O36.8910, O36.8911, O36.8912, O36.8913, O36.8914, O36.8915, O36.8919, O36.892, O36.8920, O36.8921, O36.8922, O36.8923, O36.8924, O36.8925, O36.8929, O36.893, O36.8930, O36.8931, O36.8932, O36.8933, O36.8934, O36.8935, O36.8939, O36.899, O36.8990, O36.8991, O36.8992, O36.8993, O36.8994, O36.8995, O36.8999, O36.9, O36.90, O36.90X0, O36.90X1, O36.90X2, O36.90X3, O36.90X4, O36.90X5, O36.90X9, O36.91, O36.91X0, O36.91X1, O36.91X2, O36.91X3, O36.91X4, O36.91X5, O36.91X9, O36.92, O36.92X0, O36.92X1, O36.92X2, O36.92X3, O36.92X4, O36.92X5, O36.92X9, O36.93, O36.93X0, O36.93X1, O36.93X2, O36.93X3, O36.93X4, O36.93X5, O36.93X9, O68, O76
Phecode	938	Other conditions or status of the mother complicating pregnancy, childbirth, or the puerperium	269387	173	0.000642199	O26.7, O26.71, O26.711, O26.712, O26.713, O26.719, O26.72, O26.73, O26.8, O26.81, O26.811, O26.812, O26.813, O26.819, O26.86, O26.89, O26.891, O26.892, O26.893, O26.899, O26.9, O26.90, O26.91, O26.92, O26.93, O99, O99.1, O99.11, O99.111, O99.112, O99.113, O99.119, O99.12, O99.13, O99.35, O99.350, O99.351, O99.352, O99.353, O99.354, O99.355, O99.5, O99.51, O99.511, O99.512, O99.513, O99.519, O99.52, O99.53, O99.6, O99.61, O99.611, O99.612, O99.613, O99.619, O99.62, O99.63, O99.7, O99.71, O99.711, O99.712, O99.713, O99.719, O99.72, O99.73, O99.8, O99.89, O99.891, O9A, O9A.1, O9A.11, O9A.111, O9A.112, O9A.113, O9A.119, O9A.12, O9A.13
Phecode	940	Malposition and malpresentation of fetus	270558	292	0.00107925	O32, O32.0, O32.0XX0, O32.0XX1, O32.0XX2, O32.0XX3, O32.0XX4, O32.0XX5, O32.0XX9, O32.1, O32.1XX0, O32.1XX1, O32.1XX2, O32.1XX3, O32.1XX4, O32.1XX5, O32.1XX9, O32.2, O32.2XX0, O32.2XX1, O32.2XX2, O32.2XX3, O32.2XX4, O32.2XX5, O32.2XX9, O32.3, O32.3XX0, O32.3XX1, O32.3XX2, O32.3XX3, O32.3XX4, O32.3XX5, O32.3XX9, O32.4, O32.4XX0, O32.4XX1, O32.4XX2, O32.4XX3, O32.4XX4, O32.4XX5, O32.4XX9, O32.6, O32.6XX0, O32.6XX1, O32.6XX2, O32.6XX3, O32.6XX4, O32.6XX5, O32.6XX9, O32.8, O32.8XX0, O32.8XX1, O32.8XX2, O32.8XX3, O32.8XX4, O32.8XX5, O32.8XX9, O32.9, O32.9XX0, O32.9XX1, O32.9XX2, O32.9XX3, O32.9XX4, O32.9XX5, O32.9XX9, O64, O64.0, O64.0XX0, O64.0XX1, O64.0XX2, O64.0XX3, O64.0XX4, O64.0XX5, O64.0XX9, O64.1, O64.1XX0, O64.1XX1, O64.1XX2, O64.1XX3, O64.1XX4, O64.1XX5, O64.1XX9, O64.2, O64.2XX0, O64.2XX1, O64.2XX2, O64.2XX3, O64.2XX4, O64.2XX5, O64.2XX9, O64.3, O64.3XX0, O64.3XX1, O64.3XX2, O64.3XX3, O64.3XX4, O64.3XX5, O64.3XX9, O64.4, O64.4XX0, O64.4XX1, O64.4XX2, O64.4XX3, O64.4XX4, O64.4XX5, O64.4XX9, O64.5, O64.5XX0, O64.5XX1, O64.5XX2, O64.5XX3, O64.5XX4, O64.5XX5, O64.5XX9, O64.8, O64.8XX0, O64.8XX1, O64.8XX2, O64.8XX3, O64.8XX4, O64.8XX5, O64.8XX9, O64.9, O64.9XX0, O64.9XX1, O64.9XX2, O64.9XX3, O64.9XX4, O64.9XX5, O64.9XX9, O66, O66.0, O66.1, O66.2, O66.3
Phecode	965	Psychotropic agents causing adverse effects in therapeutic use	502453	118	0.000234848	G21.0, G21.11, R50.2, T40.5X5, T40.5X5A, T40.5X5D, T40.5X5S, T43.015, T43.015A, T43.015D, T43.015S, T43.025, T43.025A, T43.025D, T43.025S, T43.1X5, T43.1X5A, T43.1X5D, T43.1X5S, T43.205, T43.205A, T43.205D, T43.205S, T43.215, T43.215A, T43.215D, T43.215S, T43.225, T43.225A, T43.225D, T43.225S, T43.295, T43.295A, T43.295D, T43.295S, T43.3X5, T43.3X5A, T43.3X5D, T43.3X5S, T43.4X5, T43.4X5A, T43.4X5D, T43.4X5S, T43.505, T43.505A, T43.505D, T43.505S, T43.595, T43.595A, T43.595D, T43.595S, T43.605, T43.605A, T43.605D, T43.605S, T43.635, T43.635A, T43.635D, T43.635S, T43.695, T43.695A, T43.695D, T43.695S, T43.8X5, T43.8X5A, T43.8X5D, T43.8X5S, T43.95, T43.95XA, T43.95XD, T43.95XS
Phecode	965.5	Psychostimulants causing adverse effects in therapeutic use	502460	103	0.000204991	R50.2, T40.5X5, T40.5X5A, T40.5X5D, T40.5X5S, T43.605, T43.605A, T43.605D, T43.605S, T43.635, T43.635A, T43.635D, T43.635S, T43.695, T43.695A, T43.695D, T43.695S
Phecode	969	Adverse effects of agents primarily affecting gastrointestinal system	470579	31424	0.0667773	T47.0X5, T47.0X5A, T47.0X5D, T47.0X5S, T47.1X5, T47.1X5A, T47.1X5D, T47.1X5S, T47.2X5, T47.2X5A, T47.2X5D, T47.2X5S, T47.3X5, T47.3X5A, T47.3X5D, T47.3X5S, T47.4X5, T47.4X5A, T47.4X5D, T47.4X5S, T47.5X5, T47.5X5A, T47.5X5D, T47.5X5S, T47.6X5, T47.6X5A, T47.6X5D, T47.6X5S, T47.7X5, T47.7X5A, T47.7X5D, T47.7X5S, T47.8X5, T47.8X5A, T47.8X5D, T47.8X5S, T47.95, T47.95XA, T47.95XD, T47.95XS, T88.7, T88.7XXA, T88.7XXD, T88.7XXS
Phecode	973	Adverse effect of other drug	502131	1739	0.00346324	E06.4, E09, E09.0, E09.00, E09.01, E09.1, E09.10, E09.11, E09.2, E09.21, E09.22, E09.29, E09.3, E09.31, E09.311, E09.319, E09.32, E09.321, E09.3211, E09.3212, E09.3213, E09.3219, E09.329, E09.3291, E09.3292, E09.3293, E09.3299, E09.33, E09.331, E09.3311, E09.3312, E09.3313, E09.3319, E09.339, E09.3391, E09.3392, E09.3393, E09.3399, E09.34, E09.341, E09.3411, E09.3412, E09.3413, E09.3419, E09.349, E09.3491, E09.3492, E09.3493, E09.3499, E09.35, E09.351, E09.3511, E09.3512, E09.3513, E09.3519, E09.352, E09.3521, E09.3522, E09.3523, E09.3529, E09.353, E09.3531, E09.3532, E09.3533, E09.3539, E09.354, E09.3541, E09.3542, E09.3543, E09.3549, E09.355, E09.3551, E09.3552, E09.3553, E09.3559, E09.359, E09.3591, E09.3592, E09.3593, E09.3599, E09.36, E09.37, E09.37X1, E09.37X2, E09.37X3, E09.37X9, E09.39, E09.4, E09.40, E09.41, E09.42, E09.43, E09.44, E09.49, E09.5, E09.51, E09.52, E09.59, E09.6, E09.61, E09.610, E09.618, E09.62, E09.620, E09.621, E09.622, E09.628, E09.63, E09.630, E09.638, E09.64, E09.641, E09.649, E09.65, E09.69, E09.8, E09.9, E16.0, E23.1, E24.2, E27.3, I95.2, J70.2, J70.3, J70.4, K59.03, M10.2, M10.20, M10.21, M10.211, M10.212, M10.219, M10.22, M10.221, M10.222, M10.229, M10.23, M10.231, M10.232, M10.239, M10.24, M10.241, M10.242, M10.249, M10.25, M10.251, M10.252, M10.259, M10.26, M10.261, M10.262, M10.269, M10.27, M10.271, M10.272, M10.279, M10.28, M10.29, M1A.2, M1A.20, M1A.20X0, M1A.20X1, M1A.21, M1A.211, M1A.2110, M1A.2111, M1A.212, M1A.2120, M1A.2121, M1A.219, M1A.2190, M1A.2191, M1A.22, M1A.221, M1A.2210, M1A.2211, M1A.222, M1A.2220, M1A.2221, M1A.229, M1A.2290, M1A.2291, M1A.23, M1A.231, M1A.2310, M1A.2311, M1A.232, M1A.2320, M1A.2321, M1A.239, M1A.2390, M1A.2391, M1A.24, M1A.241, M1A.2410, M1A.2411, M1A.242, M1A.2420, M1A.2421, M1A.249, M1A.2490, M1A.2491, M1A.25, M1A.251, M1A.2510, M1A.2511, M1A.252, M1A.2520, M1A.2521, M1A.259, M1A.2590, M1A.2591, M1A.26, M1A.261, M1A.2610, M1A.2611, M1A.262, M1A.2620, M1A.2621, M1A.269, M1A.2690, M1A.2691, M1A.27, M1A.271, M1A.2710, M1A.2711, M1A.272, M1A.2720, M1A.2721, M1A.279, M1A.2790, M1A.2791, M1A.28, M1A.28X0, M1A.28X1, M1A.29, M1A.29X0, M1A.29X1, M34.2, M83.5, N52.2, R33.0, T50.6X5, T50.6X5A, T50.6X5D, T50.6X5S, T50.8X5, T50.8X5A, T50.8X5D, T50.8X5S, T50.905, T50.905A, T50.905D, T50.905S, T50.995, T50.995A, T50.995D, T50.995S
Phecode	974	Adverse effect of vaccine	501622	489	0.000974838	A80.0, R50.83, T50.A15, T50.A15A, T50.A15D, T50.A15S, T50.A25, T50.A25A, T50.A25D, T50.A25S, T50.A95, T50.A95A, T50.A95D, T50.A95S, T50.B15, T50.B15A, T50.B15D, T50.B15S, T50.B95, T50.B95A, T50.B95D, T50.B95S, T50.Z95, T50.Z95A, T50.Z95D, T50.Z95S, T80.52, T80.52XA, T80.52XD, T80.52XS, T80.62, T80.62XA, T80.62XD, T80.62XS, T88.1, T88.1XXA, T88.1XXD, T88.1XXS, Z28.04
Phecode	975	Primarily systemic agents causing adverse effects in therapeutic use	502460	861	0.00171357	D64.81, J34.81, K12.3, K12.30, K12.31, K12.32, K12.33, K12.39, N76.81, T45.0X5, T45.0X5A, T45.0X5D, T45.0X5S, T45.1X5, T45.1X5A, T45.1X5D, T45.1X5S, T45.2X5, T45.2X5A, T45.2X5D, T45.2X5S, T45.3X5, T45.3X5A, T45.3X5D, T45.3X5S
Phecode	975.2	Antineoplastic and immunosuppressive drugs causing adverse effects in therapeutic use	502460	861	0.00171357	D64.81, J34.81, K12.3, K12.30, K12.31, K12.32, K12.33, K12.39, N76.81, T45.1X5, T45.1X5A, T45.1X5D, T45.1X5S
Phecode	975.23	Mucositis (ulcerative) due to antineoplastic therapy	502460	861	0.00171357	J34.81, K12.3, K12.30, K12.31, K12.32, K12.33, K12.39, N76.81
Phecode	976	Adverse effect of anesthesia	502360	151	0.000300581	J95.4, T41.0X5, T41.0X5A, T41.0X5D, T41.0X5S, T41.1X5, T41.1X5A, T41.1X5D, T41.1X5S, T41.205, T41.205A, T41.205D, T41.205S, T41.295, T41.295A, T41.295D, T41.295S, T41.3X5, T41.3X5A, T41.3X5D, T41.3X5S, T41.45, T41.45XA, T41.45XD, T41.45XS, T41.5X5, T41.5X5A, T41.5X5D, T41.5X5S, T88.2, T88.2XXA, T88.2XXD, T88.2XXS, T88.3, T88.3XXA, T88.3XXD, T88.3XXS, T88.5, T88.51, T88.51XA, T88.51XD, T88.51XS, T88.59, T88.59XA, T88.59XD, T88.59XS
Phecode	977	Long term (current) drug therapy	450894	44452	0.0985864	T85.614, T85.614A, T85.614D, T85.614S, T85.624, T85.624A, T85.624D, T85.624S, T85.633, T85.633A, T85.633D, T85.633S, T85.694, T85.694A, T85.694D, T85.694S, T85.72, T85.72XA, T85.72XD, T85.72XS, Z30.41, Z30.42, Z30.45, Z30.46, Z46.81, Z79, Z79.0, Z79.01, Z79.02, Z79.1, Z79.2, Z79.3, Z79.4, Z79.5, Z79.51, Z79.52, Z79.8, Z79.81, Z79.810, Z79.811, Z79.818, Z79.82, Z79.83, Z79.84, Z79.89, Z79.890, Z79.891, Z79.899, Z96.41
Phecode	977.1	Long term (current) use of anticoagulants and antithrombotics/antiplatelets	502419	572	0.00113849	Z79.0, Z79.01, Z79.02, Z79.82
Phecode	977.11	Long term (current) use of anticoagulants	502419	570	0.00113451	Z79.01
Phecode	977.4	Long term (current) use of steroids	499985	5013	0.0100263	Z79.5, Z79.51, Z79.52
Phecode	977.41	Long term (current) use of inhaled steroids*	499985	5013	0.0100263	Z79.51
Phecode	977.5	Long term (current) use of agents affecting hormones	481088	4854	0.0100896	Z30.41, Z30.42, Z30.45, Z30.46, Z79.3, Z79.81, Z79.810, Z79.811, Z79.818, Z79.890
Phecode	977.51	Long term (current) use of hormonal contraceptives	263801	1417	0.00537147	Z30.41, Z30.42, Z30.45, Z30.46, Z79.3
Phecode	977.52	Hormone replacement therapy (postmenopausal)	261295	3931	0.0150443	Z79.890
Phecode	977.7	Long term (current) use of insulin or oral hypoglycemic drugs	493885	18449	0.0373548	T85.614, T85.614A, T85.614D, T85.614S, T85.624, T85.624A, T85.624D, T85.624S, T85.633, T85.633A, T85.633D, T85.633S, T85.694, T85.694A, T85.694D, T85.694S, T85.72, T85.72XA, T85.72XD, T85.72XS, Z46.81, Z79.4, Z79.84, Z96.41
Phecode	977.71	Long term (current) use of insulin	500074	4119	0.00823678	T85.614, T85.614A, T85.614D, T85.614S, T85.624, T85.624A, T85.624D, T85.624S, T85.633, T85.633A, T85.633D, T85.633S, T85.694, T85.694A, T85.694D, T85.694S, T85.72, T85.72XA, T85.72XD, T85.72XS, Z46.81, Z79.4, Z96.41
Phecode	977.72	Long term (current) use of oral hypoglycemic drugs	495311	17754	0.0358441	Z79.84
Phecode	978	Tissue transplant or graft	502341	351	0.000698729	T86.82, T86.820, T86.821, T86.822, T86.828, T86.829, T86.83, T86.830, T86.831, T86.832, T86.838, T86.839, T86.84, T86.840, T86.8401, T86.8402, T86.8403, T86.8409, T86.841, T86.8411, T86.8412, T86.8413, T86.8419, T86.842, T86.8421, T86.8422, T86.8423, T86.8429, T86.848, T86.8481, T86.8482, T86.8483, T86.8489, T86.849, T86.8491, T86.8492, T86.8493, T86.8499, T86.89, T86.890, T86.891, T86.892, T86.898, T86.899, Z94.5, Z94.6, Z94.7
Phecode	978.2	Corneal transplant or graft	502362	266	0.000529499	T86.84, T86.840, T86.8401, T86.8402, T86.8403, T86.8409, T86.841, T86.8411, T86.8412, T86.8413, T86.8419, T86.842, T86.8421, T86.8422, T86.8423, T86.8429, T86.848, T86.8481, T86.8482, T86.8483, T86.8489, T86.849, T86.8491, T86.8492, T86.8493, T86.8499, Z94.7
Phecode	979	Transplated organ	501693	1468	0.00292609	C80.2, D47.Z1, I25.7, I25.75, I25.750, I25.751, I25.758, I25.759, I25.76, I25.760, I25.761, I25.768, I25.769, I25.811, I25.812, T86, T86.0, T86.00, T86.01, T86.02, T86.03, T86.09, T86.1, T86.10, T86.11, T86.12, T86.13, T86.19, T86.2, T86.20, T86.21, T86.22, T86.23, T86.29, T86.298, T86.3, T86.30, T86.31, T86.32, T86.33, T86.39, T86.4, T86.40, T86.41, T86.42, T86.43, T86.49, T86.5, T86.81, T86.810, T86.811, T86.812, T86.818, T86.819, T86.85, T86.850, T86.851, T86.852, T86.858, T86.859, T86.9, T86.90, T86.91, T86.92, T86.93, T86.99, Y83.0, Z48.2, Z48.21, Z48.22, Z48.23, Z48.24, Z48.28, Z48.280, Z48.288, Z48.29, Z48.290, Z48.298, Z94, Z94.0, Z94.1, Z94.2, Z94.3, Z94.4, Z94.8, Z94.81, Z94.82, Z94.83, Z94.84, Z94.89, Z94.9
Phecode	979.2	Kidney transplant	502135	369	0.000734862	T86.1, T86.10, T86.11, T86.12, T86.13, T86.19, Z48.22, Z94.0
Phecode	979.7	Bone marrow transplant	502430	156	0.000310491	T86.0, T86.00, T86.01, T86.02, T86.03, T86.09, Z48.290, Z94.81

### Sheet: ST2 - Medical History Predictor
domain_id	concept_class_id	concept_id	concept_name	n	freq
Condition	Clinical Finding	132344	Gingival and periodontal disease	223	0.000443816
Condition	Clinical Finding	132391	Furuncle of face	433	0.00086176
Condition	Clinical Finding	132408	Back problem	142	0.00028261
Condition	Clinical Finding	132412	Post-laminectomy syndrome	56	0.000111452
Condition	Clinical Finding	132446	Congenital anomaly of skin	60	0.000119412
Condition	Clinical Finding	132466	Lumbar sprain	3190	0.00634876
Condition	Clinical Finding	132579	Subacute thyroiditis	192	0.00038212
Condition	Clinical Finding	132583	Postablative hypothyroidism	113	0.000224894
Condition	Clinical Finding	132702	Erythema multiforme	571	0.00113641
Condition	Clinical Finding	132703	Lichen planus	3470	0.00690602
Condition	Clinical Finding	132706	Disorder of nail	2763	0.00549895
Condition	Clinical Finding	132797	Sepsis	1243	0.00247383
Condition	Clinical Finding	132835	Pediculosis capitis	582	0.0011583
Condition	Clinical Finding	132932	Chronic ethmoidal sinusitis	163	0.000324404
Condition	Clinical Finding	132943	Acute periodontitis	73	0.000145285
Condition	Clinical Finding	132982	Keloid scar	1131	0.00225093
Condition	Clinical Finding	132983	Dermatographic urticaria	250	0.000497552
Condition	Clinical Finding	133002	Acute osteomyelitis	244	0.000485611
Condition	Clinical Finding	133141	Tinea pedis	10223	0.0203459
Condition	Clinical Finding	133147	Primary malignant neoplasm of skin of trunk	863	0.00171755
Condition	Clinical Finding	133228	Dental caries	2198	0.00437448
Condition	Clinical Finding	133280	Alopecia	3007	0.00598456
Condition	Clinical Finding	133283	Pyoderma gangrenosum	58	0.000115432
Condition	Clinical Finding	133284	Impetigo herpetiformis	85	0.000169168
Condition	Clinical Finding	133285	Dermatitis factitia	105	0.000208972
Condition	Clinical Finding	133294	Prepatellar bursitis	2976	0.00592286
Condition	Clinical Finding	133299	Swelling of limb	504	0.00100306
Condition	Clinical Finding	133327	Viremia	369	0.000734387
Condition	Clinical Finding	133384	Burn any degree involving less than 10 percent of body surface	174	0.000346296
Condition	Clinical Finding	133424	Primary malignant neoplasm of thyroid gland	235	0.000467699
Condition	Clinical Finding	133444	Thyroiditis	418	0.000831907
Condition	Clinical Finding	133468	Disorder of extremity	244	0.000485611
Condition	Clinical Finding	133547	Pyoderma	2271	0.00451976
Condition	Clinical Finding	133569	Fasciitis	116	0.000230864
Condition	Clinical Finding	133637	Partial thickness burn of lower limb	63	0.000125383
Condition	Clinical Finding	133646	Injury of digital nerve	76	0.000151256
Condition	Clinical Finding	133685	Salmonella infection	721	0.00143494
Condition	Clinical Finding	133691	Meningococcemia	54	0.000107471
Condition	Clinical Finding	133713	Malignant melanoma of skin of face	72	0.000143295
Condition	Clinical Finding	133726	Carcinoma in situ of skin of face	62	0.000123393
Condition	Clinical Finding	133728	Congenital hypothyroidism	72	0.000143295
Condition	Clinical Finding	133729	Hyperparathyroidism	410	0.000815985
Condition	Clinical Finding	133737	Acute thyroiditis	58	0.000115432
Condition	Clinical Finding	133794	Chronic gingivitis	221	0.000439836
Condition	Clinical Finding	133803	Periapical abscess with sinus tract	242	0.00048163
Condition	Clinical Finding	133834	Atopic dermatitis	19472	0.0387533
Condition	Clinical Finding	133835	Eczema	27942	0.0556104
Condition	Clinical Finding	133848	Slipped upper femoral epiphysis	77	0.000153246
Condition	Clinical Finding	133853	Osteomyelitis of ankle AND/OR foot	87	0.000173148
Condition	Clinical Finding	133857	Acquired deformity of limb	152	0.000302512
Condition	Clinical Finding	133859	Preauricular cyst	57	0.000113442
Condition	Clinical Finding	133861	Cleft lip	52	0.000103491
Condition	Clinical Finding	134057	Disorder of cardiovascular system	8757	0.0174283
Condition	Clinical Finding	134122	Contact dermatitis due to oil and grease	72	0.000143295
Condition	Clinical Finding	134144	Cleft palate with cleft lip	54	0.000107471
Condition	Clinical Finding	134159	Precordial pain	1723	0.00342913
Condition	Clinical Finding	134222	Injury of forearm	267	0.000531386
Condition	Clinical Finding	134304	Benign neoplasm of parathyroid gland	178	0.000354257
Condition	Clinical Finding	134308	Carcinoma in situ of skin of lower limb	97	0.00019305
Condition	Clinical Finding	134312	Iatrogenic hypothyroidism	56	0.000111452
Condition	Clinical Finding	134398	Periodontal disease	121	0.000240815
Condition	Clinical Finding	134404	Anal spasm	350	0.000696573
Condition	Clinical Finding	134438	Contact dermatitis	7012	0.0139553
Condition	Clinical Finding	134441	Chronic ulcer of skin	248	0.000493572
Condition	Clinical Finding	134442	Systemic sclerosis	212	0.000421924
Condition	Clinical Finding	134452	Olecranon bursitis	5313	0.010574
Condition	Clinical Finding	134453	Bursitis	1234	0.00245592
Condition	Clinical Finding	134460	Plantar fascial fibromatosis	6708	0.0133503
Condition	Clinical Finding	134461	Tietze's disease	955	0.00190065
Condition	Clinical Finding	134603	Chronic myeloid leukemia	125	0.000248776
Condition	Clinical Finding	134668	Chronic maxillary sinusitis	990	0.00197031
Condition	Clinical Finding	134681	Diffuse spasm of esophagus	590	0.00117422
Condition	Clinical Finding	134718	Hirsutism	120	0.000238825
Condition	Clinical Finding	134735	Chronic osteomyelitis	126	0.000250766
Condition	Clinical Finding	134736	Backache	44489	0.0885424
Condition	Clinical Finding	134743	Congenital ichthyosis of skin	92	0.000183099
Condition	Clinical Finding	134870	Pityriasis versicolor	2556	0.00508697
Condition	Clinical Finding	134898	Non-toxic uninodular goiter	323	0.000642837
Condition	Clinical Finding	135030	Discoloration of skin	55	0.000109461
Condition	Clinical Finding	135061	Congenital anomaly of musculoskeletal system	90	0.000179119
Condition	Clinical Finding	135208	Benign neoplasm of lip	69	0.000137324
Condition	Clinical Finding	135214	Polycythemia vera (clinical)	414	0.000823946
Condition	Clinical Finding	135215	Hashimoto thyroiditis	429	0.000853799
Condition	Clinical Finding	135287	Non-neoplastic nevus	436	0.000867731
Condition	Clinical Finding	135303	Cyst of oral soft tissue	340	0.000676671
Condition	Clinical Finding	135333	Pressure ulcer	207	0.000411973
Condition	Clinical Finding	135360	Syncope	3359	0.00668511
Condition	Clinical Finding	135473	Dermatophytosis	8237	0.0163933
Condition	Clinical Finding	135526	Spinal cord disease	220	0.000437846
Condition	Clinical Finding	135615	Pityriasis	287	0.00057119
Condition	Clinical Finding	135618	Pruritic rash	496	0.000987143
Condition	Clinical Finding	135772	Goiter	996	0.00198225
Condition	Clinical Finding	135777	Neoplasm of uncertain behavior of skin	183	0.000364208
Condition	Clinical Finding	135778	Toxic multinodular goiter	148	0.000294551
Condition	Clinical Finding	135858	Disorder of lip	511	0.001017
Condition	Clinical Finding	135923	Cleft palate	58	0.000115432
Condition	Clinical Finding	135930	Musculoskeletal finding	95	0.00018907
Condition	Clinical Finding	136030	Sweating fever	86	0.000171158
Condition	Clinical Finding	136057	Benign neoplasm of skin of trunk	656	0.00130558
Condition	Clinical Finding	136184	Pruritus of skin	6554	0.0130438
Condition	Clinical Finding	136185	Abnormal granulation tissue	294	0.000585121
Condition	Clinical Finding	136198	Cervical spondylosis with myelopathy	799	0.00159018
Condition	Clinical Finding	136368	Non-toxic multinodular goiter	1198	0.00238427
Condition	Clinical Finding	136496	Cellulitis and abscess of face	593	0.00118019
Condition	Clinical Finding	136497	Scar conditions and fibrosis of skin	1623	0.00323011
Condition	Clinical Finding	136516	Congenital pes planus	131	0.000260717
Condition	Clinical Finding	136575	Nonvenomous insect bite with infection	183	0.000364208
Condition	Clinical Finding	136580	Dehiscence of surgical wound	860	0.00171158
Condition	Clinical Finding	136661	Non-toxic nodular goiter	352	0.000700553
Condition	Clinical Finding	136710	Perichondritis of pinna	129	0.000256737
Condition	Clinical Finding	136773	Rosacea	12130	0.0241412
Condition	Clinical Finding	136775	Contact dermatitis due to solar radiation	197	0.000392071
Condition	Clinical Finding	136779	Disorder of forearm	666	0.00132548
Condition	Clinical Finding	136788	Spinal stenosis of lumbar region	1205	0.0023982
Condition	Clinical Finding	136865	Injury of radial nerve	72	0.000143295
Condition	Clinical Finding	136915	Primary malignant neoplasm of skin of lip	160	0.000318433
Condition	Clinical Finding	136917	Primary malignant neoplasm of skin of face	2592	0.00515862
Condition	Clinical Finding	136934	Primary hyperparathyroidism	347	0.000690602
Condition	Clinical Finding	137016	Retained dental root	906	0.00180313
Condition	Clinical Finding	137053	Seborrheic dermatitis	11511	0.0229093
Condition	Clinical Finding	137057	Paronychia	1995	0.00397047
Condition	Clinical Finding	137193	Erythema	462	0.000919476
Condition	Clinical Finding	137213	Dermal mycosis	6797	0.0135274
Condition	Clinical Finding	137275	Disorder of muscle	403	0.000802054
Condition	Clinical Finding	137351	Epidermoid cyst of skin	15099	0.0300502
Condition	Clinical Finding	137379	Musculoskeletal symptom	3142	0.00625323
Condition	Clinical Finding	137548	Cervical radiculopathy	154	0.000306492
Condition	Clinical Finding	137613	Eclampsia in pregnancy	143	0.0002846
Condition	Clinical Finding	137626	Seborrheic dermatitis of scalp	3181	0.00633085
Condition	Clinical Finding	137627	Prickly heat	699	0.00139116
Condition	Clinical Finding	137682	Skin sensation disturbance	1231	0.00244995
Condition	Clinical Finding	137785	Verruca plantaris	9697	0.019299
Condition	Clinical Finding	137813	Benign neoplasm of mouth region	136	0.000270668
Condition	Clinical Finding	137820	Postoperative hypothyroidism	898	0.00178721
Condition	Clinical Finding	137829	Aplastic anemia	130	0.000258727
Condition	Clinical Finding	137856	Atypical facial pain	902	0.00179517
Condition	Clinical Finding	137944	Bullous dermatosis	63	0.000125383
Condition	Clinical Finding	137951	Acquired keratoderma	93	0.000185089
Condition	Clinical Finding	137967	Muscle, ligament and fascia disorders	513	0.00102098
Condition	Clinical Finding	137977	Jaundice	1283	0.00255344
Condition	Clinical Finding	137989	Abnormal results of cardiovascular function studies	294	0.000585121
Condition	Clinical Finding	138102	Benign neoplasm of skin	10318	0.020535
Condition	Clinical Finding	138113	Cyst of thyroid	665	0.00132349
Condition	Clinical Finding	138148	Plantar nerve lesion	712	0.00141703
Condition	Clinical Finding	138176	Acute gingivitis	300	0.000597062
Condition	Clinical Finding	138181	Radicular cyst	472	0.000939378
Condition	Clinical Finding	138225	Disorder of sebaceous gland	250	0.000497552
Condition	Clinical Finding	138239	Finding of limb structure	212	0.000421924
Condition	Clinical Finding	138278	Sprains and strains of joints and adjacent muscles	3220	0.00640847
Condition	Clinical Finding	138346	Erysipelas	728	0.00144887
Condition	Clinical Finding	138379	Chronic lymphoid leukemia, disease	279	0.000555268
Condition	Clinical Finding	138384	Acquired hypothyroidism	9965	0.0198324
Condition	Clinical Finding	138387	Thyrotoxicosis	4300	0.0085579
Condition	Clinical Finding	138388	Secondary hyperparathyroidism	55	0.000109461
Condition	Clinical Finding	138455	Stomatitis	532	0.00105879
Condition	Clinical Finding	138463	Aphthous ulcer of mouth	2123	0.00422521
Condition	Clinical Finding	138466	Leukoplakia of oral mucosa	103	0.000204991
Condition	Clinical Finding	138501	Cholinergic urticaria	126	0.000250766
Condition	Clinical Finding	138502	Vitiligo	1238	0.00246388
Condition	Clinical Finding	138525	Pain in limb	7381	0.0146897
Condition	Clinical Finding	138565	Hyperhidrosis	745	0.00148271
Condition	Clinical Finding	138612	Injury of cervical nerve roots	63	0.000125383
Condition	Clinical Finding	138682	Herpes zoster auricularis	116	0.000230864
Condition	Clinical Finding	138717	Toxic diffuse goiter	381	0.000758269
Condition	Clinical Finding	138790	Chronic periodontitis	411	0.000817976
Condition	Clinical Finding	138825	Actinic keratosis	11028	0.021948
Condition	Clinical Finding	138841	Disorder of sacrum	269	0.000535366
Condition	Clinical Finding	138845	Rheumatism	1522	0.0030291
Condition	Clinical Finding	138994	Myelodysplastic syndrome (clinical)	117	0.000232854
Condition	Clinical Finding	139057	Disorder of oral soft tissues	230	0.000457748
Condition	Clinical Finding	139099	Ingrowing nail	4215	0.00838873
Condition	Clinical Finding	139803	Acute transverse myelitis	60	0.000119412
Condition	Clinical Finding	139841	Chronic frontal sinusitis	216	0.000429885
Condition	Clinical Finding	139850	Acute frontal sinusitis	2152	0.00428293
Condition	Clinical Finding	139899	Pemphigoid	51	0.000101501
Condition	Clinical Finding	139900	Urticaria	11408	0.0227043
Condition	Clinical Finding	139902	Allergic urticaria	2270	0.00451777
Condition	Clinical Finding	139906	Intervertebral disc disorder of cervical region with myelopathy	234	0.000465709
Condition	Clinical Finding	139980	Epidermal burn of forearm	61	0.000121403
Condition	Clinical Finding	140020	Viral exanthem	461	0.000917486
Condition	Clinical Finding	140027	Herpetic gingivostomatitis	680	0.00135334
Condition	Clinical Finding	140062	Iodine hypothyroidism	100	0.000199021
Condition	Clinical Finding	140090	Lesion of median nerve	75	0.000149266
Condition	Clinical Finding	140168	Psoriasis	12098	0.0240775
Condition	Clinical Finding	140173	Telogen effluvium	93	0.000185089
Condition	Clinical Finding	140176	Erythema nodosum	1115	0.00221908
Condition	Clinical Finding	140190	Disorder of back	897	0.00178522
Condition	Clinical Finding	140214	Eruption	21097	0.0419874
Condition	Clinical Finding	140266	Contusion of back	123	0.000244796
Condition	Clinical Finding	140273	Contusion of forearm	64	0.000127373
Condition	Clinical Finding	140352	Acute myeloid leukemia, disease	133	0.000264698
Condition	Clinical Finding	140362	Hypoparathyroidism	134	0.000266688
Condition	Clinical Finding	140480	Impetigo	6052	0.0120447
Condition	Clinical Finding	140487	Dermatitis herpetiformis	200	0.000398042
Condition	Clinical Finding	140526	Congenital anomaly of endocrine gland	62	0.000123393
Condition	Clinical Finding	140641	Verruca vulgaris	11879	0.0236417
Condition	Clinical Finding	140648	Onychomycosis due to dermatophyte	7661	0.015247
Condition	Clinical Finding	140673	Hypothyroidism	17769	0.035364
Condition	Clinical Finding	140708	Myelopathy due to another disorder	450	0.000895594
Condition	Clinical Finding	140803	Idiopathic urticaria	508	0.00101103
Condition	Clinical Finding	140821	Spasm	1736	0.003455
Condition	Clinical Finding	140842	Changes in skin texture	175	0.000348286
Condition	Clinical Finding	140949	Infestation by Sarcoptes scabiei var hominis	3566	0.00709708
Condition	Clinical Finding	140961	Infestation by Phthirus pubis	131	0.000260717
Condition	Clinical Finding	140966	Benign neoplasm of skin of face	682	0.00135732
Condition	Clinical Finding	141004	Lesion of radial nerve	51	0.000101501
Condition	Clinical Finding	141056	Acute ethmoidal sinusitis	165	0.000328384
Condition	Clinical Finding	141090	Pyogenic granuloma of skin	755	0.00150261
Condition	Clinical Finding	141094	Lichen	377	0.000750308
Condition	Clinical Finding	141095	Acne	11076	0.0220435
Condition	Clinical Finding	141213	Scarlet fever	1272	0.00253154
Condition	Clinical Finding	141216	Molluscum contagiosum infection	972	0.00193448
Condition	Clinical Finding	141232	Malignant melanoma of skin	1372	0.00273057
Condition	Clinical Finding	141248	Benign neoplasm of skin of lip	150	0.000298531
Condition	Clinical Finding	141249	Benign neoplasm of thyroid gland	297	0.000591092
Condition	Clinical Finding	141253	Disorder of thyroid gland	1211	0.00241014
Condition	Clinical Finding	141323	Acute maxillary sinusitis	6710	0.0133543
Condition	Clinical Finding	141371	Pityriasis rosea	2556	0.00508697
Condition	Clinical Finding	141375	Hypertrophic condition of skin	1121	0.00223102
Condition	Clinical Finding	141456	Chilblains	791	0.00157425
Condition	Clinical Finding	141650	Disseminated superficial actinic porokeratosis	77	0.000153246
Condition	Clinical Finding	141651	Stevens-Johnson syndrome	80	0.000159217
Condition	Clinical Finding	141652	Localized hyperhidrosis	84	0.000167177
Condition	Clinical Finding	141663	Osteomyelitis	312	0.000620945
Condition	Clinical Finding	141667	Laxity of ligament	79	0.000157226
Condition	Clinical Finding	141825	Simple goiter	1366	0.00271862
Condition	Clinical Finding	141917	Balanitis xerotica obliterans	388	0.000772201
Condition	Clinical Finding	141932	Senile hyperkeratosis	33370	0.0664132
Condition	Clinical Finding	141933	Alopecia areata	1316	0.00261911
Condition	Clinical Finding	141941	Cervical spondylosis without myelopathy	5276	0.0105003
Condition	Clinical Finding	141960	Skin finding	107	0.000212952
Condition	Clinical Finding	192242	Acute hepatitis C	117	0.000232854
Condition	Clinical Finding	192259	Ascariasis	63	0.000125383
Condition	Clinical Finding	192273	Benign neoplasm of adrenal gland	95	0.00018907
Condition	Clinical Finding	192275	Alpha-1-antitrypsin deficiency	83	0.000165187
Condition	Clinical Finding	192279	Disorder of kidney due to diabetes mellitus	169	0.000336345
Condition	Clinical Finding	192353	Disorder of gallbladder	763	0.00151853
Condition	Clinical Finding	192357	Paralytic ileus	96	0.00019106
Condition	Clinical Finding	192359	Renal failure syndrome	891	0.00177328
Condition	Clinical Finding	192367	Dysplasia of cervix	1321	0.00262906
Condition	Clinical Finding	192370	Secondary female infertility	1587	0.00315846
Condition	Clinical Finding	192433	Congenital hypertrophic pyloric stenosis	69	0.000137324
Condition	Clinical Finding	192438	Abdominal mass	746	0.0014847
Condition	Clinical Finding	192450	Retention of urine	3576	0.00711698
Condition	Clinical Finding	192568	Secondary malignant neoplasm of intra-abdominal lymph nodes	372	0.000740357
Condition	Clinical Finding	192606	Paraplegia	149	0.000296541
Condition	Clinical Finding	192667	Atrophic gastritis	323	0.000642837
Condition	Clinical Finding	192671	Gastrointestinal hemorrhage	1239	0.00246587
Condition	Clinical Finding	192675	Biliary cirrhosis	86	0.000171158
Condition	Clinical Finding	192676	Cervical intraepithelial neoplasia grade 1	6737	0.013408
Condition	Clinical Finding	192680	Portal hypertension	203	0.000404012
Condition	Clinical Finding	192683	Uterovaginal prolapse	2357	0.00469092
Condition	Clinical Finding	192731	Digestive symptom	117	0.000232854
Condition	Clinical Finding	192819	Typhoid fever	142	0.00028261
Condition	Clinical Finding	192854	Intramural leiomyoma of uterus	964	0.00191856
Condition	Clinical Finding	192855	Cancer in situ of urinary bladder	173	0.000344306
Condition	Clinical Finding	192885	Tarsal tunnel syndrome	98	0.00019504
Condition	Clinical Finding	192953	Intestinal adhesions with obstruction	488	0.000971222
Condition	Clinical Finding	192956	Cholecystitis	1027	0.00204394
Condition	Clinical Finding	192960	Noninfectious gastroenteritis	74	0.000147275
Condition	Clinical Finding	192963	Disorder of pancreas	180	0.000358237
Condition	Clinical Finding	192964	Infectious disorder of kidney	288	0.00057318
Condition	Clinical Finding	192974	Secondary uterine inertia	53	0.000105481
Condition	Clinical Finding	192979	Obstetric high vaginal laceration	93	0.000185089
Condition	Clinical Finding	193138	Primary malignant neoplasm of lower third of esophagus	108	0.000214942
Condition	Clinical Finding	193165	Disorder of adrenal gland	85	0.000169168
Condition	Clinical Finding	193170	Renal glycosuria	121	0.000240815
Condition	Clinical Finding	193238	Acute appendicitis with peritoneal abscess	189	0.000376149
Condition	Clinical Finding	193242	Perforation of intestine	149	0.000296541
Condition	Clinical Finding	193249	Acute hemorrhagic gastritis	335	0.00066672
Condition	Clinical Finding	193252	Diverticulosis of small intestine	161	0.000320424
Condition	Clinical Finding	193253	Nephritis	126	0.000250766
Condition	Clinical Finding	193254	Disorder of vagina	124	0.000246786
Condition	Clinical Finding	193256	Alcoholic fatty liver	203	0.000404012
Condition	Clinical Finding	193261	Vaginospasm	216	0.000429885
Condition	Clinical Finding	193262	Inflammatory disorder of penis	109	0.000216933
Condition	Clinical Finding	193277	Deliveries by cesarean	3214	0.00639653
Condition	Clinical Finding	193326	Urge incontinence of urine	3234	0.00643633
Condition	Clinical Finding	193402	Bacterial enteritis	1365	0.00271663
Condition	Clinical Finding	193439	Benign neoplasm of body of uterus	139	0.000276639
Condition	Clinical Finding	193460	Disorder of lower extremity	420	0.000835887
Condition	Clinical Finding	193518	Intestinal obstruction	1442	0.00286988
Condition	Clinical Finding	193519	Impaired renal function disorder	126	0.000250766
Condition	Clinical Finding	193520	Urinary bladder stone	481	0.00095729
Condition	Clinical Finding	193522	Acute prostatitis	643	0.0012797
Condition	Clinical Finding	193528	Third degree uterine prolapse	320	0.000636867
Condition	Clinical Finding	193530	Follicular cyst of ovary	681	0.00135533
Condition	Clinical Finding	193666	Injury of hip region	207	0.000411973
Condition	Clinical Finding	193688	Clostridioides difficile infection	450	0.000895594
Condition	Clinical Finding	193739	Ovarian failure	255	0.000507503
Condition	Clinical Finding	193782	End-stage renal disease	347	0.000690602
Condition	Clinical Finding	193807	Anorectal fistula	717	0.00142698
Condition	Clinical Finding	193818	Calculus of prostate	55	0.000109461
Condition	Clinical Finding	193830	Third degree perineal laceration	249	0.000495562
Condition	Clinical Finding	193871	Genuine stress incontinence	10056	0.0200135
Condition	Clinical Finding	193874	Nocturnal enuresis	1218	0.00242407
Condition	Clinical Finding	194081	Acute cystitis	5455	0.0108566
Condition	Clinical Finding	194091	Calculus in urethra	60	0.000119412
Condition	Clinical Finding	194092	Uterine prolapse without vaginal wall prolapse	172	0.000342316
Condition	Clinical Finding	194093	Postcoital bleeding	3532	0.00702942
Condition	Clinical Finding	194109	Delayed AND/OR secondary postpartum hemorrhage	373	0.000742348
Condition	Clinical Finding	194133	Low back pain	61590	0.122577
Condition	Clinical Finding	194175	Left upper quadrant pain	95	0.00018907
Condition	Clinical Finding	194229	Crushing injury of lower limb	66	0.000131354
Condition	Clinical Finding	194382	External hemorrhoids	533	0.00106078
Condition	Clinical Finding	194406	Urinary tract obstruction	321	0.000638857
Condition	Clinical Finding	194408	Hydroureter	62	0.000123393
Condition	Clinical Finding	194418	Urethral caruncle	352	0.000700553
Condition	Clinical Finding	194420	Endometriosis of fallopian tube	137	0.000272659
Condition	Clinical Finding	194439	Obstetric perineal wound disruption	60	0.000119412
Condition	Clinical Finding	194475	Hiccoughs	164	0.000326394
Condition	Clinical Finding	194491	Tenderness of epigastrium	184	0.000366198
Condition	Clinical Finding	194526	Injury of trunk	235	0.000467699
Condition	Clinical Finding	194611	Carcinoma in situ of uterine cervix	2631	0.00523624
Condition	Clinical Finding	194684	Crohn's disease of large bowel	403	0.000802054
Condition	Clinical Finding	194686	Acquired renal cystic disease	350	0.000696573
Condition	Clinical Finding	194693	Postprocedural pelvic peritoneal adhesions	147	0.000292561
Condition	Clinical Finding	194696	Dysmenorrhea	7793	0.0155097
Condition	Clinical Finding	194702	Premature rupture of membranes	679	0.00135135
Condition	Clinical Finding	194710	Placenta previa without hemorrhage	125	0.000248776
Condition	Clinical Finding	194871	Trichomonal vulvovaginitis	146	0.00029057
Condition	Clinical Finding	194913	Idiopathic peripheral autonomic neuropathy	77	0.000153246
Condition	Clinical Finding	194984	Disease of liver	713	0.00141902
Condition	Clinical Finding	194985	Postgastric surgery syndrome	69	0.000137324
Condition	Clinical Finding	194990	Inflammatory disease of liver	763	0.00151853
Condition	Clinical Finding	194991	Calculus of gallbladder with acute cholecystitis	950	0.0018907
Condition	Clinical Finding	194992	Celiac disease	2112	0.00420332
Condition	Clinical Finding	194993	Intestinal malabsorption	306	0.000609004
Condition	Clinical Finding	194995	Disorder of ureter	277	0.000551288
Condition	Clinical Finding	194997	Prostatitis	1976	0.00393265
Condition	Clinical Finding	195002	Ulceration of intestine	269	0.000535366
Condition	Clinical Finding	195007	Female stress incontinence	4630	0.00921466
Condition	Clinical Finding	195012	Intermenstrual bleeding - irregular	4474	0.00890419
Condition	Clinical Finding	195072	Medullary sponge kidney	61	0.000121403
Condition	Clinical Finding	195074	Longitudinal deficiency of lower limb	54	0.000107471
Condition	Clinical Finding	195197	Primary malignant neoplasm of vulva	50	9.95104e-05
Condition	Clinical Finding	195212	Hypercortisolism	99	0.000197031
Condition	Clinical Finding	195259	Meralgia paresthetica	1094	0.00217729
Condition	Clinical Finding	195294	Thrombosed hemorrhoids	727	0.00144688
Condition	Clinical Finding	195300	Alcoholic gastritis	195	0.000388091
Condition	Clinical Finding	195306	Gastroduodenitis	3042	0.00605421
Condition	Clinical Finding	195307	Hydrops of gallbladder	82	0.000163197
Condition	Clinical Finding	195312	Functional disorder of bladder	99	0.000197031
Condition	Clinical Finding	195314	Nephrotic syndrome	250	0.000497552
Condition	Clinical Finding	195321	Postmenopausal bleeding	15110	0.030072
Condition	Clinical Finding	195363	Congenital anomaly of the kidney	50	9.95104e-05
Condition	Clinical Finding	195401	Contusion of hip	60	0.000119412
Condition	Clinical Finding	195464	Epidemic pleurodynia	196	0.000390081
Condition	Clinical Finding	195500	Benign neoplasm of uterus	97	0.00019305
Condition	Clinical Finding	195562	Hemorrhoids	32784	0.065247
Condition	Clinical Finding	195581	Peritoneal adhesion	1545	0.00307487
Condition	Clinical Finding	195585	Crohn's disease of small intestine	279	0.000555268
Condition	Clinical Finding	195588	Cystitis	16723	0.0332823
Condition	Clinical Finding	195590	Urethral stricture	2488	0.00495164
Condition	Clinical Finding	195596	Chronic pancreatitis	403	0.000802054
Condition	Clinical Finding	195598	Chronic uterine inflammatory disease	90	0.000179119
Condition	Clinical Finding	195599	Prolapse of vaginal vault after hysterectomy	302	0.000601043
Condition	Clinical Finding	195603	Vulval and/or perineal noninflammatory disorders	855	0.00170163
Condition	Clinical Finding	195632	Rupture of quadriceps tendon	119	0.000236835
Condition	Clinical Finding	195769	Submucous leiomyoma of uterus	1185	0.0023584
Condition	Clinical Finding	195770	Subserous leiomyoma of uterus	570	0.00113442
Condition	Clinical Finding	195834	Atherosclerosis of renal artery	78	0.000155236
Condition	Clinical Finding	195856	Cholangitis	259	0.000515464
Condition	Clinical Finding	195861	Small kidney	59	0.000117422
Condition	Clinical Finding	195862	Urethritis	482	0.00095928
Condition	Clinical Finding	195864	Diverticulum of bladder	425	0.000845838
Condition	Clinical Finding	195867	Noninflammatory disorder of the vagina	2375	0.00472674
Condition	Clinical Finding	195873	Leukorrhea	294	0.000585121
Condition	Clinical Finding	195906	Disorder of lumbar spine	167	0.000332365
Condition	Clinical Finding	195926	Slowing of urinary stream	240	0.00047765
Condition	Clinical Finding	195977	Contusion of trunk	164	0.000326394
Condition	Clinical Finding	196044	Primary malignant neoplasm of stomach	76	0.000151256
Condition	Clinical Finding	196061	Benign neoplasm of stomach	1014	0.00201807
Condition	Clinical Finding	196149	Acute appendicitis with generalized peritonitis	578	0.00115034
Condition	Clinical Finding	196151	Functional disorder of intestine	347	0.000690602
Condition	Clinical Finding	196152	Peritonitis	548	0.00109063
Condition	Clinical Finding	196157	Induratio penis plastica	2041	0.00406201
Condition	Clinical Finding	196158	Disorder of penis	1267	0.00252159
Condition	Clinical Finding	196160	Fistula of intestine	146	0.00029057
Condition	Clinical Finding	196162	Inflammatory disease of the uterus	148	0.000294551
Condition	Clinical Finding	196163	Cervicitis and endocervicitis	280	0.000557258
Condition	Clinical Finding	196165	Cervical intraepithelial neoplasia grade 2	3301	0.00656968
Condition	Clinical Finding	196168	Irregular periods	9432	0.0187716
Condition	Clinical Finding	196328	Salmonella gastroenteritis	785	0.00156231
Condition	Clinical Finding	196359	Primary malignant neoplasm of uterine cervix	198	0.000394061
Condition	Clinical Finding	196360	Primary malignant neoplasm of bladder	997	0.00198424
Condition	Clinical Finding	196364	Benign neoplasm of uterine cervix	162	0.000322414
Condition	Clinical Finding	196436	Internal hemorrhoids	142	0.00028261
Condition	Clinical Finding	196454	Colostomy and enterostomy malfunction	262	0.000521435
Condition	Clinical Finding	196456	Gallstone	5832	0.0116069
Condition	Clinical Finding	196463	Alcoholic cirrhosis	208	0.000413963
Condition	Clinical Finding	196468	Acute salpingo-oophoritis	103	0.000204991
Condition	Clinical Finding	196473	Hypertrophy of uterus	975	0.00194045
Condition	Clinical Finding	196523	Diarrhea	17234	0.0342992
Condition	Clinical Finding	196528	Hypospadias	154	0.000306492
Condition	Clinical Finding	196569	Contusion of abdominal wall	112	0.000222903
Condition	Clinical Finding	196620	Viral enteritis	127	0.000252756
Condition	Clinical Finding	196653	Malignant tumor of kidney	106	0.000210962
Condition	Clinical Finding	196733	Urethral syndrome	243	0.000483621
Condition	Clinical Finding	196734	Disorder of prostate	739	0.00147076
Condition	Clinical Finding	196738	Disorder of male genital organ	1777	0.0035366
Condition	Clinical Finding	196751	Placenta previa with hemorrhage	144	0.00028659
Condition	Clinical Finding	196758	Tumor of body of uterus affecting pregnancy	149	0.000296541
Condition	Clinical Finding	196813	Simple renal cyst	84	0.000167177
Condition	Clinical Finding	196821	Urethral discharge	202	0.000402022
Condition	Clinical Finding	196925	Secondary malignant neoplasm of retroperitoneum and peritoneum	164	0.000326394
Condition	Clinical Finding	197006	Residual hemorrhoidal skin tags	2419	0.00481431
Condition	Clinical Finding	197023	Bilateral inguinal hernia	1039	0.00206783
Condition	Clinical Finding	197032	Hyperplasia of prostate	5427	0.0108009
Condition	Clinical Finding	197033	Endometriosis of pelvic peritoneum	829	0.00164988
Condition	Clinical Finding	197034	Intussusception of intestine	226	0.000449787
Condition	Clinical Finding	197036	Vesicoureteric reflux	99	0.000197031
Condition	Clinical Finding	197039	Male genital organ vascular diseases	647	0.00128766
Condition	Clinical Finding	197050	Abnormality of organs AND/OR soft tissues of pelvis affecting pregnancy	246	0.000489591
Condition	Clinical Finding	197150	Late effect of fracture of lower extremities	214	0.000425905
Condition	Clinical Finding	197163	Burn of trunk	103	0.000204991
Condition	Clinical Finding	197223	Enterobiasis	1303	0.00259324
Condition	Clinical Finding	197230	Malignant neoplasm of uterus	124	0.000246786
Condition	Clinical Finding	197236	Uterine leiomyoma	17740	0.0353063
Condition	Clinical Finding	197237	Benign neoplasm of prostate	58	0.000115432
Condition	Clinical Finding	197304	Ulcer of lower extremity	1174	0.0023365
Condition	Clinical Finding	197318	Cholesterolosis of gallbladder	275	0.000547307
Condition	Clinical Finding	197320	Acute renal failure syndrome	836	0.00166381
Condition	Clinical Finding	197324	Disorder of peritoneum	79	0.000157226
Condition	Clinical Finding	197331	Disorder of urinary tract	96	0.00019106
Condition	Clinical Finding	197332	Incomplete uterovaginal prolapse	2860	0.005692
Condition	Clinical Finding	197343	First degree perineal laceration	2833	0.00563826
Condition	Clinical Finding	197349	Perineal hematoma	250	0.000497552
Condition	Clinical Finding	197381	Epigastric pain	15159	0.0301696
Condition	Clinical Finding	197484	Diarrhea of presumed infectious origin	1624	0.0032321
Condition	Clinical Finding	197494	Viral hepatitis C	273	0.000543327
Condition	Clinical Finding	197500	Primary malignant neoplasm of colon	488	0.000971222
Condition	Clinical Finding	197508	Malignant tumor of urinary bladder	656	0.00130558
Condition	Clinical Finding	197593	Impaction of intestine	109	0.000216933
Condition	Clinical Finding	197601	Spermatocele	215	0.000427895
Condition	Clinical Finding	197602	Tubo-ovarian inflammatory disease	59	0.000117422
Condition	Clinical Finding	197603	Intestinal volvulus	251	0.000499542
Condition	Clinical Finding	197605	Inflammatory disorder of male genital organ	611	0.00121602
Condition	Clinical Finding	197606	Female infertility of tubal origin	166	0.000330375
Condition	Clinical Finding	197607	Excessive and frequent menstruation	9006	0.0179238
Condition	Clinical Finding	197609	Cervical, vaginal and vulval inflammatory diseases	214	0.000425905
Condition	Clinical Finding	197610	Cyst of ovary	7622	0.0151694
Condition	Clinical Finding	197625	Third stage hemorrhage	269	0.000535366
Condition	Clinical Finding	197654	Congenital cystic disease of liver	72	0.000143295
Condition	Clinical Finding	197672	Urinary incontinence	6564	0.0130637
Condition	Clinical Finding	197675	Incontinence of feces	1633	0.00325001
Condition	Clinical Finding	197676	Large liver	234	0.000465709
Condition	Clinical Finding	197684	Dysuria	12970	0.025813
Condition	Clinical Finding	197751	Burn of lower limb	315	0.000626916
Condition	Clinical Finding	197795	Acute type B viral hepatitis	74	0.000147275
Condition	Clinical Finding	197917	Disorder of biliary tract	467	0.000929427
Condition	Clinical Finding	197925	Hemorrhage of rectum and anus	12576	0.0250289
Condition	Clinical Finding	197927	Intrauterine synechiae	67	0.000133344
Condition	Clinical Finding	197938	Uterine inertia	274	0.000545317
Condition	Clinical Finding	197950	Cellulitis and abscess of trunk	169	0.000336345
Condition	Clinical Finding	197981	Abdominal tenderness	223	0.000443816
Condition	Clinical Finding	197988	Generalized abdominal pain	685	0.00136329
Condition	Clinical Finding	198075	Condyloma acuminatum of the anogenital region	412	0.000819966
Condition	Clinical Finding	198101	Lipoma of skin and subcutaneous tissue (excluding face)	418	0.000831907
Condition	Clinical Finding	198124	Kidney disease	207	0.000411973
Condition	Clinical Finding	198177	Abdominal aortic aneurysm	335	0.00066672
Condition	Clinical Finding	198185	Chronic renal failure	473	0.000941368
Condition	Clinical Finding	198195	Ovulation bleeding	1341	0.00266887
Condition	Clinical Finding	198197	Male infertility	346	0.000688612
Condition	Clinical Finding	198198	Polyp of vagina	264	0.000525415
Condition	Clinical Finding	198199	Pyelonephritis	637	0.00126776
Condition	Clinical Finding	198201	Chronic salpingo-oophoritis	50	9.95104e-05
Condition	Clinical Finding	198202	Cystocele	6345	0.0126279
Condition	Clinical Finding	198263	Right upper quadrant pain	810	0.00161207
Condition	Clinical Finding	198334	Enteric campylobacteriosis	3253	0.00647415
Condition	Clinical Finding	198337	Infectious diarrheal disease	1948	0.00387693
Condition	Clinical Finding	198363	Candidiasis of vagina	7307	0.0145425
Condition	Clinical Finding	198400	Hemangioma of skin and subcutaneous tissue	113	0.000224894
Condition	Clinical Finding	198401	Neoplasm of uncertain behavior of bladder	336	0.00066871
Condition	Clinical Finding	198402	Neoplasm of uncertain behavior of kidney	77	0.000153246
Condition	Clinical Finding	198464	Incisional hernia	1006	0.00200215
Condition	Clinical Finding	198465	Megacolon, not Hirschsprung's	86	0.000171158
Condition	Clinical Finding	198483	Stricture or atresia of the vagina	117	0.000232854
Condition	Clinical Finding	198488	Placental abruption	96	0.00019106
Condition	Clinical Finding	198492	Second degree perineal laceration	4129	0.00821757
Condition	Clinical Finding	198520	Lumbar spondylosis with myelopathy	93	0.000185089
Condition	Clinical Finding	198572	Cervical intraepithelial neoplasia	611	0.00121602
Condition	Clinical Finding	198678	Intestinal infectious disease	1113	0.0022151
Condition	Clinical Finding	198700	Secondary malignant neoplasm of liver	79	0.000157226
Condition	Clinical Finding	198715	Premature menopause	968	0.00192652
Condition	Clinical Finding	198803	Benign prostatic hyperplasia	4565	0.0090853
Condition	Clinical Finding	198809	Acute cholecystitis	2111	0.00420133
Condition	Clinical Finding	198822	Furuncle of buttock	341	0.000678661
Condition	Clinical Finding	198964	Chronic hepatitis C	269	0.000535366
Condition	Clinical Finding	198984	Malignant tumor of cervix	431	0.00085778
Condition	Clinical Finding	198985	Primary malignant neoplasm of kidney	418	0.000831907
Condition	Clinical Finding	199067	Female pelvic inflammatory disease	2436	0.00484815
Condition	Clinical Finding	199074	Acute pancreatitis	1704	0.00339131
Condition	Clinical Finding	199075	Neurogenic bladder	1118	0.00222505
Condition	Clinical Finding	199076	Tubal pregnancy	355	0.000706524
Condition	Clinical Finding	199078	Vaginal wall prolapse	492	0.000979182
Condition	Clinical Finding	199754	Primary malignant neoplasm of pancreas	53	0.000105481
Condition	Clinical Finding	199764	Benign neoplasm of ovary	1097	0.00218326
Condition	Clinical Finding	199837	Portal vein thrombosis	54	0.000107471
Condition	Clinical Finding	199839	External hemorrhoids without complication	3782	0.00752697
Condition	Clinical Finding	199856	Varicose veins of lower extremity with inflammation	185	0.000368189
Condition	Clinical Finding	199860	Hernia of abdominal cavity	544	0.00108267
Condition	Clinical Finding	199861	Perianal abscess	1954	0.00388887
Condition	Clinical Finding	199866	Acute gastritis	2952	0.00587509
Condition	Clinical Finding	199875	Prolapse of vaginal walls without uterine prolapse	1118	0.00222505
Condition	Clinical Finding	199876	Prolapse of female genital organs	1782	0.00354655
Condition	Clinical Finding	199877	Mucous polyp of cervix	1422	0.00283008
Condition	Clinical Finding	199878	Light and infrequent menstruation	114	0.000226884
Condition	Clinical Finding	199881	Endometriosis of ovary	1091	0.00217132
Condition	Clinical Finding	199891	Rhesus isoimmunization affecting pregnancy	369	0.000734387
Condition	Clinical Finding	199913	Acquired deformity of ankle AND/OR foot	141	0.000280619
Condition	Clinical Finding	199978	Contusion of lower limb	469	0.000933408
Condition	Clinical Finding	200051	Primary malignant neoplasm of ovary	470	0.000935398
Condition	Clinical Finding	200169	Pruritus ani	9139	0.0181885
Condition	Clinical Finding	200174	Disorder of skin and/or subcutaneous tissue	12023	0.0239283
Condition	Clinical Finding	200219	Abdominal pain	49033	0.0975859
Condition	Clinical Finding	200445	Chronic prostatitis	968	0.00192652
Condition	Clinical Finding	200447	Gastrointestinal complication	349	0.000694583
Condition	Clinical Finding	200450	Disorder of urethra	285	0.000567209
Condition	Clinical Finding	200452	Disorder of female genital organs	931	0.00185288
Condition	Clinical Finding	200458	Acquired atrophy of ovary and fallopian tube	87	0.000173148
Condition	Clinical Finding	200459	Endometrial cystic hyperplasia	196	0.000390081
Condition	Clinical Finding	200461	Endometriosis of uterus	1884	0.00374955
Condition	Clinical Finding	200527	Splenomegaly	263	0.000523425
Condition	Clinical Finding	200528	Ascites	466	0.000927437
Condition	Clinical Finding	200675	Neoplasm of uncertain behavior of ovary	136	0.000270668
Condition	Clinical Finding	200680	Neoplasm of bladder	266	0.000529395
Condition	Clinical Finding	200687	Renal disorder due to type 1 diabetes mellitus	66	0.000131354
Condition	Clinical Finding	200762	Autoimmune hepatitis	110	0.000218923
Condition	Clinical Finding	200763	Chronic hepatitis	200	0.000398042
Condition	Clinical Finding	200765	Chronic cholecystitis	1324	0.00263504
Condition	Clinical Finding	200773	Stenosis of rectum and anus	191	0.00038013
Condition	Clinical Finding	200775	Endometrial hyperplasia	960	0.0019106
Condition	Clinical Finding	200779	Polyp of corpus uteri	7646	0.0152171
Condition	Clinical Finding	200780	Disorder of uterus	66	0.000131354
Condition	Clinical Finding	200789	Retained placenta, without hemorrhage	231	0.000459738
Condition	Clinical Finding	200843	Finding of frequency of urination	9860	0.0196235
Condition	Clinical Finding	200845	Urgent desire to urinate	3360	0.0066871
Condition	Clinical Finding	200848	Dribbling of urine	226	0.000449787
Condition	Clinical Finding	200959	Secondary malignant neoplasm of intrapelvic lymph nodes	69	0.000137324
Condition	Clinical Finding	200962	Primary malignant neoplasm of prostate	2377	0.00473072
Condition	Clinical Finding	200970	Carcinoma in situ of prostate	346	0.000688612
Condition	Clinical Finding	201045	Thrombosed external hemorrhoids	3460	0.00688612
Condition	Clinical Finding	201061	Diaphragmatic hernia	17363	0.034556
Condition	Clinical Finding	201066	Obstruction of bile duct	323	0.000642837
Condition	Clinical Finding	201078	Atrophic vaginitis	6560	0.0130558
Condition	Clinical Finding	201093	Infection of skin and/or subcutaneous tissue	10323	0.0205449
Condition	Clinical Finding	201131	Pelvic mass	392	0.000780162
Condition	Clinical Finding	201211	Herpetic vulvovaginitis	285	0.000567209
Condition	Clinical Finding	201254	Type 1 diabetes mellitus	1686	0.00335549
Condition	Clinical Finding	201257	Disorder of endocrine ovary	75	0.000149266
Condition	Clinical Finding	201313	Hypertensive renal disease	187	0.000372169
Condition	Clinical Finding	201322	Internal hemorrhoids without complication	1767	0.0035167
Condition	Clinical Finding	201332	Alveolitis of jaw	55	0.000109461
Condition	Clinical Finding	201337	Disorder of bladder	4178	0.00831509
Condition	Clinical Finding	201338	Urethral fistula	69	0.000137324
Condition	Clinical Finding	201340	Gastritis	16505	0.0328484
Condition	Clinical Finding	201341	Incisional hernia with obstruction	112	0.000222903
Condition	Clinical Finding	201344	Intestinovesical fistula	69	0.000137324
Condition	Clinical Finding	201347	Pelvic congestion syndrome	58	0.000115432
Condition	Clinical Finding	201418	Flatulence, eructation and gas pain	268	0.000533376
Condition	Clinical Finding	201461	Disorder affecting transplanted structure	111	0.000220913
Condition	Clinical Finding	201518	Primary malignant neoplasm of lower limb	739	0.00147076
Condition	Clinical Finding	201595	Thrombosed internal hemorrhoids	247	0.000491581
Condition	Clinical Finding	201603	Disorder of teeth AND/OR supporting structures	876	0.00174342
Condition	Clinical Finding	201606	Crohn's disease	1828	0.0036381
Condition	Clinical Finding	201612	Alcoholic liver damage	495	0.000985153
Condition	Clinical Finding	201614	Calculus of bile duct with cholecystitis	151	0.000300521
Condition	Clinical Finding	201618	Disorder of intestine	12961	0.0257951
Condition	Clinical Finding	201619	Gastric diverticulum	61	0.000121403
Condition	Clinical Finding	201620	Kidney stone	4343	0.00864347
Condition	Clinical Finding	201621	Chronic cystitis	476	0.000947339
Condition	Clinical Finding	201622	Prostatic congestion or hemorrhage	114	0.000226884
Condition	Clinical Finding	201625	Malposition of uterus	624	0.00124189
Condition	Clinical Finding	201626	Mittelschmerz	464	0.000923457
Condition	Clinical Finding	201627	Abnormal vaginal bleeding	685	0.00136329
Condition	Clinical Finding	201642	Retained portions of placenta AND/OR membranes without hemorrhage	61	0.000121403
Condition	Clinical Finding	201688	Delay when starting to pass urine	512	0.00101899
Condition	Clinical Finding	201690	Renal colic	5705	0.0113541
Condition	Clinical Finding	201728	Foreign body in digestive tract	55	0.000109461
Condition	Clinical Finding	201780	Shigellosis	182	0.000362218
Condition	Clinical Finding	201792	Nongonococcal urethritis	1100	0.00218923
Condition	Clinical Finding	201820	Diabetes mellitus	7861	0.015645
Condition	Clinical Finding	201824	Benign neoplasm of bladder	54	0.000107471
Condition	Clinical Finding	201826	Type 2 diabetes mellitus	17447	0.0347232
Condition	Clinical Finding	201891	Disorder of stomach	280	0.000557258
Condition	Clinical Finding	201894	Acute vascular insufficiency of intestine	106	0.000210962
Condition	Clinical Finding	201901	Abscess of liver	106	0.000210962
Condition	Clinical Finding	201909	Female infertility	2630	0.00523425
Condition	Clinical Finding	201916	Ureteric stone	2603	0.00518051
Condition	Clinical Finding	201956	Congenital anomaly of lower limb	54	0.000107471
Condition	Clinical Finding	22340	Esophageal varices without bleeding	283	0.000563229
Condition	Clinical Finding	22350	Edema of larynx	127	0.000252756
Condition	Clinical Finding	22492	Foreign body in pharynx	413	0.000821956
Condition	Clinical Finding	23220	Chronic tonsillitis	734	0.00146081
Condition	Clinical Finding	23325	Heartburn	8184	0.0162879
Condition	Clinical Finding	23653	Foreign body in esophagus	236	0.000469689
Condition	Clinical Finding	23731	Benign neoplasm of larynx	64	0.000127373
Condition	Clinical Finding	23798	Acute laryngopharyngitis	104	0.000206982
Condition	Clinical Finding	23986	Disorder of pituitary gland	96	0.00019106
Condition	Clinical Finding	24134	Neck pain	36693	0.0730267
Condition	Clinical Finding	24148	Congenital diverticulum of pharynx	156	0.000310472
Condition	Clinical Finding	24230	Foreign body in larynx	69	0.000137324
Condition	Clinical Finding	24602	Benign neoplasm of esophagus	84	0.000167177
Condition	Clinical Finding	24609	Hypoglycemia	1057	0.00210365
Condition	Clinical Finding	24660	Acute tonsillitis	15379	0.0306074
Condition	Clinical Finding	24818	Injury of neck	1052	0.0020937
Condition	Clinical Finding	24909	Hereditary spherocytosis	105	0.000208972
Condition	Clinical Finding	24966	Esophageal varices	70	0.000139315
Condition	Clinical Finding	24970	Chronic laryngitis	591	0.00117621
Condition	Clinical Finding	24977	Mucocele of salivary gland	158	0.000314453
Condition	Clinical Finding	25056	Congenital anomaly of neck	60	0.000119412
Condition	Clinical Finding	252758	Late effect of fracture of skull AND/OR face bones	174	0.000346296
Condition	Clinical Finding	25297	Acute pharyngitis	25350	0.0504518
Condition	Clinical Finding	253009	Thoracogenic scoliosis	76	0.000151256
Condition	Clinical Finding	253321	Stridor	141	0.000280619
Condition	Clinical Finding	253506	Pneumonitis	56	0.000111452
Condition	Clinical Finding	253549	Disorder of connective tissue	334	0.00066473
Condition	Clinical Finding	253796	Pneumothorax	1338	0.0026629
Condition	Clinical Finding	253815	Ulceration of vulva	307	0.000610994
Condition	Clinical Finding	253896	Traumatic pneumothorax without open wound into thorax	125	0.000248776
Condition	Clinical Finding	253954	Pulmonary tuberculosis	1182	0.00235243
Condition	Clinical Finding	254061	Pleural effusion	2083	0.0041456
Condition	Clinical Finding	254068	Disorder of upper respiratory system	435	0.000865741
Condition	Clinical Finding	254443	Sjögren's syndrome	744	0.00148071
Condition	Clinical Finding	254591	Secondary malignant neoplasm of lung	179	0.000356247
Condition	Clinical Finding	254662	Pulmonary infarction	190	0.00037814
Condition	Clinical Finding	254669	Disorder of vocal cord	440	0.000875692
Condition	Clinical Finding	254761	Cough	48541	0.0966067
Condition	Clinical Finding	25518	Sickle cell trait	499	0.000993114
Condition	Clinical Finding	255302	Spontaneous pneumothorax	569	0.00113243
Condition	Clinical Finding	255348	Polymyalgia rheumatica	1500	0.00298531
Condition	Clinical Finding	255573	Chronic obstructive lung disease	5007	0.00996497
Condition	Clinical Finding	25572	Disorder of salivary gland	430	0.00085579
Condition	Clinical Finding	255841	Chronic bronchitis	293	0.000583131
Condition	Clinical Finding	255848	Pneumonia	1835	0.00365203
Condition	Clinical Finding	255891	Lupus erythematosus	122	0.000242805
Condition	Clinical Finding	255919	Finding of head and neck region	65	0.000129364
Condition	Clinical Finding	256439	Allergic rhinitis due to pollen	21162	0.0421168
Condition	Clinical Finding	256448	Chronic asthmatic bronchitis	135	0.000268678
Condition	Clinical Finding	256449	Bronchiectasis	2069	0.00411774
Condition	Clinical Finding	256450	Asbestosis	126	0.000250766
Condition	Clinical Finding	256451	Bronchitis	32776	0.0652311
Condition	Clinical Finding	256531	Head and neck swelling	522	0.00103889
Condition	Clinical Finding	256633	Primary malignant neoplasm of base of tongue	50	9.95104e-05
Condition	Clinical Finding	256717	Bronchospasm	559	0.00111253
Condition	Clinical Finding	256722	Bronchopneumonia	901	0.00179318
Condition	Clinical Finding	256723	Pneumonia and influenza	1075	0.00213947
Condition	Clinical Finding	257004	Acute exacerbation of chronic obstructive airways disease	1149	0.00228675
Condition	Clinical Finding	257007	Allergic rhinitis	18287	0.0363949
Condition	Clinical Finding	257011	Acute upper respiratory infection	4919	0.00978983
Condition	Clinical Finding	257012	Chronic sinusitis	7130	0.0141902
Condition	Clinical Finding	257315	Bacterial pneumonia	350	0.000696573
Condition	Clinical Finding	257581	Exacerbation of asthma	1928	0.00383712
Condition	Clinical Finding	257628	Systemic lupus erythematosus	573	0.00114039
Condition	Clinical Finding	257683	Posterior rhinorrhea	913	0.00181706
Condition	Clinical Finding	257778	Pertussis	1090	0.00216933
Condition	Clinical Finding	257907	Disorder of lung	343	0.000682641
Condition	Clinical Finding	258369	Primary malignant neoplasm of lung	72	0.000143295
Condition	Clinical Finding	25844	Ulcer of esophagus	3680	0.00732397
Condition	Clinical Finding	258482	Abscess of Bartholin's gland	1385	0.00275644
Condition	Clinical Finding	258540	Marfan's syndrome	119	0.000236835
Condition	Clinical Finding	258780	Emphysematous bronchitis	1623	0.00323011
Condition	Clinical Finding	258785	Pneumococcal pneumonia	166	0.000330375
Condition	Clinical Finding	259153	Pain in throat	15581	0.0310094
Condition	Clinical Finding	259848	Chronic rhinitis	10489	0.0208753
Condition	Clinical Finding	259852	Staphylococcal pneumonia	51	0.000101501
Condition	Clinical Finding	259865	Cyst of Bartholin's gland duct	1775	0.00353262
Condition	Clinical Finding	259995	Foreign body in orifice	52	0.000103491
Condition	Clinical Finding	260123	Acute sinusitis	30004	0.0597142
Condition	Clinical Finding	260125	Acute bronchiolitis	336	0.00066871
Condition	Clinical Finding	260131	Disorder of bronchus	140	0.000278629
Condition	Clinical Finding	260139	Acute bronchitis	23221	0.0462146
Condition	Clinical Finding	260336	Primary malignant neoplasm of glottis	78	0.000155236
Condition	Clinical Finding	260427	Common cold	9052	0.0180154
Condition	Clinical Finding	26052	Primary malignant neoplasm of larynx	57	0.000113442
Condition	Clinical Finding	260759	Malocclusion of teeth	60	0.000119412
Condition	Clinical Finding	261116	Acquired deformity of nose	257	0.000511484
Condition	Clinical Finding	261236	Primary malignant neoplasm of upper lobe, bronchus or lung	127	0.000252756
Condition	Clinical Finding	261324	Pneumonia due to Streptococcus	74	0.000147275
Condition	Clinical Finding	261325	Pulmonary emphysema	834	0.00165983
Condition	Clinical Finding	261326	Viral pneumonia	409	0.000813995
Condition	Clinical Finding	261687	Hemoptysis	4024	0.0080086
Condition	Clinical Finding	261880	Atelectasis	829	0.00164988
Condition	Clinical Finding	26638	Primary malignant neoplasm of esophagus	155	0.000308482
Condition	Clinical Finding	26662	Testicular hypofunction	98	0.00019504
Condition	Clinical Finding	26711	Chronic pharyngitis	668	0.00132946
Condition	Clinical Finding	26727	Hematemesis	2233	0.00444413
Condition	Clinical Finding	26935	Disorder of endocrine testis	109	0.000216933
Condition	Clinical Finding	27674	Nausea and vomiting	6637	0.013209
Condition	Clinical Finding	28060	Streptococcal sore throat	623	0.0012399
Condition	Clinical Finding	28179	Polyp of vocal cord or larynx	265	0.000527405
Condition	Clinical Finding	28403	Gigantism and acromegaly	96	0.00019106
Condition	Clinical Finding	28457	Hypertrophy of tonsils	223	0.000443816
Condition	Clinical Finding	28461	Hypertrophy of salivary gland	80	0.000159217
Condition	Clinical Finding	28779	Bleeding esophageal varices	54	0.000107471
Condition	Clinical Finding	28974	Candidiasis of the esophagus	85	0.000169168
Condition	Clinical Finding	29056	Sialoadenitis	702	0.00139713
Condition	Clinical Finding	29735	Candidiasis of mouth	3122	0.00621343
Condition	Clinical Finding	30133	Acute laryngitis	9756	0.0194165
Condition	Clinical Finding	30163	Cellulitis and abscess of neck	100	0.000199021
Condition	Clinical Finding	30234	Neck sprain	9014	0.0179397
Condition	Clinical Finding	30284	Motion sickness	586	0.00116626
Condition	Clinical Finding	30365	Panhypopituitarism	58	0.000115432
Condition	Clinical Finding	30437	Gastro-esophageal reflux disease with esophagitis	15191	0.0302333
Condition	Clinical Finding	30441	Sialolithiasis	412	0.000819966
Condition	Clinical Finding	30679	Benign neoplasm of major salivary gland	68	0.000135334
Condition	Clinical Finding	30683	Hemoglobin SS disease without crisis	69	0.000137324
Condition	Clinical Finding	30753	Esophagitis	13812	0.0274888
Condition	Clinical Finding	30968	Diabetes insipidus	121	0.000240815
Condition	Clinical Finding	30978	Thalassemia	129	0.000256737
Condition	Clinical Finding	31057	Disorder of pharynx	408	0.000812005
Condition	Clinical Finding	312327	Acute myocardial infarction	6053	0.0120467
Condition	Clinical Finding	312337	Arterial embolus and thrombosis	216	0.000429885
Condition	Clinical Finding	312349	Venous varices	560	0.00111452
Condition	Clinical Finding	312358	Chronic glomerulonephritis	106	0.000210962
Condition	Clinical Finding	312437	Dyspnea	17774	0.035374
Condition	Clinical Finding	312622	Venous retinal branch occlusion	461	0.000917486
Condition	Clinical Finding	312648	Benign essential hypertension	807	0.0016061
Condition	Clinical Finding	312653	Acute myocarditis	65	0.000129364
Condition	Clinical Finding	312723	Congenital heart disease	115	0.000228874
Condition	Clinical Finding	312902	Benign intracranial hypertension	120	0.000238825
Condition	Clinical Finding	312934	Atherosclerosis of aorta	128	0.000254747
Condition	Clinical Finding	312950	IgE-mediated allergic asthma	83	0.000165187
Condition	Clinical Finding	312998	Pain in thoracic spine	2063	0.0041058
Condition	Clinical Finding	31317	Dysphagia	6207	0.0123532
Condition	Clinical Finding	313217	Atrial fibrillation	3669	0.00730207
Condition	Clinical Finding	313219	Phlebitis and thrombophlebitis	1382	0.00275047
Condition	Clinical Finding	313223	Granulomatosis with polyangiitis	117	0.000232854
Condition	Clinical Finding	313459	Sleep apnea	3825	0.00761255
Condition	Clinical Finding	313504	Osler hemorrhagic telangiectasia syndrome	101	0.000201011
Condition	Clinical Finding	313761	Central retinal vein occlusion	314	0.000624925
Condition	Clinical Finding	313791	Bundle branch block	111	0.000220913
Condition	Clinical Finding	313792	Paroxysmal tachycardia	392	0.000780162
Condition	Clinical Finding	313878	Respiratory symptom	3591	0.00714684
Condition	Clinical Finding	314054	Aortic valve disorder	346	0.000688612
Condition	Clinical Finding	314059	Right bundle branch block	835	0.00166182
Condition	Clinical Finding	314090	Mild pre-eclampsia	113	0.000224894
Condition	Clinical Finding	314131	Degeneration of cervical intervertebral disc	1744	0.00347092
Condition	Clinical Finding	314171	Low blood pressure reading	414	0.000823946
Condition	Clinical Finding	314379	First degree atrioventricular block	359	0.000714485
Condition	Clinical Finding	314383	Myocarditis	115	0.000228874
Condition	Clinical Finding	314457	Congenital stenosis of aortic valve	64	0.000127373
Condition	Clinical Finding	314617	Basophilia	93	0.000185089
Condition	Clinical Finding	314658	Cardiomegaly	1190	0.00236835
Condition	Clinical Finding	314659	Arteritis	160	0.000318433
Condition	Clinical Finding	314665	Atrial flutter	531	0.0010568
Condition	Clinical Finding	314666	Old myocardial infarction	2742	0.00545715
Condition	Clinical Finding	314754	Wheezing	5261	0.0104705
Condition	Clinical Finding	314962	Raynaud's disease	3212	0.00639255
Condition	Clinical Finding	314965	Embolism and thrombosis of an arm or leg artery	337	0.0006707
Condition	Clinical Finding	314971	Chronic respiratory failure	55	0.000109461
Condition	Clinical Finding	315078	Palpitations	21656	0.0430999
Condition	Clinical Finding	315085	Lymphadenopathy	4419	0.00879473
Condition	Clinical Finding	31509	Primary malignant neoplasm of tonsil	102	0.000203001
Condition	Clinical Finding	315273	Mitral valve stenosis	176	0.000350277
Condition	Clinical Finding	315276	Vitreous hemorrhage	585	0.00116427
Condition	Clinical Finding	315286	Chronic ischemic heart disease	7944	0.0158102
Condition	Clinical Finding	315296	Preinfarction syndrome	4443	0.00884249
Condition	Clinical Finding	315361	Orthopnea	151	0.000300521
Condition	Clinical Finding	315558	Atherosclerosis of arteries of the extremities	373	0.000742348
Condition	Clinical Finding	315564	Aortic valve regurgitation	694	0.0013812
Condition	Clinical Finding	315832	Angina decubitus	55	0.000109461
Condition	Clinical Finding	315922	Patent ductus arteriosus	83	0.000165187
Condition	Clinical Finding	315947	Thoracic back sprain	1143	0.00227481
Condition	Clinical Finding	31597	Acute laryngotracheitis	1019	0.00202802
Condition	Clinical Finding	31602	Disorder of the larynx	377	0.000750308
Condition	Clinical Finding	316084	Lymphadenitis	318	0.000632886
Condition	Clinical Finding	31610	Disorder of esophagus	1139	0.00226685
Condition	Clinical Finding	316127	Vitreous opacities	170	0.000338335
Condition	Clinical Finding	316139	Heart failure	840	0.00167177
Condition	Clinical Finding	316211	Acquired spondylolisthesis	588	0.00117024
Condition	Clinical Finding	316428	Hypertrophic obstructive cardiomyopathy	115	0.000228874
Condition	Clinical Finding	316429	Premature beats	575	0.00114437
Condition	Clinical Finding	316457	Mallory-Weiss syndrome	313	0.000622935
Condition	Clinical Finding	316501	Vascular disease of the skin	54	0.000107471
Condition	Clinical Finding	316814	Hyperventilation	1047	0.00208375
Condition	Clinical Finding	316822	Heart murmur	1601	0.00318632
Condition	Clinical Finding	316866	Hypertensive disorder	26570	0.0528798
Condition	Clinical Finding	316998	Left bundle branch block	747	0.00148669
Condition	Clinical Finding	316999	Conduction disorder of the heart	147	0.000292561
Condition	Clinical Finding	317002	Low blood pressure	1503	0.00299128
Condition	Clinical Finding	317003	Compression of vein	61	0.000121403
Condition	Clinical Finding	317009	Asthma	43294	0.0861641
Condition	Clinical Finding	317109	Respiratory arrest	67	0.000133344
Condition	Clinical Finding	317248	Disorder of hematopoietic structure	381	0.000758269
Condition	Clinical Finding	317299	Disorder of vitreous body	517	0.00102894
Condition	Clinical Finding	317305	Stricture of artery	412	0.000819966
Condition	Clinical Finding	317309	Peripheral arterial occlusive disease	153	0.000304502
Condition	Clinical Finding	317576	Coronary arteriosclerosis	14286	0.0284321
Condition	Clinical Finding	317585	Aortic aneurysm	278	0.000553278
Condition	Clinical Finding	317893	Paroxysmal supraventricular tachycardia	579	0.00115233
Condition	Clinical Finding	318096	Secondary malignant neoplasm of lymph node	442	0.000879672
Condition	Clinical Finding	318169	Varicose veins of lower extremity	18247	0.0363153
Condition	Clinical Finding	318174	Phlebitis	716	0.00142499
Condition	Clinical Finding	318186	Achalasia of esophagus	185	0.000368189
Condition	Clinical Finding	31821	Disorder of endocrine system	339	0.000674681
Condition	Clinical Finding	318222	Acute lymphadenitis	870	0.00173148
Condition	Clinical Finding	318443	Arteriosclerotic vascular disease	191	0.00038013
Condition	Clinical Finding	318448	Second degree atrioventricular block	171	0.000340326
Condition	Clinical Finding	318566	Flushing	768	0.00152848
Condition	Clinical Finding	318712	Peripheral circulatory disorder due to type 1 diabetes mellitus	76	0.000151256
Condition	Clinical Finding	318736	Migraine	26542	0.0528241
Condition	Clinical Finding	318772	Disorder of pericardium	290	0.00057716
Condition	Clinical Finding	318776	Rheumatic mitral regurgitation	64	0.000127373
Condition	Clinical Finding	318800	Gastroesophageal reflux disease	13584	0.027035
Condition	Clinical Finding	31884	Acquired diverticulum of esophagus	84	0.000167177
Condition	Clinical Finding	319016	Retinal lattice degeneration	109	0.000216933
Condition	Clinical Finding	319034	Hypertensive heart disease without congestive heart failure	82	0.000163197
Condition	Clinical Finding	319041	Orthostatic hypotension	1459	0.00290371
Condition	Clinical Finding	319049	Acute respiratory failure	89	0.000177129
Condition	Clinical Finding	31967	Nausea	7251	0.014431
Condition	Clinical Finding	319825	Rheumatic heart disease	72	0.000143295
Condition	Clinical Finding	319826	Secondary hypertension	143	0.0002846
Condition	Clinical Finding	319835	Congestive heart failure	799	0.00159018
Condition	Clinical Finding	319843	Mitral valve disorder	236	0.000469689
Condition	Clinical Finding	319844	Acute ischemic heart disease	344	0.000684632
Condition	Clinical Finding	320073	Neutropenia	1236	0.0024599
Condition	Clinical Finding	320116	Acute pericarditis	711	0.00141504
Condition	Clinical Finding	320128	Essential hypertension	83173	0.165532
Condition	Clinical Finding	320136	Disorder of respiratory system	3575	0.00711499
Condition	Clinical Finding	320416	Diseases of mitral and aortic valves	212	0.000421924
Condition	Clinical Finding	320420	Vitreous degeneration	95	0.00018907
Condition	Clinical Finding	320425	Heart block	260	0.000517454
Condition	Clinical Finding	320536	Electrocardiogram abnormal	6011	0.0119631
Condition	Clinical Finding	320739	Dissection of aorta	62	0.000123393
Condition	Clinical Finding	320741	Thrombophlebitis	1110	0.00220913
Condition	Clinical Finding	320744	Complete atrioventricular block	252	0.000501532
Condition	Clinical Finding	320749	Polyarteritis nodosa	58	0.000115432
Condition	Clinical Finding	321042	Cardiac arrest	178	0.000354257
Condition	Clinical Finding	321052	Peripheral vascular disease	2118	0.00421526
Condition	Clinical Finding	321074	Pre-existing hypertension complicating pregnancy, childbirth and puerperium	75	0.000149266
Condition	Clinical Finding	321080	Hypertension complicating pregnancy, childbirth and the puerperium	188	0.000374159
Condition	Clinical Finding	321107	Congenital insufficiency of aortic valve	64	0.000127373
Condition	Clinical Finding	321119	Coarctation of aorta	67	0.000133344
Condition	Clinical Finding	321318	Angina pectoris	13688	0.027242
Condition	Clinical Finding	321319	Cardiomyopathy	571	0.00113641
Condition	Clinical Finding	321533	Immature white blood cells	643	0.0012797
Condition	Clinical Finding	321588	Heart disease	903	0.00179716
Condition	Clinical Finding	321596	Peripheral venous insufficiency	300	0.000597062
Condition	Clinical Finding	321689	Apnea	82	0.000163197
Condition	Clinical Finding	321876	Disorder of capillaries	124	0.000246786
Condition	Clinical Finding	321887	Disorder of artery	272	0.000541337
Condition	Clinical Finding	35609842	Reactive depression, prolonged single episode	1727	0.00343709
Condition	Clinical Finding	35622958	Disorder in remission	155	0.000308482
Condition	Clinical Finding	35623051	Autosomal dominant polycystic kidney disease	155	0.000308482
Condition	Clinical Finding	35623148	Vomiting co-occurrent and due to infectious disease	78	0.000155236
Condition	Clinical Finding	35624213	Secondary cataract	770	0.00153246
Condition	Clinical Finding	35624440	Synovial cyst of ankle and foot	59	0.000117422
Condition	Clinical Finding	35624442	Synovial cyst of hand	89	0.000177129
Condition	Clinical Finding	35624449	Synovial cyst of wrist	101	0.000201011
Condition	Clinical Finding	35624549	Mucous retention cyst of cervix uteri	489	0.000973212
Condition	Clinical Finding	35624868	Lesion of face	235	0.000467699
Condition	Clinical Finding	35626087	Disorder of right macula due to diabetes mellitus	195	0.000388091
Condition	Clinical Finding	35626088	Disorder of left macula due to diabetes mellitus	212	0.000421924
Condition	Clinical Finding	3654438	Dislocation of wrist	81	0.000161207
Condition	Clinical Finding	3654543	Dislocation of joint of foot	86	0.000171158
Condition	Clinical Finding	3654603	Cellulitis and abscess of hand	300	0.000597062
Condition	Clinical Finding	3655355	Erectile dysfunction	18722	0.0372607
Condition	Clinical Finding	3655359	Erectile dysfunction due to psychophysiologic disorder	155	0.000308482
Condition	Clinical Finding	3656146	Strain of rectus abdominus muscle	58	0.000115432
Condition	Clinical Finding	3657563	First trimester bleeding	289	0.00057517
Condition	Clinical Finding	3657564	Burn of wrist and hand	426	0.000847829
Condition	Clinical Finding	3661861	Allergic reaction to insect bite	674	0.0013414
Condition	Clinical Finding	3663197	Glaucoma suspect	854	0.00169964
Condition	Clinical Finding	36674599	Asthma never causes night symptoms	163	0.000324404
Condition	Clinical Finding	36675035	Prematurity of infant	215	0.000427895
Condition	Clinical Finding	36676308	Laryngeal stridor	53	0.000105481
Condition	Clinical Finding	36676420	Paronychia due to ingrown nail	570	0.00113442
Condition	Clinical Finding	36683296	Polycystic ovary	1546	0.00307686
Condition	Clinical Finding	36683372	Delayed healing of surgical wound	68	0.000135334
Condition	Clinical Finding	36712695	Suspected fetal abnormality affecting management of mother	153	0.000304502
Condition	Clinical Finding	36712756	Accidental needle stick injury	81	0.000161207
Condition	Clinical Finding	36712821	Postprocedural infection	3019	0.00600844
Condition	Clinical Finding	36712845	Isolated proteinuria	216	0.000429885
Condition	Clinical Finding	36712846	Persistent proteinuria	61	0.000121403
Condition	Clinical Finding	36713107	Lumbar spondylolisthesis	287	0.00057119
Condition	Clinical Finding	36713108	Lumbosacral spondylolisthesis	129	0.000256737
Condition	Clinical Finding	36713630	Cystoscopy normal	2052	0.00408391
Condition	Clinical Finding	36714126	Difficulty walking	81	0.000161207
Condition	Clinical Finding	36714559	Disorder caused by alcohol	80	0.000159217
Condition	Clinical Finding	36715479	Hydronephrosis due to ureteral obstruction	59	0.000117422
Condition	Clinical Finding	36715575	Hypopituitarism following procedure	54	0.000107471
Condition	Clinical Finding	36715577	Disorder of patella	423	0.000841858
Condition	Clinical Finding	36715792	Acquired absence of breast	1192	0.00237233
Condition	Clinical Finding	36715916	Internal hemorrhoids grade I	2185	0.0043486
Condition	Clinical Finding	36716270	Cyst of kidney	548	0.00109063
Condition	Clinical Finding	36716565	Multiple open wounds of head	65	0.000129364
Condition	Clinical Finding	36716659	Recurrent aphthous stomatitis	60	0.000119412
Condition	Clinical Finding	36716672	Strain of tendon of wrist	97	0.00019305
Condition	Clinical Finding	36716700	Perforation and abscess of large intestine co-occurrent and due to diverticulitis	219	0.000435856
Condition	Clinical Finding	36716712	Calculus of gallbladder without cholecystitis or cholangitis	5774	0.0114915
Condition	Clinical Finding	36716939	Recurrent ulcer of mouth	389	0.000774191
Condition	Clinical Finding	37016130	Lesion of oral mucosa	1005	0.00200016
Condition	Clinical Finding	37016195	Leiomyoma	775	0.00154241
Condition	Clinical Finding	37016310	Complicated internal hemorrhoid	1319	0.00262508
Condition	Clinical Finding	37016775	Traumatic and/or non-traumatic injury of back	1732	0.00344704
Condition	Clinical Finding	37017182	Joint pain of pelvic region	718	0.00142897
Condition	Clinical Finding	37017184	On examination retinal arteriovenous nicking	101	0.000201011
Condition	Clinical Finding	37017314	Lack of interest	269	0.000535366
Condition	Clinical Finding	37018096	Infection of tooth socket	101	0.000201011
Condition	Clinical Finding	37018196	Prediabetes	411	0.000817976
Condition	Clinical Finding	37018293	Inflammatory disorder of jaw region	58	0.000115432
Condition	Clinical Finding	37018674	Increased aspartate transaminase level	136	0.000270668
Condition	Clinical Finding	37109843	Absence of lower limb	174	0.000346296
Condition	Clinical Finding	37110172	Acquired mallet toe	56	0.000111452
Condition	Clinical Finding	37110280	Incomplete legal abortion without complication	103	0.000204991
Condition	Clinical Finding	37110367	Acquired varus deformity of limb	53	0.000105481
Condition	Clinical Finding	37110444	Harmful pattern of use of nicotine	443	0.000881662
Condition	Clinical Finding	37110545	Disorder of nervous system following procedure	55	0.000109461
Condition	Clinical Finding	37110634	Strain of tendon of biceps brachii	68	0.000135334
Condition	Clinical Finding	37116361	Accidental wound during procedure	778	0.00154838
Condition	Clinical Finding	37116845	Acute severe refractory exacerbation of asthma	266	0.000529395
Condition	Clinical Finding	37117206	Foreign body granuloma of soft tissue	118	0.000234845
Condition	Clinical Finding	37118667	Disorder of anterior uveal tract	91	0.000181109
Condition	Clinical Finding	37119138	Iron deficiency anemia due to blood loss	386	0.00076822
Condition	Clinical Finding	37119234	Disorder of musculoskeletal system following procedure	83	0.000165187
Condition	Clinical Finding	37203984	Anal fistula	1025	0.00203996
Condition	Clinical Finding	37206139	Acute bronchitis co-occurrent with wheeze	2131	0.00424113
Condition	Clinical Finding	37206607	Overactive bladder	155	0.000308482
Condition	Clinical Finding	37206611	Idiopathic detrusor overactivity	3641	0.00724635
Condition	Clinical Finding	37206940	Human papillomavirus deoxyribonucleic acid test positive	184	0.000366198
Condition	Clinical Finding	37206941	Human papillomavirus deoxyribonucleic acid test negative	208	0.000413963
Condition	Clinical Finding	372247	Candidal otitis externa	118	0.000234845
Condition	Clinical Finding	372324	Eustachian tube disorder	372	0.000740357
Condition	Clinical Finding	372328	Otitis media	10365	0.0206285
Condition	Clinical Finding	372409	Sciatica	25451	0.0506528
Condition	Clinical Finding	372448	Loss of consciousness	5219	0.0103869
Condition	Clinical Finding	372479	Laceration of eye	90	0.000179119
Condition	Clinical Finding	372547	Viral encephalitis	169	0.000336345
Condition	Clinical Finding	372604	Movement disorder	78	0.000155236
Condition	Clinical Finding	372610	Postconcussion syndrome	230	0.000457748
Condition	Clinical Finding	372615	Post-infectious encephalitis	53	0.000105481
Condition	Clinical Finding	372629	Nonexudative age-related macular degeneration	216	0.000429885
Condition	Clinical Finding	372635	Corneal degeneration	81	0.000161207
Condition	Clinical Finding	372828	Herpes zoster ophthalmicus	269	0.000535366
Condition	Clinical Finding	372887	Disorder of brain	197	0.000392071
Condition	Clinical Finding	372888	Sciatic nerve lesion	94	0.00018708
Condition	Clinical Finding	372894	Central serous chorioretinopathy	452	0.000899574
Condition	Clinical Finding	372896	Stimulus deprivation amblyopia	200	0.000398042
Condition	Clinical Finding	372897	Homonymous hemianopia	168	0.000334355
Condition	Clinical Finding	372906	Blindness - both eyes	113	0.000224894
Condition	Clinical Finding	372907	Scarred macula	125	0.000248776
Condition	Clinical Finding	372914	Optic atrophy	195	0.000388091
Condition	Clinical Finding	372924	Cerebral artery occlusion	123	0.000244796
Condition	Clinical Finding	373035	Closed fracture of malar AND/OR maxillary bones	364	0.000724436
Condition	Clinical Finding	373101	Injury of ulnar nerve	213	0.000423914
Condition	Clinical Finding	37311123	Dislocation of digit of hand	729	0.00145086
Condition	Clinical Finding	37311250	Bilateral lower limb edema	512	0.00101899
Condition	Clinical Finding	37311319	Hypovolemia	724	0.00144091
Condition	Clinical Finding	37312105	Strain of rotator cuff of shoulder	1130	0.00224894
Condition	Clinical Finding	37312249	Pimple of skin	3355	0.00667715
Condition	Clinical Finding	37312366	Repetitive motion disorder	843	0.00167775
Condition	Clinical Finding	373127	Herpes simplex disciform keratitis	81	0.000161207
Condition	Clinical Finding	373202	Corneal ulcer	1199	0.00238626
Condition	Clinical Finding	373212	Esophoria	60	0.000119412
Condition	Clinical Finding	373216	Disorder of mastoid	110	0.000218923
Condition	Clinical Finding	373404	Ophthalmic herpes simplex	178	0.000354257
Condition	Clinical Finding	373432	Benign neoplasm of nervous system	542	0.00107869
Condition	Clinical Finding	373474	Diplopia	2112	0.00420332
Condition	Clinical Finding	373478	Presbyopia	150	0.000298531
Condition	Clinical Finding	373487	Ischemic optic neuropathy	105	0.000208972
Condition	Clinical Finding	373488	Partial oculomotor nerve palsy	59	0.000117422
Condition	Clinical Finding	373489	Congenital nystagmus	75	0.000149266
Condition	Clinical Finding	373499	Disorder of eye region	1799	0.00358038
Condition	Clinical Finding	373503	Transient cerebral ischemia	3492	0.00694981
Condition	Clinical Finding	373638	Superficial injury of cornea	192	0.00038212
Condition	Clinical Finding	373747	Extrapyramidal disease	223	0.000443816
Condition	Clinical Finding	373748	Grand mal status	58	0.000115432
Condition	Clinical Finding	373769	Nuclear cataract	100	0.000199021
Condition	Clinical Finding	373785	Disorder of lens	72	0.000143295
Condition	Clinical Finding	373786	Abnormal vision	235	0.000467699
Condition	Clinical Finding	373852	Neuralgia	3397	0.00676074
Condition	Clinical Finding	37397422	Asymptomatic periapical periodontitis	479	0.00095331
Condition	Clinical Finding	37397686	Increased urine output	280	0.000557258
Condition	Clinical Finding	37399074	Sample microscopy: crystals	215	0.000427895
Condition	Clinical Finding	37399393	Symptomatic periapical periodontitis	175	0.000348286
Condition	Clinical Finding	373995	Delirium	199	0.000396051
Condition	Clinical Finding	374022	Hemiplegia	969	0.00192851
Condition	Clinical Finding	374025	Retinal hemorrhage	764	0.00152052
Condition	Clinical Finding	374027	Lesion of ulnar nerve	1088	0.00216535
Condition	Clinical Finding	374028	Age related macular degeneration	598	0.00119014
Condition	Clinical Finding	374034	Visual disturbance	3411	0.0067886
Condition	Clinical Finding	374035	Keratitis	1585	0.00315448
Condition	Clinical Finding	374036	Chronic conjunctivitis	645	0.00128368
Condition	Clinical Finding	374043	Hereditary corneal dystrophy	89	0.000177129
Condition	Clinical Finding	374044	Ptosis of eyelid	1346	0.00267882
Condition	Clinical Finding	374053	Sudden hearing loss	160	0.000318433
Condition	Clinical Finding	374055	Basilar artery syndrome	104	0.000206982
Condition	Clinical Finding	374202	Penetrating wound of eye	86	0.000171158
Condition	Clinical Finding	374221	Injury of brachial plexus	80	0.000159217
Condition	Clinical Finding	374313	Neoplasm of uncertain behavior of soft tissues	163	0.000324404
Condition	Clinical Finding	374317	Alcohol-induced psychosis	71	0.000141305
Condition	Clinical Finding	374347	Blepharoconjunctivitis	1312	0.00261115
Condition	Clinical Finding	374360	Disorder of optic nerve	78	0.000155236
Condition	Clinical Finding	374362	Keratoconus	478	0.00095132
Condition	Clinical Finding	374364	Disorder of middle ear	87	0.000173148
Condition	Clinical Finding	374366	Sensorineural hearing loss	3979	0.00791904
Condition	Clinical Finding	374375	Impacted cerumen	12450	0.0247781
Condition	Clinical Finding	374631	Motor neuron disease	58	0.000115432
Condition	Clinical Finding	374640	Serous retinal detachment	684	0.0013613
Condition	Clinical Finding	374655	Mastoiditis	130	0.000258727
Condition	Clinical Finding	374801	Foreign body in ear	318	0.000632886
Condition	Clinical Finding	374905	Non-organic sleep disorder	1056	0.00210166
Condition	Clinical Finding	374914	Tetraplegia	54	0.000107471
Condition	Clinical Finding	374915	Localization-related epilepsy	54	0.000107471
Condition	Clinical Finding	374919	Multiple sclerosis	1789	0.00356048
Condition	Clinical Finding	374923	Bell's palsy	2618	0.00521037
Condition	Clinical Finding	374924	Generalized convulsive epilepsy	52	0.000103491
Condition	Clinical Finding	374925	Acute infective polyneuritis	55	0.000109461
Condition	Clinical Finding	374931	Marginal corneal ulcer	57	0.000113442
Condition	Clinical Finding	374941	Retained foreign body of eyelid	58	0.000115432
Condition	Clinical Finding	374946	Recurrent erosion of cornea	356	0.000708514
Condition	Clinical Finding	374947	Acute infection of pinna	223	0.000443816
Condition	Clinical Finding	374948	Acute secretory otitis media	3554	0.0070732
Condition	Clinical Finding	374954	Optic neuritis	562	0.0011185
Condition	Clinical Finding	374957	Acquired stenosis of external ear canal	72	0.000143295
Condition	Clinical Finding	375252	Disorder of eye	3292	0.00655177
Condition	Clinical Finding	375265	Superficial punctate keratitis	149	0.000296541
Condition	Clinical Finding	375277	Non-infectious pinna disorders	102	0.000203001
Condition	Clinical Finding	375281	Acute suppurative otitis media without spontaneous rupture of ear drum	72	0.000143295
Condition	Clinical Finding	375290	Chronic tubotympanic suppurative otitis media	65	0.000129364
Condition	Clinical Finding	375292	Perforation of tympanic membrane	3299	0.0065657
Condition	Clinical Finding	375415	Injury of head	7448	0.0148231
Condition	Clinical Finding	375519	Alcohol withdrawal syndrome	537	0.00106874
Condition	Clinical Finding	375527	Headache disorder	260	0.000517454
Condition	Clinical Finding	375538	Degeneration of macula due to cyst, hole or pseudohole	138	0.000274649
Condition	Clinical Finding	375545	Cataract	9072	0.0180552
Condition	Clinical Finding	375547	Anisometropia	86	0.000171158
Condition	Clinical Finding	375551	Blepharochalasis	405	0.000806034
Condition	Clinical Finding	375552	Pterygium	1002	0.00199419
Condition	Clinical Finding	375800	Dystonia	251	0.000499542
Condition	Clinical Finding	375801	Demyelinating disease of central nervous system	412	0.000819966
Condition	Clinical Finding	375819	Disorder of tympanic membrane	322	0.000640847
Condition	Clinical Finding	375825	Referred otalgia	71	0.000141305
Condition	Clinical Finding	375827	Acute non-suppurative otitis media - serous	556	0.00110656
Condition	Clinical Finding	376063	Benign neoplasm of cerebral meninges	248	0.000493572
Condition	Clinical Finding	376065	Disorder of nervous system due to type 2 diabetes mellitus	204	0.000406002
Condition	Clinical Finding	376112	Polyneuropathy due to diabetes mellitus	199	0.000396051
Condition	Clinical Finding	376124	Pinguecula	535	0.00106476
Condition	Clinical Finding	376125	Disorder of eyelid	3180	0.00632886
Condition	Clinical Finding	376132	Ectropion	448	0.000891613
Condition	Clinical Finding	376208	Disorder of soft tissue	1285	0.00255742
Condition	Clinical Finding	376229	Abnormal involuntary movement	108	0.000214942
Condition	Clinical Finding	376337	Disorder of nervous system	486	0.000967241
Condition	Clinical Finding	376382	Tension-type headache	7061	0.0140529
Condition	Clinical Finding	376387	Spasmodic torticollis	414	0.000823946
Condition	Clinical Finding	376394	Menstrual migraine	381	0.000758269
Condition	Clinical Finding	376401	Traumatic cataract	147	0.000292561
Condition	Clinical Finding	376402	Low vision, one eye	71	0.000141305
Condition	Clinical Finding	376412	Acute follicular conjunctivitis	146	0.00029057
Condition	Clinical Finding	376415	Hypermetropia	627	0.00124786
Condition	Clinical Finding	376425	Chronic non-suppurative otitis media	116	0.000230864
Condition	Clinical Finding	376525	Audiogram abnormal	336	0.00066871
Condition	Clinical Finding	376564	Superficial injury of eye	137	0.000272659
Condition	Clinical Finding	376578	Otitic barotrauma	126	0.000250766
Condition	Clinical Finding	376647	Primary malignant neoplasm of soft tissues	123	0.000244796
Condition	Clinical Finding	376683	Nonproliferative retinopathy due to diabetes mellitus	2377	0.00473072
Condition	Clinical Finding	376703	Disorder of pinna	80	0.000159217
Condition	Clinical Finding	376707	Acute conjunctivitis	26491	0.0527226
Condition	Clinical Finding	376712	Purulent otitis media	1764	0.00351073
Condition	Clinical Finding	376713	Cerebral hemorrhage	263	0.000523425
Condition	Clinical Finding	376938	Neurofibromatosis syndrome	116	0.000230864
Condition	Clinical Finding	376961	Disturbance of consciousness	843	0.00167775
Condition	Clinical Finding	376965	Hypertensive retinopathy	211	0.000419934
Condition	Clinical Finding	376971	Retinal defect	221	0.000439836
Condition	Clinical Finding	376973	Cataract secondary to ocular disease	71	0.000141305
Condition	Clinical Finding	376981	Amblyopia	836	0.00166381
Condition	Clinical Finding	376984	Conjunctival cyst	256	0.000509493
Condition	Clinical Finding	377091	Seizure	2304	0.00458544
Condition	Clinical Finding	377210	Herpes simplex dendritic keratitis	170	0.000338335
Condition	Clinical Finding	377252	Neurofibromatosis type 1	126	0.000250766
Condition	Clinical Finding	377270	Hereditary retinal dystrophy	95	0.00018907
Condition	Clinical Finding	377271	Neuralgic amyotrophy	78	0.000155236
Condition	Clinical Finding	377280	Disorder of cornea	533	0.00106078
Condition	Clinical Finding	377286	Visual field defect	1161	0.00231063
Condition	Clinical Finding	377294	Exotropia	513	0.00102098
Condition	Clinical Finding	377383	Auditory/vestibular test abnormal	169	0.000336345
Condition	Clinical Finding	377535	Sleep walking disorder	56	0.000111452
Condition	Clinical Finding	377546	Chronic post-traumatic headache	111	0.000220913
Condition	Clinical Finding	377556	Sudden visual loss	71	0.000141305
Condition	Clinical Finding	377559	Vernal conjunctivitis	62	0.000123393
Condition	Clinical Finding	377560	Internal hordeolum	1245	0.00247781
Condition	Clinical Finding	377573	Central perforation of tympanic membrane	305	0.000607013
Condition	Clinical Finding	377574	Presbycusis	1084	0.00215739
Condition	Clinical Finding	377575	Tinnitus	13761	0.0273873
Condition	Clinical Finding	377802	Late effects of poliomyelitis	124	0.000246786
Condition	Clinical Finding	377821	Disorder of nervous system due to type 1 diabetes mellitus	100	0.000199021
Condition	Clinical Finding	377830	Alcohol withdrawal delirium	109	0.000216933
Condition	Clinical Finding	377877	Esotropia	1020	0.00203001
Condition	Clinical Finding	377884	Eustachian tube salpingitis	870	0.00173148
Condition	Clinical Finding	377886	Chronic purulent otitis media	752	0.00149664
Condition	Clinical Finding	377888	Conductive hearing loss	1541	0.00306691
Condition	Clinical Finding	377889	Hearing loss	18767	0.0373502
Condition	Clinical Finding	377910	Deviated nasal septum	4932	0.00981571
Condition	Clinical Finding	378001	Concussion with no loss of consciousness	334	0.00066473
Condition	Clinical Finding	378135	Facial nerve disorder	332	0.000660749
Condition	Clinical Finding	378143	Encephalitis	88	0.000175138
Condition	Clinical Finding	378160	Otorrhea	1270	0.00252756
Condition	Clinical Finding	378161	Disorder of ear	2277	0.0045317
Condition	Clinical Finding	378163	Hyperacusis	94	0.00018708
Condition	Clinical Finding	378165	Nystagmus	219	0.000435856
Condition	Clinical Finding	378253	Headache	33588	0.0668471
Condition	Clinical Finding	378256	Abnormal reflex	310	0.000616965
Condition	Clinical Finding	378414	Retinal detachment	1872	0.00372567
Condition	Clinical Finding	378416	Retinal disorder	1616	0.00321618
Condition	Clinical Finding	378419	Alzheimer's disease	56	0.000111452
Condition	Clinical Finding	378423	Retinoschisis and retinal cysts	83	0.000165187
Condition	Clinical Finding	378424	Astigmatism	789	0.00157027
Condition	Clinical Finding	378425	Blepharitis	11646	0.023178
Condition	Clinical Finding	378427	Tear film insufficiency	2284	0.00454564
Condition	Clinical Finding	378523	Residual foreign body in soft tissue	283	0.000563229
Condition	Clinical Finding	378679	Acute poliomyelitis	431	0.00085778
Condition	Clinical Finding	378696	Primary malignant neoplasm of choroid	77	0.000153246
Condition	Clinical Finding	378735	Migraine without aura	592	0.0011782
Condition	Clinical Finding	378741	Brachial plexus disorder	108	0.000214942
Condition	Clinical Finding	378747	Retained foreign body in eye	178	0.000354257
Condition	Clinical Finding	378756	Conjunctival hemorrhage	645	0.00128368
Condition	Clinical Finding	378765	Tympanosclerosis	211	0.000419934
Condition	Clinical Finding	379010	Epiretinal membrane	262	0.000521435
Condition	Clinical Finding	379019	Conjunctivitis	11126	0.0221431
Condition	Clinical Finding	379020	Entropion	72	0.000143295
Condition	Clinical Finding	379031	Pain in eye	3040	0.00605023
Condition	Clinical Finding	379185	Open wound of eyeball	53	0.000105481
Condition	Clinical Finding	379769	Benign neoplasm of brain	60	0.000119412
Condition	Clinical Finding	379801	Trigeminal neuralgia	1939	0.00385901
Condition	Clinical Finding	379805	Myopia	2800	0.00557258
Condition	Clinical Finding	379806	Migraine variants	180	0.000358237
Condition	Clinical Finding	379820	Color blindness	164	0.000326394
Condition	Clinical Finding	379822	Cyst of eyelid	1475	0.00293556
Condition	Clinical Finding	379832	Mixed conductive AND sensorineural hearing loss	212	0.000421924
Condition	Clinical Finding	380038	Viral conjunctivitis	580	0.00115432
Condition	Clinical Finding	380094	Carpal tunnel syndrome	17432	0.0346933
Condition	Clinical Finding	380096	Proliferative retinopathy due to diabetes mellitus	220	0.000437846
Condition	Clinical Finding	380102	Corneal edema	66	0.000131354
Condition	Clinical Finding	380103	Retinal detachment with retinal defect	52	0.000103491
Condition	Clinical Finding	380109	Exophoria	129	0.000256737
Condition	Clinical Finding	380111	Acute atopic conjunctivitis	319	0.000634876
Condition	Clinical Finding	380378	Epilepsy	4575	0.0091052
Condition	Clinical Finding	380397	Keratoconjunctivitis	271	0.000539346
Condition	Clinical Finding	380401	Corneal dystrophy	117	0.000232854
Condition	Clinical Finding	380403	External hordeolum	6015	0.0119711
Condition	Clinical Finding	380407	Chronic infective otitis externa	463	0.000921466
Condition	Clinical Finding	380513	Congenital cataract	175	0.000348286
Condition	Clinical Finding	380640	Trachoma	101	0.000201011
Condition	Clinical Finding	380702	Cerebral cyst	88	0.000175138
Condition	Clinical Finding	380731	Otitis externa	23218	0.0462087
Condition	Clinical Finding	380733	Otalgia	14622	0.0291008
Condition	Clinical Finding	380834	Coma	183	0.000364208
Condition	Clinical Finding	380859	Fracture of mandible, closed	489	0.000973212
Condition	Clinical Finding	381001	Subjective visual disturbance	407	0.000810015
Condition	Clinical Finding	381020	Conjunctival concretion	51	0.000101501
Condition	Clinical Finding	381021	Lagophthalmos	62	0.000123393
Condition	Clinical Finding	381028	Acute suppurative otitis media with spontaneous rupture of ear drum	56	0.000111452
Condition	Clinical Finding	381033	Aphakia	156	0.000310472
Condition	Clinical Finding	381035	Vertigo of central origin	96	0.00019106
Condition	Clinical Finding	381270	Parkinson's disease	743	0.00147872
Condition	Clinical Finding	381278	Cluster headache	1096	0.00218127
Condition	Clinical Finding	381281	Degenerative progressive high myopia	203	0.000404012
Condition	Clinical Finding	381282	Retinoschisis	199	0.000396051
Condition	Clinical Finding	381290	Ocular hypertension	2496	0.00496756
Condition	Clinical Finding	381292	Chronic allergic conjunctivitis	1506	0.00299725
Condition	Clinical Finding	381295	Senile cataract	1155	0.00229869
Condition	Clinical Finding	381297	Xanthoma of eyelid	204	0.000406002
Condition	Clinical Finding	381299	Swelling of structure of eye	224	0.000445807
Condition	Clinical Finding	381301	Chronic serous otitis media	408	0.000812005
Condition	Clinical Finding	381302	Obstruction of Eustachian tube	1518	0.00302114
Condition	Clinical Finding	381312	Neural hearing loss	128	0.000254747
Condition	Clinical Finding	381316	Cerebrovascular accident	2576	0.00512678
Condition	Clinical Finding	381444	Contusion of eye	536	0.00106675
Condition	Clinical Finding	381549	Migraine with aura	726	0.00144489
Condition	Clinical Finding	381572	Abducens nerve palsy	133	0.000264698
Condition	Clinical Finding	381575	Disorder of external ear	1745	0.00347291
Condition	Clinical Finding	381581	Chalazion	7627	0.0151793
Condition	Clinical Finding	381585	Cholesteatoma of middle ear	404	0.000804044
Condition	Clinical Finding	381591	Cerebrovascular disease	1987	0.00395454
Condition	Clinical Finding	381592	Chronic mucoid otitis media	2064	0.00410779
Condition	Clinical Finding	381677	Spina bifida occulta	369	0.000734387
Condition	Clinical Finding	381732	Nerve injury	84	0.000167177
Condition	Clinical Finding	381783	Viral infection of central nervous system	67	0.000133344
Condition	Clinical Finding	381854	Disorder of conjunctiva	729	0.00145086
Condition	Clinical Finding	381859	Infective otitis externa	16689	0.0332146
Condition	Clinical Finding	381877	Dysfunction of eustachian tube	7813	0.0155495
Condition	Clinical Finding	382034	Injury of sciatic nerve	52	0.000103491
Condition	Clinical Finding	4000167	Collagenous colitis	84	0.000167177
Condition	Clinical Finding	4000609	Disorder of upper gastrointestinal tract	1813	0.00360825
Condition	Clinical Finding	4000634	Acute arthritis	326	0.000648808
Condition	Clinical Finding	4000966	Rheumatism, excluding the back	93	0.000185089
Condition	Clinical Finding	4000967	Supraspinatus tendinitis	5068	0.0100864
Condition	Clinical Finding	4000968	Biceps tendinitis	1101	0.00219122
Condition	Clinical Finding	4000969	Adductor tendinitis	634	0.00126179
Condition	Clinical Finding	4000972	Tibialis posterior tendinitis	127	0.000252756
Condition	Clinical Finding	4000976	Flexor tenosynovitis of wrist	152	0.000302512
Condition	Clinical Finding	4000977	Flexor tenosynovitis of thumb	83	0.000165187
Condition	Clinical Finding	4000982	Cyst of bursa	124	0.000246786
Condition	Clinical Finding	4000983	Ganglion of ankle	312	0.000620945
Condition	Clinical Finding	4001107	Ganglion of flexor tendon sheath of finger	171	0.000340326
Condition	Clinical Finding	4001315	Lobular carcinoma in situ of breast	163	0.000324404
Condition	Clinical Finding	4001336	Concussion injury of brain	1015	0.00202006
Condition	Clinical Finding	4001448	Cervical root syndrome	147	0.000292561
Condition	Clinical Finding	4001450	Lumbago with sciatica	4203	0.00836484
Condition	Clinical Finding	4001453	Sacroiliac disorder	959	0.00190861
Condition	Clinical Finding	4001460	Peripheral enthesopathies and allied syndromes	135	0.000268678
Condition	Clinical Finding	4001461	Partial thickness rotator cuff tear	135	0.000268678
Condition	Clinical Finding	4001471	Anterior shin splints	209	0.000415954
Condition	Clinical Finding	4001475	Achilles tenosynovitis	99	0.000197031
Condition	Clinical Finding	4001670	Intraductal carcinoma in situ of breast	862	0.00171556
Condition	Clinical Finding	4001785	Dupuytren's disease of palm, nodules with no contracture	216	0.000429885
Condition	Clinical Finding	4001786	Dupuytren's disease of palm, with contracture	58	0.000115432
Condition	Clinical Finding	4001787	Dupuytren's disease of finger	177	0.000352267
Condition	Clinical Finding	4001789	Dupuytren's disease of finger, with contracture	54	0.000107471
Condition	Clinical Finding	4001804	Muscular rheumatism	149	0.000296541
Condition	Clinical Finding	4001809	Tender heel pad	130	0.000258727
Condition	Clinical Finding	4002134	Osteoporosis in endocrine disorders	152	0.000302512
Condition	Clinical Finding	4002144	Subacromial impingement	1244	0.00247582
Condition	Clinical Finding	4002153	Flexor tenosynovitis of finger	109	0.000216933
Condition	Clinical Finding	4002154	Extensor tenosynovitis of wrist	302	0.000601043
Condition	Clinical Finding	4002173	Cervical radiculitis	710	0.00141305
Condition	Clinical Finding	4002359	Monoclonal gammopathy (clinical)	223	0.000443816
Condition	Clinical Finding	4002646	Scapulohumeral fibrositis	228	0.000453767
Condition	Clinical Finding	4002647	Triceps tendinitis	67	0.000133344
Condition	Clinical Finding	4002650	Plantar fasciitis	14143	0.0281475
Condition	Clinical Finding	4002654	Extensor tenosynovitis of thumb	228	0.000453767
Condition	Clinical Finding	4002794	Infected bunion	77	0.000153246
Condition	Clinical Finding	4002818	Spasm of back muscles	257	0.000511484
Condition	Clinical Finding	4002819	Fibrositis of neck	80	0.000159217
Condition	Clinical Finding	4002836	Postoperative hemorrhage	86	0.000171158
Condition	Clinical Finding	4002901	Benign teratoma of ovary	217	0.000431875
Condition	Clinical Finding	4002956	Metatarsalgia	4307	0.00857183
Condition	Clinical Finding	4002994	Paget's disease-multiple sites	258	0.000513474
Condition	Clinical Finding	4002996	Calve's vertebral osteochondrosis	124	0.000246786
Condition	Clinical Finding	4003030	Retained placenta	94	0.00018708
Condition	Clinical Finding	4003132	Ganglion of wrist	3540	0.00704534
Condition	Clinical Finding	4003171	Benign neoplasm of meninges	77	0.000153246
Condition	Clinical Finding	4003481	Vertebral osteoporosis	168	0.000334355
Condition	Clinical Finding	4003482	Postoophorectomy osteoporosis with pathological fracture	150	0.000298531
Condition	Clinical Finding	4003487	Renal agenesis	181	0.000360228
Condition	Clinical Finding	4003627	Stenosis of bladder neck	60	0.000119412
Condition	Clinical Finding	4003830	Diffuse non-Hodgkin's lymphoma	270	0.000537356
Condition	Clinical Finding	4004352	Irritant contact dermatitis	213	0.000423914
Condition	Clinical Finding	4004672	Psychoactive substance use disorder	72	0.000143295
Condition	Clinical Finding	4005447	Congenital pyloric stenosis	228	0.000453767
Condition	Clinical Finding	4006160	Enthesopathy of shoulder region	72	0.000143295
Condition	Clinical Finding	4006163	Acquired scoliosis	84	0.000167177
Condition	Clinical Finding	4006305	Proctoptosis	286	0.0005692
Condition	Clinical Finding	4006963	Avascular necrosis of the capital femoral epiphysis	174	0.000346296
Condition	Clinical Finding	4006967	Acquired deformity of clavicle	63	0.000125383
Condition	Clinical Finding	4006970	Abscess of nasal septum	91	0.000181109
Condition	Clinical Finding	4006971	Tricuspid valve regurgitation	211	0.000419934
Condition	Clinical Finding	4007310	Sinus tachycardia	627	0.00124786
Condition	Clinical Finding	4008220	Closed fracture lumbar vertebra, wedge	66	0.000131354
Condition	Clinical Finding	4008253	Blood group A	3834	0.00763046
Condition	Clinical Finding	4008261	Infection due to Pseudomonas aeruginosa	330	0.000656769
Condition	Clinical Finding	4008356	Multiple fractures of lumbar spine and/or pelvis	60	0.000119412
Condition	Clinical Finding	4008556	Pseudocyst of pancreas	124	0.000246786
Condition	Clinical Finding	4008576	Diabetes mellitus without complication	1157	0.00230267
Condition	Clinical Finding	4008683	Anxiety neurosis	726	0.00144489
Condition	Clinical Finding	4008724	Viral gastroenteritis	3331	0.00662938
Condition	Clinical Finding	4009006	Blood group B	900	0.00179119
Condition	Clinical Finding	4009186	Arcus senilis	330	0.000656769
Condition	Clinical Finding	4009386	Chest wall tenderness	188	0.000374159
Condition	Clinical Finding	4009435	Closed fracture olecranon, extra-articular	209	0.000415954
Condition	Clinical Finding	4009436	Closed fracture olecranon, intra-articular	67	0.000133344
Condition	Clinical Finding	4009439	Smith's fracture - closed	121	0.000240815
Condition	Clinical Finding	4009459	Closed fracture finger proximal phalanx, base	66	0.000131354
Condition	Clinical Finding	4009488	Sore gums	508	0.00101103
Condition	Clinical Finding	4009585	Abnormal urine	63	0.000125383
Condition	Clinical Finding	4009619	Bursitis of knee	1636	0.00325598
Condition	Clinical Finding	4009752	Closed fracture distal phalanx, toe	176	0.000350277
Condition	Clinical Finding	4009757	Multiple fractures of foot	114	0.000226884
Condition	Clinical Finding	4009798	Mechanical complication of cardiovascular device	119	0.000236835
Condition	Clinical Finding	4009890	Pain in upper limb	8423	0.0167635
Condition	Clinical Finding	4010016	Chest wall pain	1827	0.00363611
Condition	Clinical Finding	4010017	Atypical chest pain	6349	0.0126358
Condition	Clinical Finding	4010088	Knee locking	526	0.00104685
Condition	Clinical Finding	4010333	Postmenopausal osteoporosis	146	0.00029057
Condition	Clinical Finding	4010352	Excessive exercise	68	0.000135334
Condition	Clinical Finding	4010361	Inguinal pain	5644	0.0112327
Condition	Clinical Finding	4010385	Fracture of first metacarpal bone	77	0.000153246
Condition	Clinical Finding	4010386	Closed fracture finger metacarpal base	71	0.000141305
Condition	Clinical Finding	4010658	Difficulty passing urine	1500	0.00298531
Condition	Clinical Finding	4010840	Fit and well	3810	0.00758269
Condition	Clinical Finding	4010963	Cramp in lower leg associated with rest	2485	0.00494567
Condition	Clinical Finding	4010971	Edema of lower extremity	57	0.000113442
Condition	Clinical Finding	4011012	Fracture of orbital floor	99	0.000197031
Condition	Clinical Finding	4011332	Sensation of blocked ear	4745	0.00944354
Condition	Clinical Finding	4011508	Fracture of skull and facial bones	137	0.000272659
Condition	Clinical Finding	4011509	Fracture of malar and maxillary bones	131	0.000260717
Condition	Clinical Finding	4011560	Raised intraocular pressure	1338	0.0026629
Condition	Clinical Finding	4011615	Recurrent miscarriage	105	0.000208972
Condition	Clinical Finding	4012068	Sore mouth	2319	0.00461529
Condition	Clinical Finding	4012069	Tongue symptoms	1880	0.00374159
Condition	Clinical Finding	4012073	Abdominal wall pain	323	0.000642837
Condition	Clinical Finding	4012075	Left flank pain	283	0.000563229
Condition	Clinical Finding	4012076	Right iliac fossa pain	4357	0.00867134
Condition	Clinical Finding	4012077	Left iliac fossa pain	3257	0.00648211
Condition	Clinical Finding	4012079	Abdominal distension symptom	1010	0.00201011
Condition	Clinical Finding	4012140	Closed fracture dislocation elbow joint	81	0.000161207
Condition	Clinical Finding	4012191	Feces normal	157	0.000312463
Condition	Clinical Finding	4012195	Micturition frequency normal	176	0.000350277
Condition	Clinical Finding	4012196	Micturition stream normal	82	0.000163197
Condition	Clinical Finding	4012199	Vulval pain	391	0.000778171
Condition	Clinical Finding	4012205	Vaginal discomfort	1154	0.0022967
Condition	Clinical Finding	4012209	Temporary loss of memory	94	0.00018708
Condition	Clinical Finding	4012210	C/O nightmares	86	0.000171158
Condition	Clinical Finding	4012219	Peptic ulcer symptoms	167	0.000332365
Condition	Clinical Finding	4012222	Central abdominal pain	676	0.00134538
Condition	Clinical Finding	4012223	Right flank pain	281	0.000559248
Condition	Clinical Finding	4012224	Upset stomach	272	0.000541337
Condition	Clinical Finding	4012231	Poor stream of urine	463	0.000921466
Condition	Clinical Finding	4012233	Urine looks normal	353	0.000702543
Condition	Clinical Finding	4012234	Genitourinary pain	96	0.00019106
Condition	Clinical Finding	4012235	C/O perineal pain	233	0.000463719
Condition	Clinical Finding	4012340	Urethral discharge symptom	81	0.000161207
Condition	Clinical Finding	4012343	Vaginal discharge symptom	8618	0.0171516
Condition	Clinical Finding	4012344	Breast lump symptom	9184	0.0182781
Condition	Clinical Finding	4012345	Nipple discharge symptom	648	0.00128965
Condition	Clinical Finding	4012346	Nipple discharge present	119	0.000236835
Condition	Clinical Finding	4012351	Sexual symptom	237	0.000471679
Condition	Clinical Finding	4012352	Poor self-esteem	158	0.000314453
Condition	Clinical Finding	4012359	Waterbrash	135	0.000268678
Condition	Clinical Finding	4012363	Excessive belching	182	0.000362218
Condition	Clinical Finding	4012364	Not constipated	109	0.000216933
Condition	Clinical Finding	4012367	Spurious diarrhea - overflow	65	0.000129364
Condition	Clinical Finding	4012368	Increased frequency of urination	5027	0.0100048
Condition	Clinical Finding	4012370	Control of micturition normal	142	0.00028261
Condition	Clinical Finding	4012372	C/O pelvic pain	3207	0.0063826
Condition	Clinical Finding	4012376	Currently not sexually active	369	0.000734387
Condition	Clinical Finding	4012381	Restlessness	106	0.000210962
Condition	Clinical Finding	4012382	Weakness present	276	0.000549297
Condition	Clinical Finding	4012384	Sensory symptoms	400	0.000796083
Condition	Clinical Finding	4012455	Closed fracture distal tibia	519	0.00103292
Condition	Clinical Finding	4012456	Open fracture distal tibia	66	0.000131354
Condition	Clinical Finding	4012489	Has prickling sensation	97	0.00019305
Condition	Clinical Finding	4012494	Non-colicky abdominal pain	160	0.000318433
Condition	Clinical Finding	4012496	Left subcostal pain	152	0.000302512
Condition	Clinical Finding	4012497	Right subcostal pain	433	0.00086176
Condition	Clinical Finding	4012498	Suprapubic pain	1722	0.00342714
Condition	Clinical Finding	4012507	Terminal dribbling of urine	409	0.000813995
Condition	Clinical Finding	4012514	Late insomnia	148	0.000294551
Condition	Clinical Finding	4012515	Viral headache	174	0.000346296
Condition	Clinical Finding	4012532	Bladder: occasional accident	62	0.000123393
Condition	Clinical Finding	4012558	Possible pregnancy	523	0.00104088
Condition	Clinical Finding	4012561	Nulliparous	489	0.000973212
Condition	Clinical Finding	4012581	Closed fracture metatarsal neck	56	0.000111452
Condition	Clinical Finding	4012588	Closed fracture proximal phalanx, toe	458	0.000911515
Condition	Clinical Finding	4012600	Closed traumatic subluxation acromioclavicular joint	86	0.000171158
Condition	Clinical Finding	4012667	Bladder: fully continent	419	0.000833897
Condition	Clinical Finding	4012689	Cervical nerve root pain	1099	0.00218724
Condition	Clinical Finding	4012690	Thoracic nerve root pain	96	0.00019106
Condition	Clinical Finding	4012744	Acute meniscal tear, medial, posterior horn	335	0.00066672
Condition	Clinical Finding	4012747	Acute meniscal tear, lateral	563	0.00112049
Condition	Clinical Finding	4012753	Tear of articular cartilage of knee, current	50	9.95104e-05
Condition	Clinical Finding	4012763	Melanosis coli	80	0.000159217
Condition	Clinical Finding	4012811	Biopsy result normal	683	0.00135931
Condition	Clinical Finding	4012819	O/E: inspection of blood	66	0.000131354
Condition	Clinical Finding	4012822	Full blood count normal	16386	0.0326116
Condition	Clinical Finding	4012953	Memory: present place not known	92	0.000183099
Condition	Clinical Finding	4013073	Hemoglobin very low	55	0.000109461
Condition	Clinical Finding	4013074	Hemoglobin low	760	0.00151256
Condition	Clinical Finding	4013076	Full blood count borderline	632	0.00125781
Condition	Clinical Finding	4013077	Full blood count abnormal	2278	0.00453369
Condition	Clinical Finding	4013086	Plasma viscosity normal	920	0.00183099
Condition	Clinical Finding	4013088	Hypochromic red blood cells	1172	0.00233252
Condition	Clinical Finding	4013103	Hepatitis B non-immune	273	0.000543327
Condition	Clinical Finding	4013106	HIV positive	356	0.000708514
Condition	Clinical Finding	4013160	Closed fracture sacrum	116	0.000230864
Condition	Clinical Finding	4013224	Immunoglobulins normal	208	0.000413963
Condition	Clinical Finding	4013233	Urea and electrolytes normal	4165	0.00828922
Condition	Clinical Finding	4013234	Serum T4 level normal	179	0.000356247
Condition	Clinical Finding	4013239	MCH - normal	498	0.000991124
Condition	Clinical Finding	4013240	MCH - low	83	0.000165187
Condition	Clinical Finding	4013241	MCH - raised	146	0.00029057
Condition	Clinical Finding	4013244	MCHC - normal	432	0.00085977
Condition	Clinical Finding	4013245	MCV - normal	762	0.00151654
Condition	Clinical Finding	4013246	Plasma viscosity raised	175	0.000348286
Condition	Clinical Finding	4013248	Microcytosis	601	0.00119612
Condition	Clinical Finding	4013263	Rheumatoid factor positive	531	0.0010568
Condition	Clinical Finding	4013265	Anti-nuclear factor positive	223	0.000443816
Condition	Clinical Finding	4013366	Autoantibody titer negative	138	0.000274649
Condition	Clinical Finding	4013370	Hepatitis A test negative	131	0.000260717
Condition	Clinical Finding	4013373	Urea and electrolytes abnormal	421	0.000837878
Condition	Clinical Finding	4013378	FSH level abnormal	204	0.000406002
Condition	Clinical Finding	4013401	Hemoglobin borderline low	171	0.000340326
Condition	Clinical Finding	4013511	Narrowing of intervertebral disc space	736	0.00146479
Condition	Clinical Finding	4013516	Hematocrit - PCV - low	109	0.000216933
Condition	Clinical Finding	4013517	RBC count normal	718	0.00142897
Condition	Clinical Finding	4013522	MCV - low	135	0.000268678
Condition	Clinical Finding	4013526	ESR raised	1015	0.00202006
Condition	Clinical Finding	4013529	Anisocytosis, red cells	391	0.000778171
Condition	Clinical Finding	4013538	White blood cell count normal	973	0.00193647
Condition	Clinical Finding	4013540	RhD negative	1215	0.0024181
Condition	Clinical Finding	4013548	Syphilis titer test negative	615	0.00122398
Condition	Clinical Finding	4013552	Rubella antibody low - not immune	70	0.000139315
Condition	Clinical Finding	4013596	Closed fracture thoracic vertebra	260	0.000517454
Condition	Clinical Finding	4013597	Closed fracture thoracic vertebra, wedge	76	0.000151256
Condition	Clinical Finding	4013604	Closed fracture lumbar vertebra	435	0.000865741
Condition	Clinical Finding	4013613	Fracture of lumbar spine and/or pelvis	56	0.000111452
Condition	Clinical Finding	4013643	Pulmonary arterial hypertension	245	0.000487601
Condition	Clinical Finding	4013667	Anti-nuclear factor negative	796	0.00158421
Condition	Clinical Finding	4013699	Independent on stairs	67	0.000133344
Condition	Clinical Finding	4013816	Walks in 1 minute 120+ meters	78	0.000155236
Condition	Clinical Finding	4013824	Biopsy result abnormal	128	0.000254747
Condition	Clinical Finding	4013836	Hemoglobin normal	1531	0.00304701
Condition	Clinical Finding	4013838	Hematocrit - PCV - normal	418	0.000831907
Condition	Clinical Finding	4013841	RBC count borderline low	70	0.000139315
Condition	Clinical Finding	4013842	RBC count low	190	0.00037814
Condition	Clinical Finding	4013847	MCV - raised	257	0.000511484
Condition	Clinical Finding	4013849	Plasma viscosity borderline raised	58	0.000115432
Condition	Clinical Finding	4013850	ESR abnormal	92	0.000183099
Condition	Clinical Finding	4013851	Erythrocyte sedimentation rate normal	1311	0.00260916
Condition	Clinical Finding	4013853	Thyroid hormone tests abnormal	134	0.000266688
Condition	Clinical Finding	4013854	LH level abnormal	68	0.000135334
Condition	Clinical Finding	4013896	Fracture or disruption of pelvis	265	0.000527405
Condition	Clinical Finding	4013901	Closed fracture pelvis, single pubic ramus	112	0.000222903
Condition	Clinical Finding	4013920	Closed fracture proximal humerus, neck	104	0.000206982
Condition	Clinical Finding	4013974	Hepatitis A test positive	156	0.000310472
Condition	Clinical Finding	4013978	Prostate specific antigen normal	3317	0.00660152
Condition	Clinical Finding	4013987	Gonadotrophin levels normal	106	0.000210962
Condition	Clinical Finding	4013989	Prolactin level normal	141	0.000280619
Condition	Clinical Finding	4013991	White blood cell count abnormal	238	0.00047367
Condition	Clinical Finding	4013992	Differential white cell count normal	585	0.00116427
Condition	Clinical Finding	4013993	Blood group AB	316	0.000628906
Condition	Clinical Finding	4013995	RhD positive	4139	0.00823747
Condition	Clinical Finding	4014004	Rubella antibody absent	126	0.000250766
Condition	Clinical Finding	4014005	Rubella antibody present - immune	11680	0.0232456
Condition	Clinical Finding	4014007	Hepatitis B surface antigen positive	325	0.000646818
Condition	Clinical Finding	4014066	Closed fracture radial styloid	441	0.000877682
Condition	Clinical Finding	4014120	Rheumatoid factor negative	3005	0.00598058
Condition	Clinical Finding	4014135	Blood chemistry normal	3245	0.00645823
Condition	Clinical Finding	4014140	Serum TSH level normal	1430	0.002846
Condition	Clinical Finding	4014141	Serum TSH level abnormal	626	0.00124587
Condition	Clinical Finding	4014142	LH level normal	283	0.000563229
Condition	Clinical Finding	4014143	FSH level normal	445	0.000885643
Condition	Clinical Finding	4014199	Solar urticaria	111	0.000220913
Condition	Clinical Finding	4014224	Strain of hamstring tendon	107	0.000212952
Condition	Clinical Finding	4014295	Single live birth	23884	0.0475341
Condition	Clinical Finding	4014296	Twins - both live born	1003	0.00199618
Condition	Clinical Finding	4014301	Baby birth weight equal to 75%-89% (3750-4049g)	68	0.000135334
Condition	Clinical Finding	4014445	Postnatal examination minor problem found	124	0.000246786
Condition	Clinical Finding	4014451	Home birth	179	0.000356247
Condition	Clinical Finding	4014452	GP unit birth	82	0.000163197
Condition	Clinical Finding	4014454	Single stillbirth	511	0.001017
Condition	Clinical Finding	4014455	Twins - one still and one live born	54	0.000107471
Condition	Clinical Finding	4014460	Baby BW = 10%-24% (2850-3149g)	63	0.000125383
Condition	Clinical Finding	4014461	Baby birth weight equal to 50%-74% (3450-3749g)	86	0.000171158
Condition	Clinical Finding	4014529	Sprain, symphysis pubis	100	0.000199021
Condition	Clinical Finding	4014716	Placental finding	82	0.000163197
Condition	Clinical Finding	4014720	Normal birth	984	0.00195836
Condition	Clinical Finding	4014781	Closed traumatic subdural hemorrhage	85	0.000169168
Condition	Clinical Finding	4015154	Postnatal examination normal	1045	0.00207977
Condition	Clinical Finding	4015159	Consultant unit birth	565	0.00112447
Condition	Clinical Finding	4015270	Birth of child	2454	0.00488397
Condition	Clinical Finding	4015271	Baby female	4042	0.00804442
Condition	Clinical Finding	4015349	Strain of quadriceps tendon	72	0.000143295
Condition	Clinical Finding	4015350	Fracture at wrist and/or hand level	1095	0.00217928
Condition	Clinical Finding	4015352	Fracture of metacarpal bone	4245	0.00844843
Condition	Clinical Finding	4015354	Closed fracture finger metacarpal neck	96	0.00019106
Condition	Clinical Finding	4015356	Closed fracture of thumb metacarpal	121	0.000240815
Condition	Clinical Finding	4015365	Closed fracture thumb distal phalanx	59	0.000117422
Condition	Clinical Finding	4015423	Baby male	4278	0.00851411
Condition	Clinical Finding	4015427	Baby birth weight equal to 25%-49% (3150-3449g)	107	0.000212952
Condition	Clinical Finding	4015564	Child 3 year exam normal	82	0.000163197
Condition	Clinical Finding	4015642	Closed fracture ankle, lateral malleolus, low	65	0.000129364
Condition	Clinical Finding	4015656	Closed fracture middle phalanx, toe	52	0.000103491
Condition	Clinical Finding	4015818	Airways obstruction reversible	1530	0.00304502
Condition	Clinical Finding	4015819	Asthma disturbs sleep weekly	735	0.0014628
Condition	Clinical Finding	4015842	Viral hepatitis carrier	166	0.000330375
Condition	Clinical Finding	4015856	Acute meniscal tear, medial, bucket handle tear	164	0.000326394
Condition	Clinical Finding	4015871	Closed fracture finger metacarpal	341	0.000678661
Condition	Clinical Finding	4015946	Airways obstruction irreversible	922	0.00183497
Condition	Clinical Finding	4015947	Asthma causing night waking	912	0.00181507
Condition	Clinical Finding	4015971	Multiple fractures of forearm	69	0.000137324
Condition	Clinical Finding	4016045	Diabetic - good control	798	0.00158819
Condition	Clinical Finding	4016064	Birth details not known	94	0.00018708
Condition	Clinical Finding	4016089	Hypochloremia	97	0.00019305
Condition	Clinical Finding	4016123	Closed fracture metatarsal base	363	0.000722446
Condition	Clinical Finding	4016124	Closed fracture metatarsal shaft	110	0.000218923
Condition	Clinical Finding	4016131	Fracture of great toe	540	0.00107471
Condition	Clinical Finding	4016155	Prostatism	7651	0.0152271
Condition	Clinical Finding	4016358	Staphylococcus carrier	75	0.000149266
Condition	Clinical Finding	4016475	Placenta normal O/E	75	0.000149266
Condition	Clinical Finding	4016540	Focal brain injury	65	0.000129364
Condition	Clinical Finding	4016559	Partial tear, knee, medial collateral ligament	75	0.000149266
Condition	Clinical Finding	4016673	Sprain of ankle and/or foot	220	0.000437846
Condition	Clinical Finding	4016829	Rupture of extensor pollicis longus	59	0.000117422
Condition	Clinical Finding	4016831	Mallet finger with closed tendon injury	53	0.000105481
Condition	Clinical Finding	4016834	Rupture of plantaris tendon	53	0.000105481
Condition	Clinical Finding	4016837	Chondrocostal joint sprain	1815	0.00361223
Condition	Clinical Finding	4016896	Poor visual acuity	304	0.000605023
Condition	Clinical Finding	4017025	Asthma disturbing sleep	5281	0.0105103
Condition	Clinical Finding	4017026	Asthma not limiting activities	14883	0.0296203
Condition	Clinical Finding	4017107	Traumatic subdural hemorrhage	68	0.000135334
Condition	Clinical Finding	4017172	O/E - initial high BP	255	0.000507503
Condition	Clinical Finding	4017173	O/E - check high BP	192	0.00038212
Condition	Clinical Finding	4017182	Asthma disturbs sleep frequently	677	0.00134737
Condition	Clinical Finding	4017183	Asthma not disturbing sleep	15406	0.0306611
Condition	Clinical Finding	4017184	Asthma never disturbs sleep	3912	0.00778569
Condition	Clinical Finding	4017293	Asthma never restricts exercise	3520	0.00700553
Condition	Clinical Finding	4017673	Closed fracture dislocation foot	234	0.000465709
Condition	Clinical Finding	4018213	Closed fracture dislocation shoulder joint	68	0.000135334
Condition	Clinical Finding	4018502	Partial tear, knee, anterior cruciate ligament	221	0.000439836
Condition	Clinical Finding	4018504	Sprain of ligament of lumbosacral joint	814	0.00162003
Condition	Clinical Finding	4018628	Complete tear of ligament of finger	111	0.000220913
Condition	Clinical Finding	4018736	Xiphoid cartilage sprain	64	0.000127373
Condition	Clinical Finding	4018949	Strain of infraspinatus tendon	76	0.000151256
Condition	Clinical Finding	4018950	Strain of subscapularis tendon	74	0.000147275
Condition	Clinical Finding	4018951	Strain of supraspinatus tendon	122	0.000242805
Condition	Clinical Finding	4018956	Sprain of wrist and/or hand	1384	0.00275445
Condition	Clinical Finding	4018961	Interphalangeal sprain	370	0.000736377
Condition	Clinical Finding	4019069	Complete tear, knee, anterior cruciate ligament	267	0.000531386
Condition	Clinical Finding	4019248	Rupture of tendon of finger	56	0.000111452
Condition	Clinical Finding	4019385	Snapping hip	71	0.000141305
Condition	Clinical Finding	4019513	Brittle diabetes mellitus	358	0.000712495
Condition	Clinical Finding	4020924	Occupational disorder	51	0.000101501
Condition	Clinical Finding	4021336	At risk for suicide	138	0.000274649
Condition	Clinical Finding	4021482	Ischemic chest pain	55	0.000109461
Condition	Clinical Finding	4021498	Panic attack	4956	0.00986347
Condition	Clinical Finding	4021667	Wound finding	850	0.00169168
Condition	Clinical Finding	4021670	Perineal pain	411	0.000817976
Condition	Clinical Finding	4021782	Mood finding	111	0.000220913
Condition	Clinical Finding	4022067	Overwork	309	0.000614974
Condition	Clinical Finding	4022071	Convalescence	52	0.000103491
Condition	Clinical Finding	4022073	Dependence on wheelchair	179	0.000356247
Condition	Clinical Finding	4022201	Injury of musculoskeletal system	128	0.000254747
Condition	Clinical Finding	4022202	Open wound of trunk	71	0.000141305
Condition	Clinical Finding	4022203	Contusion with intact skin	1266	0.0025196
Condition	Clinical Finding	4023180	Sight deteriorating	231	0.000459738
Condition	Clinical Finding	4023183	Gastric reflux	1181	0.00235044
Condition	Clinical Finding	4023310	Blindness AND/OR vision impairment level	173	0.000344306
Condition	Clinical Finding	4023316	Sprain of joint	74	0.000147275
Condition	Clinical Finding	4023612	Heterozygous thalassemia	113	0.000224894
Condition	Clinical Finding	4024000	Urinary system finding	1949	0.00387892
Condition	Clinical Finding	4024127	Postprocedural respiratory disorders	155	0.000308482
Condition	Clinical Finding	4024306	Injury of nose	484	0.000963261
Condition	Clinical Finding	4024561	Pain in lower limb	14991	0.0298352
Condition	Clinical Finding	4024659	Gestational diabetes mellitus	530	0.00105481
Condition	Clinical Finding	4024688	Embedded teeth	84	0.000167177
Condition	Clinical Finding	4024700	Sialoadenitis of the submandibular gland	117	0.000232854
Condition	Clinical Finding	4024716	Aphasia, agnosia, dyslexia AND/OR apraxia	297	0.000591092
Condition	Clinical Finding	4024717	Dyslexia AND/OR speech dysfunction	111	0.000220913
Condition	Clinical Finding	4024826	Mouth polyp	193	0.00038411
Condition	Clinical Finding	4024833	Esophageal erosions	59	0.000117422
Condition	Clinical Finding	4025168	Diffuse interstitial pulmonary fibrosis	84	0.000167177
Condition	Clinical Finding	4025198	Hemorrhagic complication of pregnancy	545	0.00108466
Condition	Clinical Finding	4025325	Periapical abscess	3204	0.00637663
Condition	Clinical Finding	4025348	Parotid sialolithiasis	74	0.000147275
Condition	Clinical Finding	4025367	Genetic finding	112	0.000222903
Condition	Clinical Finding	4025500	Barrett's ulcer of esophagus	81	0.000161207
Condition	Clinical Finding	4025663	Obstructed inguinal hernia	178	0.000354257
Condition	Clinical Finding	4025941	Wears glasses	73	0.000145285
Condition	Clinical Finding	4025947	Pain associated with defecation	180	0.000358237
Condition	Clinical Finding	4026001	Subacute intestinal obstruction	139	0.000276639
Condition	Clinical Finding	4026011	Chronic constipation without overflow	113	0.000224894
Condition	Clinical Finding	4026112	Rectal hemorrhage	18731	0.0372786
Condition	Clinical Finding	4026125	Chronic active hepatitis	125	0.000248776
Condition	Clinical Finding	4026131	Non-alcoholic fatty liver	1320	0.00262707
Condition	Clinical Finding	4027025	Infection by Giardia lamblia	269	0.000535366
Condition	Clinical Finding	4027133	Complication of dialysis	58	0.000115432
Condition	Clinical Finding	4027460	Closed pertrochanteric fracture	133	0.000264698
Condition	Clinical Finding	4027534	Thoracic outlet syndrome	162	0.000322414
Condition	Clinical Finding	4027539	Disorder of skin AND/OR subcutaneous tissue of head	52	0.000103491
Condition	Clinical Finding	4027663	Peptic ulcer	951	0.00189269
Condition	Clinical Finding	4027729	Acute duodenal ulcer with hemorrhage	145	0.00028858
Condition	Clinical Finding	4027782	Lipid storage disease	71	0.000141305
Condition	Clinical Finding	40277917	Intellectual disability	337	0.0006707
Condition	Clinical Finding	4028013	Cystic acne	231	0.000459738
Condition	Clinical Finding	4028237	Cellulitis of foot	1781	0.00354456
Condition	Clinical Finding	4028242	Chronic duodenal ulcer	286	0.0005692
Condition	Clinical Finding	4028254	Bacterial conjunctivitis	246	0.000489591
Condition	Clinical Finding	4028363	Uveitis	1006	0.00200215
Condition	Clinical Finding	4028373	Hernia of abdominal wall	127	0.000252756
Condition	Clinical Finding	4028571	Facial myokymia	64	0.000127373
Condition	Clinical Finding	4028969	Superficial injury of eye AND/OR adnexa	90	0.000179119
Condition	Clinical Finding	4028970	Tracheobronchitis	401	0.000798073
Condition	Clinical Finding	4028998	Paraphimosis	206	0.000409983
Condition	Clinical Finding	4029272	Calcium deficiency	65	0.000129364
Condition	Clinical Finding	4029277	Fat pad syndrome	58	0.000115432
Condition	Clinical Finding	4029295	Folliculitis	5919	0.01178
Condition	Clinical Finding	4029305	Hypercholesterolemia	8059	0.0160391
Condition	Clinical Finding	4029497	Cerebral arterial aneurysm	91	0.000181109
Condition	Clinical Finding	4029621	Fear	175	0.000348286
Condition	Clinical Finding	4029776	Abscess of axilla	378	0.000752299
Condition	Clinical Finding	4030040	Diffuse goiter	69	0.000137324
Condition	Clinical Finding	4030041	Thyroid nodule	746	0.0014847
Condition	Clinical Finding	4030042	Toxic goiter	188	0.000374159
Condition	Clinical Finding	4030065	Hyposplenism	186	0.000370179
Condition	Clinical Finding	4030186	Hyperprolactinemia	370	0.000736377
Condition	Clinical Finding	4030380	Para 5	60	0.000119412
Condition	Clinical Finding	40304526	Nocturia	4641	0.00923656
Condition	Clinical Finding	4030518	Renal impairment	812	0.00161605
Condition	Clinical Finding	4030555	Measles	4097	0.00815388
Condition	Clinical Finding	4030563	Para 1	856	0.00170362
Condition	Clinical Finding	40305987	Delayed union of fracture	85	0.000169168
Condition	Clinical Finding	4030754	Computed tomography result abnormal	813	0.00161804
Condition	Clinical Finding	4030807	Tuberculous adenitis	71	0.000141305
Condition	Clinical Finding	4030872	Hyperemesis gravidarum	404	0.000804044
Condition	Clinical Finding	4030982	Acute cervical adenitis	253	0.000503523
Condition	Clinical Finding	4031010	Hand eczema	1485	0.00295546
Condition	Clinical Finding	4031019	Allergic contact dermatitis	565	0.00112447
Condition	Clinical Finding	4031106	Melanocytic nevus of face	1578	0.00314055
Condition	Clinical Finding	4031107	Melanoma in situ of face	118	0.000234845
Condition	Clinical Finding	4031109	Melanoma in situ of trunk	90	0.000179119
Condition	Clinical Finding	4031111	Melanoma in situ of upper limb	62	0.000123393
Condition	Clinical Finding	4031113	Melanoma in situ of lower limb	74	0.000147275
Condition	Clinical Finding	4031128	Lipoma of skin and subcutaneous tissue of limb	1628	0.00324006
Condition	Clinical Finding	4031135	Brocq's neurodermatitis	115	0.000228874
Condition	Clinical Finding	4031141	Scalp psoriasis	646	0.00128567
Condition	Clinical Finding	4031162	Solar lentiginosis	301	0.000599053
Condition	Clinical Finding	4031190	Swallowed foreign body	138	0.000274649
Condition	Clinical Finding	4031463	Stitch abscess	265	0.000527405
Condition	Clinical Finding	4031640	Occupational allergic contact dermatitis	212	0.000421924
Condition	Clinical Finding	4031756	Melanoma in situ of skin (clinical)	57	0.000113442
Condition	Clinical Finding	4031757	Melanocytic nevus of eyelid, including canthus	199	0.000396051
Condition	Clinical Finding	4031763	Melanocytic nevus of lower limb	428	0.000851809
Condition	Clinical Finding	40317643	Non-functioning kidney	52	0.000103491
Condition	Clinical Finding	4031840	Hyperesthesia	123	0.000244796
Condition	Clinical Finding	40318617	Incomplete miscarriage	4712	0.00937786
Condition	Clinical Finding	40318618	Complete miscarriage	816	0.00162401
Condition	Clinical Finding	4031945	Primary hypercholesterolemia	198	0.000394061
Condition	Clinical Finding	40319772	Psoriatic arthritis	529	0.00105282
Condition	Clinical Finding	4032277	Erythrasma	185	0.000368189
Condition	Clinical Finding	4032459	Balanitis circumscripta plasmacellularis	117	0.000232854
Condition	Clinical Finding	4032587	Disorder of testis and epididymis	131	0.000260717
Condition	Clinical Finding	4032594	Inflammation of scrotum	117	0.000232854
Condition	Clinical Finding	40326053	Dysphonia	723	0.00143892
Condition	Clinical Finding	4032796	Parotitis	699	0.00139116
Condition	Clinical Finding	4032878	Hair follicle disorder	349	0.000694583
Condition	Clinical Finding	4032880	Comedonal acne	151	0.000300521
Condition	Clinical Finding	4032937	Ranula	85	0.000169168
Condition	Clinical Finding	4033089	Drug-induced osteoporosis	349	0.000694583
Condition	Clinical Finding	4033227	Herpes labialis	2895	0.00576165
Condition	Clinical Finding	4033296	Melanocytic nevus of lip	170	0.000338335
Condition	Clinical Finding	4033297	Melanocytic nevus of ear	66	0.000131354
Condition	Clinical Finding	4033319	Lipoma of skin and subcutaneous tissue of trunk	2009	0.00399833
Condition	Clinical Finding	4033341	Acne keloid	69	0.000137324
Condition	Clinical Finding	4033662	Hair sinus	427	0.000849819
Condition	Clinical Finding	4033802	Granulomatous disorder of the skin and subcutaneous tissue	286	0.0005692
Condition	Clinical Finding	4033837	Melanocytic nevus of trunk	1047	0.00208375
Condition	Clinical Finding	4033839	Melanocytic nevus of upper limb	359	0.000714485
Condition	Clinical Finding	4033848	Post-inflammatory hyperpigmentation	83	0.000165187
Condition	Clinical Finding	4033861	Perioral dermatitis	1135	0.00225889
Condition	Clinical Finding	4034000	Acute abscess of female pelvis	77	0.000153246
Condition	Clinical Finding	4034015	Chocolate cyst of ovary	65	0.000129364
Condition	Clinical Finding	4034024	Nasal vestibulitis	665	0.00132349
Condition	Clinical Finding	4034214	Open wound of ear	170	0.000338335
Condition	Clinical Finding	4034226	Cyclical mastalgia	321	0.000638857
Condition	Clinical Finding	4034235	Tight chest	3571	0.00710703
Condition	Clinical Finding	4034382	Polyp of ethmoidal sinus	50	9.95104e-05
Condition	Clinical Finding	4034633	Singers' nodes	315	0.000626916
Condition	Clinical Finding	4034650	Omphalitis	103	0.000204991
Condition	Clinical Finding	4034681	Vitreous floaters	2315	0.00460733
Condition	Clinical Finding	4034800	Friction blisters of the skin	511	0.001017
Condition	Clinical Finding	4034814	Hypothyroid goiter, acquired	60	0.000119412
Condition	Clinical Finding	4034815	Autoimmune hypothyroidism	96	0.00019106
Condition	Clinical Finding	4034825	Multinodular goiter	80	0.000159217
Condition	Clinical Finding	4034870	Retroversion of uterus	209	0.000415954
Condition	Clinical Finding	4035415	Tear of meniscus of knee	384	0.00076424
Condition	Clinical Finding	4035417	Rupture of anterior cruciate ligament	60	0.000119412
Condition	Clinical Finding	4035422	Disorder of patellofemoral joint	705	0.0014031
Condition	Clinical Finding	4035431	Shoulder synovitis	87	0.000173148
Condition	Clinical Finding	4035439	Idiopathic osteoarthritis	52	0.000103491
Condition	Clinical Finding	4035440	Osteoarthritis of acromioclavicular joint	146	0.00029057
Condition	Clinical Finding	4035441	Osteoarthritis of wrist	418	0.000831907
Condition	Clinical Finding	4035442	Osteoarthritis of first metatarsophalangeal joint	505	0.00100506
Condition	Clinical Finding	4035610	Post-infective arthritis	227	0.000451777
Condition	Clinical Finding	4035611	Seropositive rheumatoid arthritis	440	0.000875692
Condition	Clinical Finding	4035655	Toxemia of pregnancy	140	0.000278629
Condition	Clinical Finding	4035688	Increased prolactin level	133	0.000264698
Condition	Clinical Finding	40359339	Awareness of heart beat	561	0.00111651
Condition	Clinical Finding	4036178	Decreased thyroid hormone level	304	0.000605023
Condition	Clinical Finding	4036425	Gets little exercise	431	0.00085778
Condition	Clinical Finding	4036620	Dry eyes	6617	0.0131692
Condition	Clinical Finding	4036622	Generalized headache	197	0.000392071
Condition	Clinical Finding	4036624	Throbbing headache	129	0.000256737
Condition	Clinical Finding	4036626	Morbid thoughts	99	0.000197031
Condition	Clinical Finding	4036628	Ringing in ear	361	0.000718465
Condition	Clinical Finding	4036661	Increased thyroid hormone level	335	0.00066672
Condition	Clinical Finding	4036761	Symptom: abdominal wall	247	0.000491581
Condition	Clinical Finding	4036762	Symptom of lower limb	678	0.00134936
Condition	Clinical Finding	4036799	Asthma resolved	2824	0.00562035
Condition	Clinical Finding	4036801	Patient's condition satisfactory	417	0.000829917
Condition	Clinical Finding	4036927	O/E - sweating	152	0.000302512
Condition	Clinical Finding	4036934	O/E - fully conscious	77	0.000153246
Condition	Clinical Finding	4036946	Floaters in visual field	1459	0.00290371
Condition	Clinical Finding	4036947	Temporary visual disturbance	519	0.00103292
Condition	Clinical Finding	4036955	Hearing symptoms	1626	0.00323608
Condition	Clinical Finding	4036957	Bilateral deafness	321	0.000638857
Condition	Clinical Finding	4036959	Buzzing in ear	483	0.000961271
Condition	Clinical Finding	4036960	Hissing in ear	114	0.000226884
Condition	Clinical Finding	4036968	Not hoarse	72	0.000143295
Condition	Clinical Finding	4036969	Ear pressure sensation	106	0.000210962
Condition	Clinical Finding	4037136	Concerned about appearance	131	0.000260717
Condition	Clinical Finding	4037145	Epilepsy resolved	327	0.000650798
Condition	Clinical Finding	4037288	Patient's condition unstable	102	0.000203001
Condition	Clinical Finding	4037297	Sees flashes	767	0.00152649
Condition	Clinical Finding	4037298	Headache site	194	0.0003861
Condition	Clinical Finding	4037300	Parietal headache	97	0.00019305
Condition	Clinical Finding	4037306	Transient neurological symptoms	194	0.0003861
Condition	Clinical Finding	4037307	Hearing normal	488	0.000971222
Condition	Clinical Finding	4037308	Popping sensation in ear	226	0.000449787
Condition	Clinical Finding	4037309	Noises in ear	374	0.000744338
Condition	Clinical Finding	4037310	Ear discharge symptoms	669	0.00133145
Condition	Clinical Finding	4037318	Swollen nose	68	0.000135334
Condition	Clinical Finding	4037320	Blocked sinuses	502	0.000999085
Condition	Clinical Finding	4037508	O/E - collapse - syncope	76	0.000151256
Condition	Clinical Finding	4037514	O/E - ethnic group	355	0.000706524
Condition	Clinical Finding	4037515	O/E - Europeanoid	450	0.000895594
Condition	Clinical Finding	4037517	O/E - color normal	219	0.000435856
Condition	Clinical Finding	4037519	O/E - jaundiced color	163	0.000324404
Condition	Clinical Finding	4037683	O/E - mental state	140	0.000278629
Condition	Clinical Finding	4037684	O/E - state of mind normal	192	0.00038212
Condition	Clinical Finding	4037686	O/E - irritable	75	0.000149266
Condition	Clinical Finding	4037852	O/E - general observation	194	0.0003861
Condition	Clinical Finding	4037860	O/E - collapsed	88	0.000175138
Condition	Clinical Finding	4037863	O/E - color pale	197	0.000392071
Condition	Clinical Finding	4037864	O/E - color pigmented	224	0.000445807
Condition	Clinical Finding	4037885	Visual symptoms	1619	0.00322215
Condition	Clinical Finding	4037888	Has an itchy eye	1920	0.0038212
Condition	Clinical Finding	4037891	Bilateral headache	51	0.000101501
Condition	Clinical Finding	4038025	Aching headache	155	0.000308482
Condition	Clinical Finding	4038030	Hearing difficulty	4596	0.009147
Condition	Clinical Finding	4038037	Earache symptoms	6131	0.012202
Condition	Clinical Finding	4038038	Bilateral earache	206	0.000409983
Condition	Clinical Finding	4038039	Irritation of ear	591	0.00117621
Condition	Clinical Finding	4038041	Sneezing symptom	259	0.000515464
Condition	Clinical Finding	4038043	Snoring symptoms	4831	0.0096147
Condition	Clinical Finding	4038046	C/O - postnasal drip	2454	0.00488397
Condition	Clinical Finding	4038048	Throat irritation	487	0.000969231
Condition	Clinical Finding	4038050	C/O: a swelling	2211	0.00440035
Condition	Clinical Finding	4038051	C/O: stiffness	516	0.00102695
Condition	Clinical Finding	4038052	C/O: a rash	21927	0.0436393
Condition	Clinical Finding	4038217	Pain character - finding	97	0.00019305
Condition	Clinical Finding	4038245	Hypertension resolved	1019	0.00202802
Condition	Clinical Finding	4038250	O/E - distressed	237	0.000471679
Condition	Clinical Finding	4038252	O/E - depressed	1603	0.0031903
Condition	Clinical Finding	4038253	O/E - anxious	497	0.000989133
Condition	Clinical Finding	4038404	O/E - nipple discharge	81	0.000161207
Condition	Clinical Finding	4038418	O/E - fundal size = dates	395	0.000786132
Condition	Clinical Finding	4038420	O/E - breech presentation	277	0.000551288
Condition	Clinical Finding	4038423	O/E - partial engagement - 2/5	214	0.000425905
Condition	Clinical Finding	4038424	O/E - presentation engaged-1/5	109	0.000216933
Condition	Clinical Finding	4038426	O/E - fetal movements felt	803	0.00159814
Condition	Clinical Finding	4038495	Delivery finding	253	0.000503523
Condition	Clinical Finding	4038501	Hearing finding	1437	0.00285993
Condition	Clinical Finding	4038519	Dry cough	10926	0.021745
Condition	Clinical Finding	4038530	Strain of Achilles tendon	563	0.00112049
Condition	Clinical Finding	4038571	O/E - fetal heart 120-160	790	0.00157226
Condition	Clinical Finding	4038573	O/E - VE for pelvic assessment	397	0.000790113
Condition	Clinical Finding	4038574	O/E - VE - pelvis adequate	69	0.000137324
Condition	Clinical Finding	4038598	O/E - spasm/tic	88	0.000175138
Condition	Clinical Finding	4038610	On examination - general breast examination	2596	0.00516658
Condition	Clinical Finding	4038611	O/E - gynecomastia	84	0.000167177
Condition	Clinical Finding	4038666	Traveler's diarrhea	994	0.00197827
Condition	Clinical Finding	4038718	Gets no exercise	205	0.000407993
Condition	Clinical Finding	4038719	Physically active	483	0.000961271
Condition	Clinical Finding	4038720	Exercises regularly	73	0.000145285
Condition	Clinical Finding	4038741	O/E - breast swollen	63	0.000125383
Condition	Clinical Finding	4038748	O/E - gravid uterus size	526	0.00104685
Condition	Clinical Finding	4038749	O/E - fundus 12-16 week size	241	0.00047964
Condition	Clinical Finding	4038751	O/E - fundus 16-20 week size	338	0.00067269
Condition	Clinical Finding	4038753	O/E - fundus 28-32 week size	630	0.00125383
Condition	Clinical Finding	4038754	O/E - fundus 32-34 week size	479	0.00095331
Condition	Clinical Finding	4038755	O/E - fundus 34-36 week size	462	0.000919476
Condition	Clinical Finding	4038756	O/E -fundus 38 weeks-term size	421	0.000837878
Condition	Clinical Finding	4038759	O/E - partial engagement - 3/5	384	0.00076424
Condition	Clinical Finding	4038760	O/E - fetus very active	193	0.00038411
Condition	Clinical Finding	4038770	O/E - grand mal fit	97	0.00019305
Condition	Clinical Finding	4038771	O/E - febrile convulsion	100	0.000199021
Condition	Clinical Finding	4038835	Hodgkin's disease (clinical)	386	0.00076822
Condition	Clinical Finding	4038838	Non-Hodgkin's lymphoma (clinical)	810	0.00161207
Condition	Clinical Finding	4038842	Hodgkin's disease, nodular sclerosis (clinical)	78	0.000155236
Condition	Clinical Finding	4038845	Hairy cell leukemia (clinical)	53	0.000105481
Condition	Clinical Finding	4038921	O/E - nipple normal	78	0.000155236
Condition	Clinical Finding	4038924	On examination - nipple discharge-blood-dark	53	0.000105481
Condition	Clinical Finding	4038925	O/E - breast lump size	75	0.000149266
Condition	Clinical Finding	4038926	O/E - breast lump - pea size	101	0.000201011
Condition	Clinical Finding	4038928	O/E - breast lump cystic	225	0.000447797
Condition	Clinical Finding	4038932	O/E - fundus 20-24 week size	442	0.000879672
Condition	Clinical Finding	4038934	O/E - fundus 36-38 week size	529	0.00105282
Condition	Clinical Finding	4038935	O/E - fundus = term size	203	0.000404012
Condition	Clinical Finding	4038937	O/E - transverse lie	124	0.000246786
Condition	Clinical Finding	4038938	O/E -fetal presentation unsure	270	0.000537356
Condition	Clinical Finding	4038941	O/E - presenting part free-5/5	705	0.0014031
Condition	Clinical Finding	4038942	O/E - fetal movements	183	0.000364208
Condition	Clinical Finding	4038945	O/E - fetal heart heard	1059	0.00210763
Condition	Clinical Finding	4039098	Nervous system examination NAD	74	0.000147275
Condition	Clinical Finding	4039109	O/E - sensory system intact	71	0.000141305
Condition	Clinical Finding	4039117	O/E - fine tremor	78	0.000155236
Condition	Clinical Finding	4039118	O/E - intention tremor	50	9.95104e-05
Condition	Clinical Finding	4039266	Dry skin	283	0.000563229
Condition	Clinical Finding	4039274	ENT examination - NAD	2813	0.00559846
Condition	Clinical Finding	4039275	O/E - nasal discharge	175	0.000348286
Condition	Clinical Finding	4039276	O/E - rhinorrhea	110	0.000218923
Condition	Clinical Finding	4039277	On examination - nasal discharge - mucopurulent	50	9.95104e-05
Condition	Clinical Finding	4039279	O/E - anterior rhinoscopy-NAD	64	0.000127373
Condition	Clinical Finding	4039281	O/E - nasal septum deflected	136	0.000270668
Condition	Clinical Finding	4039282	O/E - nasal septum perforated	51	0.000101501
Condition	Clinical Finding	4039285	O/E - nasal mucosa hyperemic	72	0.000143295
Condition	Clinical Finding	4039300	Ear examination - normal	2031	0.00404211
Condition	Clinical Finding	4039427	Throat examination - normal	930	0.00185089
Condition	Clinical Finding	4039438	Nose examination - normal	87	0.000173148
Condition	Clinical Finding	4039443	O/E - Little's area hyperemic	51	0.000101501
Condition	Clinical Finding	4039448	O/E - discharge from ear	405	0.000806034
Condition	Clinical Finding	4039450	O/E - debris in auditory canal	172	0.000342316
Condition	Clinical Finding	4039454	O/E - vaginal discharge	2276	0.00452971
Condition	Clinical Finding	4039455	On examination - general breast examination - no abnormality detected	6097	0.0121343
Condition	Clinical Finding	4039456	O/E - breast asymmetry	94	0.00018708
Condition	Clinical Finding	4039458	On examination - general nipple examination	175	0.000348286
Condition	Clinical Finding	4039465	O/E-breast lump-nipple/central	52	0.000103491
Condition	Clinical Finding	4039594	O/E-breast lump-upper out-quad	143	0.0002846
Condition	Clinical Finding	4039602	O/E - fundus 24-28 week size	560	0.00111452
Condition	Clinical Finding	4039603	O/E - vertex presentation	1314	0.00261513
Condition	Clinical Finding	4039604	O/E - oblique lie	83	0.000165187
Condition	Clinical Finding	4039608	O/E - presenting part free-4/5	290	0.00057716
Condition	Clinical Finding	4039610	O/E - fetal movements seen	85	0.000169168
Condition	Clinical Finding	4039625	O/E - fit/convulsion	219	0.000435856
Condition	Clinical Finding	4039629	O/E - paresis (weakness)	118	0.000234845
Condition	Clinical Finding	4039766	O/E - muscle tension	91	0.000181109
Condition	Clinical Finding	4039773	O/E - pain over mastoid	75	0.000149266
Condition	Clinical Finding	4039776	O/E - paranasal sinuses	63	0.000125383
Condition	Clinical Finding	4039777	O/E - paranasal sinuses - NAD	70	0.000139315
Condition	Clinical Finding	4039779	O/E - pharynx	104	0.000206982
Condition	Clinical Finding	4039787	O/E - hoarseness	163	0.000324404
Condition	Clinical Finding	40397877	Dermoid cyst of skin	332	0.000660749
Condition	Clinical Finding	4039788	O/E - dysphonia	130	0.000258727
Condition	Clinical Finding	4039802	O/E - dry skin	6409	0.0127552
Condition	Clinical Finding	4039803	O/E - macules	100	0.000199021
Condition	Clinical Finding	4039939	O/E - skin nodules present	81	0.000161207
Condition	Clinical Finding	4039948	O/E - skin cyst present	413	0.000821956
Condition	Clinical Finding	4039966	O/E - auditory canal - NAD	266	0.000529395
Condition	Clinical Finding	4039967	O/E - wax in auditory canal	11876	0.0236357
Condition	Clinical Finding	4039969	O/E -tympanic membrane bulging	56	0.000111452
Condition	Clinical Finding	4039971	O/E -otoscopy:fluid-middle ear	117	0.000232854
Condition	Clinical Finding	4039972	O/E-maxillary sinus tenderness	155	0.000308482
Condition	Clinical Finding	4039973	O/E - tonsils normal/healthy	318	0.000632886
Condition	Clinical Finding	4039974	O/E - tonsils hyperemic	111	0.000220913
Condition	Clinical Finding	4039975	O/E - laryngoscopy NAD	118	0.000234845
Condition	Clinical Finding	40400344	Acquired pes planus	463	0.000921466
Condition	Clinical Finding	40400785	Acquired unequal leg length	112	0.000222903
Condition	Clinical Finding	4040113	O/E - papules present	126	0.000250766
Condition	Clinical Finding	4040118	O/E - skin scales	86	0.000171158
Condition	Clinical Finding	4040119	O/E - skin plaques	78	0.000155236
Condition	Clinical Finding	4040122	O/E - scalp cyst present	88	0.000175138
Condition	Clinical Finding	4040123	O/E - skin fissures (rhagades)	128	0.000254747
Condition	Clinical Finding	4040132	O/E - tympanic membrane normal	1953	0.00388688
Condition	Clinical Finding	4040133	O/E-otoscopy:dull light reflex	176	0.000350277
Condition	Clinical Finding	4040137	On examination - tonsils moderately enlarged	55	0.000109461
Condition	Clinical Finding	4040138	O/E - follicular tonsillitis	155	0.000308482
Condition	Clinical Finding	4040275	On examination - general skin examination	73	0.000145285
Condition	Clinical Finding	4040276	O/E - skin examined - NAD	166	0.000330375
Condition	Clinical Finding	4040280	O/E - petechiae present	73	0.000145285
Condition	Clinical Finding	4040281	O/E - papules	340	0.000676671
Condition	Clinical Finding	4040292	O/E - cracked skin of feet	212	0.000421924
Condition	Clinical Finding	4040380	Mycosis fungoides (clinical)	60	0.000119412
Condition	Clinical Finding	4040450	On examination - epistaxis	203	0.000404012
Condition	Clinical Finding	4040453	O/E - auricle of ear	71	0.000141305
Condition	Clinical Finding	4040454	O/E - waxy ear discharge	97	0.00019305
Condition	Clinical Finding	4040455	O/E - purulent ear discharge	52	0.000103491
Condition	Clinical Finding	4040457	O/E - painful ear	876	0.00174342
Condition	Clinical Finding	4040458	O/E - auditory canal	161	0.000320424
Condition	Clinical Finding	4040459	O/E - foreign body in ear	245	0.000487601
Condition	Clinical Finding	4040460	O/E - tympanic membrane pink	95	0.00018907
Condition	Clinical Finding	4040461	O/E - tympanic membrane red	142	0.00028261
Condition	Clinical Finding	4040464	O/E - tympanic membr retracted	190	0.00037814
Condition	Clinical Finding	4040465	O/E - frontal sinus tenderness	89	0.000177129
Condition	Clinical Finding	4040468	O/E - tonsils - quinsy present	71	0.000141305
Condition	Clinical Finding	4040469	O/E - granular pharyngitis	73	0.000145285
Condition	Clinical Finding	4040482	O/E - nodules in skin	478	0.00095132
Condition	Clinical Finding	40405099	Ganglion of knee	95	0.00018907
Condition	Clinical Finding	40405599	Fibromyalgia	2667	0.00530789
Condition	Clinical Finding	4040624	O/E - pustules	164	0.000326394
Condition	Clinical Finding	4040818	O/E - cracked skin of hands	86	0.000171158
Condition	Clinical Finding	40408433	Insect bite, nonvenomous, of lower limb, infected	126	0.000250766
Condition	Clinical Finding	4041162	Serum pregnancy test negative	51	0.000101501
Condition	Clinical Finding	4041166	Low serum estradiol levels	65	0.000129364
Condition	Clinical Finding	4041167	Serum testosterone level abnormal	152	0.000302512
Condition	Clinical Finding	4041180	C-reactive protein normal	806	0.00160411
Condition	Clinical Finding	4041188	Gamma-glutamyl transferase level normal	203	0.000404012
Condition	Clinical Finding	4041190	AST/SGOT level normal	293	0.000583131
Condition	Clinical Finding	4041279	Parity finding	1340	0.00266688
Condition	Clinical Finding	4041283	General finding of observation of patient	2298	0.0045735
Condition	Clinical Finding	4041304	Foot callus	309	0.000614974
Condition	Clinical Finding	4041381	Serum amylase (pancreatic) normal	69	0.000137324
Condition	Clinical Finding	4041510	Skin hypopigmented	105	0.000208972
Condition	Clinical Finding	4041531	Alanine aminotransferase (ALT) (serum glutamic-pyruvic transaminase) (SGPT) level abnormal	399	0.000794093
Condition	Clinical Finding	4041532	Gamma-glutamyl transferase level abnormal	270	0.000537356
Condition	Clinical Finding	4041536	Electrolytes normal	5367	0.0106814
Condition	Clinical Finding	4041540	Blood urea normal	2209	0.00439637
Condition	Clinical Finding	4041546	Serum proteins normal	233	0.000463719
Condition	Clinical Finding	4041547	Serum total protein normal	407	0.000810015
Condition	Clinical Finding	4041549	Serum gamma globulin normal	157	0.000312463
Condition	Clinical Finding	4041554	Serum cholesterol raised	17972	0.035768
Condition	Clinical Finding	4041558	Serum triglycerides raised	1784	0.00355053
Condition	Clinical Finding	4041664	Difficulty breathing	902	0.00179517
Condition	Clinical Finding	4041701	Blood glucose 10-13.9 mmol/L	304	0.000605023
Condition	Clinical Finding	4041702	Blood glucose 14+ mmol/L	182	0.000362218
Condition	Clinical Finding	4041729	Renal function tests normal	1330	0.00264698
Condition	Clinical Finding	4041870	MSU = no growth	3466	0.00689806
Condition	Clinical Finding	4041871	MSU = equivocal	226	0.000449787
Condition	Clinical Finding	4041875	Urine specific gravity low	103	0.000204991
Condition	Clinical Finding	4041878	Urine pregnancy test positive	2265	0.00450782
Condition	Clinical Finding	4041882	Urine protein test negative	138263	0.275172
Condition	Clinical Finding	4041883	Urine protein test = ++++	471	0.000937388
Condition	Clinical Finding	4041884	Urine blood test = negative	53278	0.106034
Condition	Clinical Finding	4041885	Urine: trace hemolyzed blood	1502	0.00298929
Condition	Clinical Finding	4041886	Urine blood test = ++	5059	0.0100685
Condition	Clinical Finding	4041888	Urine pH = 5.0	2107	0.00419337
Condition	Clinical Finding	4041889	Urine pH = 6.0	924	0.00183895
Condition	Clinical Finding	4041890	Urine pH = 7.5	101	0.000201011
Condition	Clinical Finding	4041891	Urine pH = 8.0	94	0.00018708
Condition	Clinical Finding	4041897	Raised serum potassium level	134	0.000266688
Condition	Clinical Finding	4041898	Normal serum calcium level	341	0.000678661
Condition	Clinical Finding	4041899	Serum phosphate level normal	252	0.000501532
Condition	Clinical Finding	4041900	Serum phosphate level abnormal	61	0.000121403
Condition	Clinical Finding	4041902	Serum creatinine raised	237	0.000471679
Condition	Clinical Finding	40420291	Klinefelter syndrome	55	0.000109461
Condition	Clinical Finding	4042048	Serum albumin normal	437	0.000869721
Condition	Clinical Finding	4042055	Serum lipids borderline raised	1660	0.00330375
Condition	Clinical Finding	4042056	Lipids abnormal	1022	0.00203399
Condition	Clinical Finding	4042057	Serum cholesterol normal	8672	0.0172591
Condition	Clinical Finding	4042067	Impaired glucose tolerance test	1515	0.00301517
Condition	Clinical Finding	4042140	Finding by site	832	0.00165585
Condition	Clinical Finding	4042226	Creatinine clearance-glomerular filtration normal	75	0.000149266
Condition	Clinical Finding	4042233	Urinalysis = no abnormality	40692	0.0809856
Condition	Clinical Finding	4042234	Abnormal urinalysis	6189	0.0123174
Condition	Clinical Finding	4042235	MSU = abnormal	4508	0.00897186
Condition	Clinical Finding	4042238	Urine glucose test = ++	2547	0.00506906
Condition	Clinical Finding	4042239	Urine glucose test = +++	2090	0.00415954
Condition	Clinical Finding	4042241	Urine protein test = +	7876	0.0156749
Condition	Clinical Finding	4042244	Urine ketone test = ++	268	0.000533376
Condition	Clinical Finding	4042245	Urine ketone test = +++	132	0.000262707
Condition	Clinical Finding	4042246	Urine blood test = +	6196	0.0123313
Condition	Clinical Finding	4042250	Urine microscopy = abnormality	148	0.000294551
Condition	Clinical Finding	4042389	Urine protein normal	808	0.00160809
Condition	Clinical Finding	4042502	Disease of mouth	148	0.000294551
Condition	Clinical Finding	4042503	Disorder of upper extremity	185	0.000368189
Condition	Clinical Finding	4042550	Blindness of one eye	190	0.00037814
Condition	Clinical Finding	4042555	Alpha-fetoprotein normal	367	0.000730406
Condition	Clinical Finding	4042561	Serum alkaline phosphatase raised	163	0.000324404
Condition	Clinical Finding	4042563	Liver enzymes abnormal	226	0.000449787
Condition	Clinical Finding	4042564	Alanine aminotransferase (ALT) (serum glutamic-pyruvic transaminase) (SGPT) level normal	456	0.000907535
Condition	Clinical Finding	4042567	Cardiac enzymes normal	172	0.000342316
Condition	Clinical Finding	4042568	Aspartate aminotransferase serum level raised	53	0.000105481
Condition	Clinical Finding	4042571	Normal serum potassium level	354	0.000704534
Condition	Clinical Finding	4042574	Serum creatinine abnormal	52	0.000103491
Condition	Clinical Finding	4042575	Serum creatinine normal	1236	0.0024599
Condition	Clinical Finding	4042576	Blood urate normal	1170	0.00232854
Condition	Clinical Finding	4042583	Serum lipids normal	4163	0.00828524
Condition	Clinical Finding	4042584	Serum lipids high	2687	0.00534769
Condition	Clinical Finding	4042586	Serum cholesterol very high	577	0.00114835
Condition	Clinical Finding	4042725	Random blood sugar normal	185	0.000368189
Condition	Clinical Finding	4042726	Blood glucose 7-9.9 mmol/L	687	0.00136727
Condition	Clinical Finding	4042727	Blood glucose normal	1372	0.00273057
Condition	Clinical Finding	4042728	Blood glucose abnormal	639	0.00127174
Condition	Clinical Finding	4042733	Phenytoin level therapeutic	53	0.000105481
Condition	Clinical Finding	4042738	Lithium level therapeutic	426	0.000847829
Condition	Clinical Finding	4042836	Disorder of head	401	0.000798073
Condition	Clinical Finding	4042837	Disorder of neck	302	0.000601043
Condition	Clinical Finding	4042904	Choroiditis	106	0.000210962
Condition	Clinical Finding	4042925	Female sex hormones normal	136	0.000270668
Condition	Clinical Finding	4042930	Serum testosterone level normal	166	0.000330375
Condition	Clinical Finding	4043075	Liver function tests normal	9311	0.0185308
Condition	Clinical Finding	4043077	Serum bilirubin normal	594	0.00118218
Condition	Clinical Finding	4043078	Serum bilirubin raised	446	0.000887633
Condition	Clinical Finding	4043079	Serum alkaline phosphatase normal	687	0.00136727
Condition	Clinical Finding	4043080	Liver enzymes normal	191	0.00038013
Condition	Clinical Finding	4043087	Electrolytes abnormal	718	0.00142897
Condition	Clinical Finding	4043088	Serum potassium level below reference range	100	0.000199021
Condition	Clinical Finding	4043089	Serum sodium level normal	401	0.000798073
Condition	Clinical Finding	4043091	Serum chloride level normal	59	0.000117422
Condition	Clinical Finding	4043095	Urine microscopy = NAD	405	0.000806034
Condition	Clinical Finding	4043098	Urine microscopy: uric acid crystals	57	0.000113442
Condition	Clinical Finding	4043102	Urine microscopy: bacteria present	169	0.000336345
Condition	Clinical Finding	4043245	Urine protein abnormal	116	0.000230864
Condition	Clinical Finding	4043371	Inflammatory disorder of digestive tract	1174	0.0023365
Condition	Clinical Finding	4043509	Independent bathing	120	0.000238825
Condition	Clinical Finding	4043597	Semen exam: abnormal	104	0.000206982
Condition	Clinical Finding	4043607	Sperm: hemospermia O/E	120	0.000238825
Condition	Clinical Finding	4043738	Hydrocephalus	235	0.000467699
Condition	Clinical Finding	4043787	O/E - parotid calculus	54	0.000107471
Condition	Clinical Finding	4043938	White cells seen on microscopy	191	0.00038013
Condition	Clinical Finding	4043939	RBCs seen on microscopy	90	0.000179119
Condition	Clinical Finding	4043943	Wound swab culture positive	386	0.00076822
Condition	Clinical Finding	40441585	Stress fracture	136	0.000270668
Condition	Clinical Finding	4044229	Nocturnal epilepsy	77	0.000153246
Condition	Clinical Finding	40443308	Polycystic ovary syndrome	191	0.00038013
Condition	Clinical Finding	40443516	Xanthelasma	939	0.00186881
Condition	Clinical Finding	4044391	Neuropathy due to diabetes mellitus	453	0.000901564
Condition	Clinical Finding	4044878	Infection of ear	2927	0.00582534
Condition	Clinical Finding	4045734	CVA - cerebrovascular accident due to cerebral artery occlusion	234	0.000465709
Condition	Clinical Finding	4046225	Migraine with typical aura	2084	0.00414759
Condition	Clinical Finding	4046331	Burning feet syndrome	113	0.000224894
Condition	Clinical Finding	4046448	Cerebrospinal fluid leak	113	0.000224894
Condition	Clinical Finding	4046660	Chronic back pain	123	0.000244796
Condition	Clinical Finding	4046663	Normal mood	738	0.00146877
Condition	Clinical Finding	4046817	Unprotected sexual intercourse	466	0.000927437
Condition	Clinical Finding	4046888	Normal interest	308	0.000612984
Condition	Clinical Finding	4046994	Transient paresthesia	208	0.000413963
Condition	Clinical Finding	4047088	Left ventricular systolic dysfunction	367	0.000730406
Condition	Clinical Finding	4047207	General health excellent	311	0.000618955
Condition	Clinical Finding	4047208	General health fair	300	0.000597062
Condition	Clinical Finding	4047214	Exacerbation of eczema	59	0.000117422
Condition	Clinical Finding	4047269	Deformity of foot	82	0.000163197
Condition	Clinical Finding	4047351	Infected bursa	54	0.000107471
Condition	Clinical Finding	4047533	White blood cell abnormality	116	0.000230864
Condition	Clinical Finding	4047561	Normal concentration	91	0.000181109
Condition	Clinical Finding	4047705	General health good	818	0.00162799
Condition	Clinical Finding	4047718	Fetal or neonatal effect of forceps delivery	123	0.000244796
Condition	Clinical Finding	4047781	Cellulitis of skin	1065	0.00211957
Condition	Clinical Finding	4047784	Disorder of cholesterol metabolism	92	0.000183099
Condition	Clinical Finding	4047787	Colles' fracture	278	0.000553278
Condition	Clinical Finding	4047789	Trimalleolar fracture	585	0.00116427
Condition	Clinical Finding	4047818	Torn frenulum of penis	64	0.000127373
Condition	Clinical Finding	4047844	O/E - erythematous rash	298	0.000593082
Condition	Clinical Finding	4047897	Epilepsy with grand mal seizures on awakening	196	0.000390081
Condition	Clinical Finding	4047912	Hypersomnia of non-organic origin	167	0.000332365
Condition	Clinical Finding	40479600	Viral laryngitis	424	0.000843848
Condition	Clinical Finding	40479644	Wrist symptom	51	0.000101501
Condition	Clinical Finding	40479707	Neoplasm of uncertain behavior of skeletal system	64	0.000127373
Condition	Clinical Finding	4047986	General health poor	111	0.000220913
Condition	Clinical Finding	40480061	Mass of wrist	121	0.000240815
Condition	Clinical Finding	40480160	Pathological fracture due to osteoporosis	375	0.000746328
Condition	Clinical Finding	40480261	Paronychia of finger	3958	0.00787724
Condition	Clinical Finding	40480275	Blister of foot	136	0.000270668
Condition	Clinical Finding	4048028	Diabetic mononeuropathy	138	0.000274649
Condition	Clinical Finding	40480419	Swelling of lower jaw region	72	0.000143295
Condition	Clinical Finding	40480483	Mass of nose	52	0.000103491
Condition	Clinical Finding	40480725	High glucose level in blood	1245	0.00247781
Condition	Clinical Finding	4048079	Pustular eczema	739	0.00147076
Condition	Clinical Finding	4048094	Exacerbation of backache	75	0.000149266
Condition	Clinical Finding	4048097	Feverish cold	109	0.000216933
Condition	Clinical Finding	40481101	Erythema of skin	226	0.000449787
Condition	Clinical Finding	40481180	Pain in forearm	112	0.000222903
Condition	Clinical Finding	40481303	Aphonia	97	0.00019305
Condition	Clinical Finding	40481319	Imaging of musculoskeletal system abnormal	69	0.000137324
Condition	Clinical Finding	40481327	Acquired absence of all teeth	127	0.000252756
Condition	Clinical Finding	40481369	Red blood cell morphology abnormal	64	0.000127373
Condition	Clinical Finding	40481385	Imaging of abdomen abnormal	185	0.000368189
Condition	Clinical Finding	40481632	Ganglion cyst	6469	0.0128747
Condition	Clinical Finding	40481788	Tenosynovitis of wrist	940	0.0018708
Condition	Clinical Finding	40481848	Medically fit for immunization	221	0.000439836
Condition	Clinical Finding	40481919	Coronary atherosclerosis	5436	0.0108188
Condition	Clinical Finding	40482014	Dysfunction of vestibular system	102	0.000203001
Condition	Clinical Finding	4048225	Neoplasm of endometrium	55	0.000109461
Condition	Clinical Finding	40482267	Imaging of gastrointestinal tract abnormal	652	0.00129762
Condition	Clinical Finding	40482507	Incipient senile cataract	803	0.00159814
Condition	Clinical Finding	40482649	Serum cholesterol borderline high	3343	0.00665327
Condition	Clinical Finding	4048265	Increased frequency of defecation	50	9.95104e-05
Condition	Clinical Finding	40482662	Disorder of joint of ankle and/or foot	2032	0.0040441
Condition	Clinical Finding	40482698	Rash of genitalia	56	0.000111452
Condition	Clinical Finding	40482716	Serum vitamin B12 borderline low	51	0.000101501
Condition	Clinical Finding	40482750	Malignant neoplasm of ear	266	0.000529395
Condition	Clinical Finding	40482783	Splinter foreign body	72	0.000143295
Condition	Clinical Finding	40482801	Type II diabetes mellitus uncontrolled	73	0.000145285
Condition	Clinical Finding	40482807	Disorder of lumbar disc	303	0.000603033
Condition	Clinical Finding	40482865	Left sided ulcerative colitis	57	0.000113442
Condition	Clinical Finding	40483171	Ulcer of anorectal structure	235	0.000467699
Condition	Clinical Finding	40483262	Arthritis of shoulder region joint	285	0.000567209
Condition	Clinical Finding	40483287	Disorder of kidney and/or ureter	612	0.00121801
Condition	Clinical Finding	40483292	Displacement of cervical intervertebral disc	194	0.0003861
Condition	Clinical Finding	40483583	Serum triglycerides borderline low	280	0.000557258
Condition	Clinical Finding	40483613	Inflammatory disease of female genital structure	583	0.00116029
Condition	Clinical Finding	40483628	Inflammation of rotator cuff tendon	1421	0.00282809
Condition	Clinical Finding	40483794	Degenerative joint disease of pelvis	631	0.00125582
Condition	Clinical Finding	4048393	Fracture of foot	96	0.00019106
Condition	Clinical Finding	40484047	Thyroid hormone borderline low	359	0.000714485
Condition	Clinical Finding	40484102	Abnormal finding on evaluation procedure	235	0.000467699
Condition	Clinical Finding	40484207	Dead fetus in utero	306	0.000609004
Condition	Clinical Finding	40484544	Influenza due to Influenza A virus subtype H1N1	108	0.000214942
Condition	Clinical Finding	40484571	Disorder of joint of shoulder region	864	0.00171954
Condition	Clinical Finding	4048485	Disorder of external nose	98	0.00019504
Condition	Clinical Finding	40484908	Imaging of brain abnormal	119	0.000236835
Condition	Clinical Finding	40484954	Microbiologic culture of sputum positive	59	0.000117422
Condition	Clinical Finding	40485073	Injury of cruciate ligament of knee	169	0.000336345
Condition	Clinical Finding	4048512	Sprain of upper extremity	2746	0.00546511
Condition	Clinical Finding	40485984	Traumatic injury of digital nerve of hand	318	0.000632886
Condition	Clinical Finding	40486433	Perennial allergic rhinitis	2927	0.00582534
Condition	Clinical Finding	4048660	Lichenified eczema	334	0.00066473
Condition	Clinical Finding	4048684	Lumbosacral spondylosis	275	0.000547307
Condition	Clinical Finding	40487059	Sepsis due to Staphylococcus	135	0.000268678
Condition	Clinical Finding	40489449	Greenstick fracture of distal radius	111	0.000220913
Condition	Clinical Finding	40489492	Inflammation of joint of foot	107	0.000212952
Condition	Clinical Finding	40489808	Disorder of both middle ear and mastoid	121	0.000240815
Condition	Clinical Finding	40489907	Sepsis due to Staphylococcus aureus	97	0.00019305
Condition	Clinical Finding	40489908	Sepsis due to Streptococcus	78	0.000155236
Condition	Clinical Finding	4049002	Noninflammatory disorder of broad ligament	281	0.000559248
Condition	Clinical Finding	40490497	Arthritis of hand	664	0.0013215
Condition	Clinical Finding	40490888	Herniation of rectum into vagina	4533	0.00902161
Condition	Clinical Finding	40491339	Closed fracture of tarsal bone	54	0.000107471
Condition	Clinical Finding	40491340	Closed fracture of tibia	497	0.000989133
Condition	Clinical Finding	40491473	Recurrent lower respiratory tract infection	271	0.000539346
Condition	Clinical Finding	4049167	Posttraumatic osteoporosis	53	0.000105481
Condition	Clinical Finding	40492392	Closed fracture of fibula	423	0.000841858
Condition	Clinical Finding	40492393	Concussion injury of cerebrum	374	0.000744338
Condition	Clinical Finding	40492458	Neoplasm of uncertain behavior of digestive organ	66	0.000131354
Condition	Clinical Finding	40492775	Obstruction of external auditory canal	52	0.000103491
Condition	Clinical Finding	40493038	Sepsis due to Gram negative bacteria	188	0.000374159
Condition	Clinical Finding	40493428	Malignant neoplasm of respiratory system	148	0.000294551
Condition	Clinical Finding	4049367	Psychologic conversion disorder	90	0.000179119
Condition	Clinical Finding	4049461	Congenital duplication of uterus	53	0.000105481
Condition	Clinical Finding	4049477	Psychogenic polydipsia	88	0.000175138
Condition	Clinical Finding	4049502	Dengue hemorrhagic fever	53	0.000105481
Condition	Clinical Finding	4049623	Moderate major depression, single episode	167	0.000332365
Condition	Clinical Finding	4049645	Congenital postural scoliosis	109	0.000216933
Condition	Clinical Finding	4049790	Meconium in amniotic fluid affecting management of mother	1161	0.00231063
Condition	Clinical Finding	4049810	Inflammatory neuropathy	215	0.000427895
Condition	Clinical Finding	4049881	Infectious gastroenteritis	3086	0.00614178
Condition	Clinical Finding	4049957	Open wound of face	133	0.000264698
Condition	Clinical Finding	4049959	Open wound of eyebrow	129	0.000256737
Condition	Clinical Finding	4049960	Open wound of lip	152	0.000302512
Condition	Clinical Finding	4049971	Asbestos-induced pleural plaque	324	0.000644827
Condition	Clinical Finding	4050226	Open wound of hand, palm	54	0.000107471
Condition	Clinical Finding	4050242	Tinel's sign	103	0.000204991
Condition	Clinical Finding	4050690	Sequelae of open wound of upper limb	53	0.000105481
Condition	Clinical Finding	4050692	Sequelae of fracture of femur	50	9.95104e-05
Condition	Clinical Finding	4050699	Multiple superficial injuries of head	54	0.000107471
Condition	Clinical Finding	4050743	Visual field scotoma	491	0.000977192
Condition	Clinical Finding	4050747	Fracture of upper limb	1063	0.00211559
Condition	Clinical Finding	4050869	Atypical pneumonia	315	0.000626916
Condition	Clinical Finding	4050884	Pleural plaque	115	0.000228874
Condition	Clinical Finding	4051004	Open wound of scalp	702	0.00139713
Condition	Clinical Finding	4051005	Open wound of nose	161	0.000320424
Condition	Clinical Finding	4051120	Open wound of forehead	103	0.000204991
Condition	Clinical Finding	4051466	Childhood asthma	365	0.000726426
Condition	Clinical Finding	4051469	High frequency deafness	376	0.000748318
Condition	Clinical Finding	4051586	Phalen's sign	88	0.000175138
Condition	Clinical Finding	4051611	Reinke's edema	113	0.000224894
Condition	Clinical Finding	4051770	Contusion, ankle and foot, excluding toe(s)	265	0.000527405
Condition	Clinical Finding	4051900	Closed crush injury, finger	102	0.000203001
Condition	Clinical Finding	4051956	Vulvovaginal disease	167	0.000332365
Condition	Clinical Finding	4052011	Postoperative wound abscess	88	0.000175138
Condition	Clinical Finding	4052033	Avoids even trivial exercise	15479	0.0308064
Condition	Clinical Finding	4052034	Exercise grading unknown	1331	0.00264897
Condition	Clinical Finding	4052035	Aerobic exercise zero times a week	3803	0.00756876
Condition	Clinical Finding	4052036	FITT activity level 3; 12+ occas of mod activity in 4 weeks	1815	0.00361223
Condition	Clinical Finding	4052225	Sequelae of injury of eye and orbit	87	0.000173148
Condition	Clinical Finding	4052226	Sequelae of injuries of lower limb	270	0.000537356
Condition	Clinical Finding	4052467	Exercise grading	38758	0.0771365
Condition	Clinical Finding	4052468	Exercise physically impossible	2707	0.00538749
Condition	Clinical Finding	4052469	Enjoys light exercise	84294	0.167763
Condition	Clinical Finding	4052470	Competitive athlete	341	0.000678661
Condition	Clinical Finding	4052471	Anaerobic exercise three or more times per week	358	0.000712495
Condition	Clinical Finding	4052472	Enjoys intermediate exercise	563	0.00112049
Condition	Clinical Finding	4052473	Takes inadequate exercise	3939	0.00783943
Condition	Clinical Finding	4052543	Acute viral bronchitis	154	0.000306492
Condition	Clinical Finding	4052648	Disability	267	0.000531386
Condition	Clinical Finding	4052668	Contusion wrist or hand	103	0.000204991
Condition	Clinical Finding	4052669	Contusion, hand, excluding finger	127	0.000252756
Condition	Clinical Finding	4052674	Contusion, knee and lower leg	194	0.0003861
Condition	Clinical Finding	4052767	Registered disabled	60	0.000119412
Condition	Clinical Finding	4052826	Open wound in mouth	228	0.000453767
Condition	Clinical Finding	4052951	Enjoys heavy exercise	9914	0.0197309
Condition	Clinical Finding	4052952	Anaerobic exercise once a week	186	0.000370179
Condition	Clinical Finding	4052953	FITT activity level 1; 1-4 occas of mod/vig activit in 4 wks	2760	0.00549297
Condition	Clinical Finding	4052954	FITT activity level 4; 12+ occas of mod/vig activit in 4 wks	1048	0.00208574
Condition	Clinical Finding	4052956	FITT activity level 5; 12+ occas of vig activity in 4 weeks	441	0.000877682
Condition	Clinical Finding	4052958	Fully mobile	1090	0.00216933
Condition	Clinical Finding	4053033	Candidiasis of nails	68	0.000135334
Condition	Clinical Finding	4053076	Mobility poor	139	0.000276639
Condition	Clinical Finding	4053178	Asperger's disorder	70	0.000139315
Condition	Clinical Finding	4053272	Injury of spleen	54	0.000107471
Condition	Clinical Finding	4053417	Accidental wound	97	0.00019305
Condition	Clinical Finding	4053583	Disorder of placenta	175	0.000348286
Condition	Clinical Finding	4053584	Superficial injury	2150	0.00427895
Condition	Clinical Finding	4053589	Traumatic dislocation of joint of finger	251	0.000499542
Condition	Clinical Finding	4053597	Open wound of neck	62	0.000123393
Condition	Clinical Finding	4053599	Open wound of forearm	200	0.000398042
Condition	Clinical Finding	4053600	Open wound of elbow	128	0.000254747
Condition	Clinical Finding	4053602	Open wound of thigh	72	0.000143295
Condition	Clinical Finding	4053604	Open wound of lower leg	223	0.000443816
Condition	Clinical Finding	4053654	Fracture of coccyx	205	0.000407993
Condition	Clinical Finding	4053720	Accidental injury	619	0.00123194
Condition	Clinical Finding	4053828	Fracture of thoracic spine	208	0.000413963
Condition	Clinical Finding	4053837	Open wound of toe	194	0.0003861
Condition	Clinical Finding	40539858	Pregnancy with abortive outcome	72	0.000143295
Condition	Clinical Finding	4054056	Closed traumatic dislocation of glenohumeral joint	121	0.000240815
Condition	Clinical Finding	4054062	Open wound of wrist	244	0.000485611
Condition	Clinical Finding	4054063	Open wound of finger	3699	0.00736178
Condition	Clinical Finding	4054064	Open wound of thumb	376	0.000748318
Condition	Clinical Finding	4054067	Open wound of foot	250	0.000497552
Condition	Clinical Finding	4054068	Contusion of face	83	0.000165187
Condition	Clinical Finding	40546087	Depressed mood	22731	0.0452394
Condition	Clinical Finding	4054807	Late effects of assault	335	0.00066672
Condition	Clinical Finding	40548161	Talipes cavus	205	0.000407993
Condition	Clinical Finding	4054857	Injury of ulnar nerve at wrist and hand level	63	0.000125383
Condition	Clinical Finding	4054859	Injury of radial nerve at wrist and hand level	58	0.000115432
Condition	Clinical Finding	4054952	Secondary and recurrent hemorrhage	50	9.95104e-05
Condition	Clinical Finding	4055110	Constipation - functional	1045	0.00207977
Condition	Clinical Finding	4055116	Anal fissure and fistula	324	0.000644827
Condition	Clinical Finding	4055201	Angiodysplasia of colon	217	0.000431875
Condition	Clinical Finding	4055207	Acute hepatitis - non-infective	54	0.000107471
Condition	Clinical Finding	4055231	Accidental laceration during a procedure	552	0.00109859
Condition	Clinical Finding	4055276	MSU = no abnormality	10192	0.0202842
Condition	Clinical Finding	4055280	Urine: red - blood	228	0.000453767
Condition	Clinical Finding	4055282	Urine specific gravity normal	467	0.000929427
Condition	Clinical Finding	4055283	Urine specific gravity high	72	0.000143295
Condition	Clinical Finding	4055286	Urine pregnancy test negative	2833	0.00563826
Condition	Clinical Finding	4055288	Urine glucose test = trace	2230	0.00443816
Condition	Clinical Finding	4055289	Urine glucose test = ++++	1663	0.00330972
Condition	Clinical Finding	4055292	Urine ketone test = trace	639	0.00127174
Condition	Clinical Finding	4055293	Urine ketone test = ++++	64	0.000127373
Condition	Clinical Finding	4055295	Urine: trace non-hemolyzed blood	3643	0.00725033
Condition	Clinical Finding	4055297	Urine blood test = +++	5030	0.0100107
Condition	Clinical Finding	4055299	Urine pH = 6.5	323	0.000642837
Condition	Clinical Finding	4055300	Urine pH = 7.0	506	0.00100705
Condition	Clinical Finding	4055303	Urine bacteria test: negative	946	0.00188274
Condition	Clinical Finding	4055341	Calculus of bile duct with cholangitis	89	0.000177129
Condition	Clinical Finding	4055351	Polyp of gallbladder	171	0.000340326
Condition	Clinical Finding	4055361	Generalized epilepsy	469	0.000933408
Condition	Clinical Finding	4055409	Urine urobilinogen negative	1855	0.00369184
Condition	Clinical Finding	4055422	Urine microscopy: no organisms or foreign bodies	72	0.000143295
Condition	Clinical Finding	4055484	Rhegmatogenous retinal detachment	859	0.00170959
Condition	Clinical Finding	4055559	Semen examination: infertile	66	0.000131354
Condition	Clinical Finding	4055578	Blood urea abnormal	380	0.000756279
Condition	Clinical Finding	4055620	Impacted third molar tooth	679	0.00135135
Condition	Clinical Finding	4055660	Protein electrophoresis normal	170	0.000338335
Condition	Clinical Finding	4055666	Serum triglycerides normal	2419	0.00481431
Condition	Clinical Finding	4055671	Random blood sugar raised	324	0.000644827
Condition	Clinical Finding	4055675	Blood glucose 2.5-4.9 mmol/L	1994	0.00396848
Condition	Clinical Finding	4055676	Blood glucose 5-6.9 mmol/L	2438	0.00485213
Condition	Clinical Finding	4055678	Glucose tolerance test normal	896	0.00178323
Condition	Clinical Finding	4055679	Glucose tolerance test indicates diabetes mellitus	120	0.000238825
Condition	Clinical Finding	4055699	Abrasion of face	57	0.000113442
Condition	Clinical Finding	4055709	Superficial injury of trunk	440	0.000875692
Condition	Clinical Finding	4055754	Impacted molars	96	0.00019106
Condition	Clinical Finding	4055814	Urine = normal on inspection	764	0.00152052
Condition	Clinical Finding	4055816	Urine looks clear	92	0.000183099
Condition	Clinical Finding	4055822	Urine glucose test negative	141084	0.280787
Condition	Clinical Finding	4055823	Urine glucose test = +	2585	0.00514469
Condition	Clinical Finding	4055824	Urine protein test = trace	10102	0.0201051
Condition	Clinical Finding	4055825	Urine protein test = ++	3824	0.00761056
Condition	Clinical Finding	4055826	Urine protein test = +++	1413	0.00281216
Condition	Clinical Finding	4055828	Urine ketone test negative	28309	0.0563408
Condition	Clinical Finding	4055829	Urine ketone test = +	425	0.000845838
Condition	Clinical Finding	4055839	Urine microscopy: no casts	312	0.000620945
Condition	Clinical Finding	4055855	Scalenus anticus syndrome	65	0.000129364
Condition	Clinical Finding	4055866	Superficial injury of hand, excluding fingers	451	0.000897584
Condition	Clinical Finding	4055870	Superficial injury of lower limb, excluding foot	336	0.00066871
Condition	Clinical Finding	4055980	Sputum appears normal	245	0.000487601
Condition	Clinical Finding	4055987	Insect bite, nonvenomous, lower leg	64	0.000127373
Condition	Clinical Finding	4056008	Contusion of coccyx	131	0.000260717
Condition	Clinical Finding	4056050	Stenosis of urinary meatus	66	0.000131354
Condition	Clinical Finding	4056104	O/E: gallstone	647	0.00128766
Condition	Clinical Finding	4056107	O/E - submandibular calculus	174	0.000346296
Condition	Clinical Finding	4056127	Sample no organism isolated	214	0.000425905
Condition	Clinical Finding	4056128	Sample organism cultured	209	0.000415954
Condition	Clinical Finding	4056132	Sample bacteria cultured	319	0.000634876
Condition	Clinical Finding	4056133	Sample salmonella cultured	87	0.000173148
Condition	Clinical Finding	4056160	Open wound of hand, excluding finger(s)	545	0.00108466
Condition	Clinical Finding	4056198	Acute non-puerperal breast abscess	172	0.000342316
Condition	Clinical Finding	4056249	Sample fungus not isolated	209	0.000415954
Condition	Clinical Finding	4056260	Helicobacter serology positive	2301	0.00457947
Condition	Clinical Finding	4056267	Ear swab culture positive	229	0.000455758
Condition	Clinical Finding	4056268	Nose swab culture negative	57	0.000113442
Condition	Clinical Finding	4056285	High vaginal swab culture positive	992	0.00197429
Condition	Clinical Finding	4056286	High vaginal swab culture negative	1990	0.00396051
Condition	Clinical Finding	4056287	High vaginal swab: fungal organism isolated	170	0.000338335
Condition	Clinical Finding	4056330	Furuncle of vulva	236	0.000469689
Condition	Clinical Finding	4056343	Alopecia totalis	71	0.000141305
Condition	Clinical Finding	4056354	Accessory breast	61	0.000121403
Condition	Clinical Finding	4056387	Cervical swab culture negative	458	0.000911515
Condition	Clinical Finding	4056388	Vaginal swab culture positive	137	0.000272659
Condition	Clinical Finding	4056394	Rapid urease test for Helicobacter pylori infection positive	1235	0.00245791
Condition	Clinical Finding	4056397	Cervical smear - atrophic changes	1357	0.00270071
Condition	Clinical Finding	4056398	Cervical smear - inflammatory change	12588	0.0250527
Condition	Clinical Finding	4056399	Cervical smear - no inflammation	47112	0.0937627
Condition	Clinical Finding	4056400	Cervical smear - trichomonas	846	0.00168372
Condition	Clinical Finding	4056401	Cervical smear - gardnerella	301	0.000599053
Condition	Clinical Finding	4056403	Painful urging to urinate	116	0.000230864
Condition	Clinical Finding	4056409	Vaginal vault smear negative	1575	0.00313458
Condition	Clinical Finding	4056478	Chronic nephritic syndrome	150	0.000298531
Condition	Clinical Finding	4056525	Nose swab culture positive	50	9.95104e-05
Condition	Clinical Finding	4056528	Stool culture cryptosporidium positive	67	0.000133344
Condition	Clinical Finding	4056533	HVS culture - gardnerella vaginalis	122	0.000242805
Condition	Clinical Finding	4056545	Cannot exclude glandular neoplasia on cervical smear	333	0.000662739
Condition	Clinical Finding	4056546	Cervical smear - borderline changes	18464	0.0367472
Condition	Clinical Finding	4056547	Cervical smear - endocervical cells present	8712	0.0173387
Condition	Clinical Finding	4056548	Cervical smear - candida	7483	0.0148927
Condition	Clinical Finding	4056550	Cervical smear - herpes	112	0.000222903
Condition	Clinical Finding	4056551	Cervical smear - koilocytosis	144	0.00028659
Condition	Clinical Finding	4056557	Cell chromosome examination normal	64	0.000127373
Condition	Clinical Finding	4056579	Disorder due to and following fracture at wrist and/or hand level	134	0.000266688
Condition	Clinical Finding	4056585	Superficial injury to head, excluding eye	156	0.000310472
Condition	Clinical Finding	4056612	Recurrent cystitis	991	0.0019723
Condition	Clinical Finding	4056621	Recurrent urinary tract infection	6683	0.0133006
Condition	Clinical Finding	4056683	Plain X-ray result normal	599	0.00119213
Condition	Clinical Finding	4056691	Plain X-ray pelvis normal	2463	0.00490188
Condition	Clinical Finding	4056694	Plain X-ray shoulder joint abnormal	404	0.000804044
Condition	Clinical Finding	4056698	Plain X-ray hand normal	1090	0.00216933
Condition	Clinical Finding	4056699	Plain X-ray hand abnormal	493	0.000981173
Condition	Clinical Finding	4056701	X-ray of thumb abnormal	158	0.000314453
Condition	Clinical Finding	4056704	Plain X-ray hip/leg normal	641	0.00127572
Condition	Clinical Finding	4056705	Plain X-ray hip joint abnormal	416	0.000827927
Condition	Clinical Finding	4056711	Plain X-ray foot abnormal	868	0.0017275
Condition	Clinical Finding	4056717	Injury of muscle and tendon at hip and thigh level	185	0.000368189
Condition	Clinical Finding	4056718	Injury of adductor muscle and tendon of thigh	54	0.000107471
Condition	Clinical Finding	4056752	Tight foreskin	334	0.00066473
Condition	Clinical Finding	4056769	Breast infection	190	0.00037814
Condition	Clinical Finding	4056770	Breast signs and symptoms	759	0.00151057
Condition	Clinical Finding	4056837	Standard chest X-ray abnormal	3244	0.00645624
Condition	Clinical Finding	40568467	Seborrheic keratosis	1905	0.00379135
Condition	Clinical Finding	4056918	Submandibular sialolithiasis	119	0.000236835
Condition	Clinical Finding	4056963	Patient on self-medication	303	0.000603033
Condition	Clinical Finding	4057008	Accelerated atrioventricular conduction	162	0.000322414
Condition	Clinical Finding	4057053	Acute duodenal ulcer	136	0.000270668
Condition	Clinical Finding	4057087	Obstructed femoral hernia	60	0.000119412
Condition	Clinical Finding	4057138	O/E: renal calculus	540	0.00107471
Condition	Clinical Finding	4057141	O/E - salivary calculus	61	0.000121403
Condition	Clinical Finding	4057142	O/E - ureteric calculus	95	0.00018907
Condition	Clinical Finding	4057177	Injury of muscle and tendon at ankle and foot level	71	0.000141305
Condition	Clinical Finding	4057246	Postpartum psychosis	98	0.00019504
Condition	Clinical Finding	4057289	Sample: no bacteria cultured	404	0.000804044
Condition	Clinical Finding	4057294	Sample fungus isolated	141	0.000280619
Condition	Clinical Finding	4057302	Helicobacter serology negative	1551	0.00308681
Condition	Clinical Finding	4057305	Throat swab culture negative	387	0.000770211
Condition	Clinical Finding	4057306	Skin swab culture negative	114	0.000226884
Condition	Clinical Finding	4057315	HVS culture - trichomonas vaginalis	522	0.00103889
Condition	Clinical Finding	4057316	Vaginal swab culture negative	308	0.000612984
Condition	Clinical Finding	4057320	Helicobacter breath test positive	575	0.00114437
Condition	Clinical Finding	4057346	Contusion, hip and thigh	73	0.000145285
Condition	Clinical Finding	4057374	Perforated diverticulum of intestine	52	0.000103491
Condition	Clinical Finding	4057381	Acute anal fissure	476	0.000947339
Condition	Clinical Finding	4057433	Helicobacter blood test positive	524	0.00104287
Condition	Clinical Finding	4057513	Chronic superficial gastritis	288	0.00057318
Condition	Clinical Finding	4057524	Acute appendicitis with peritonitis	134	0.000266688
Condition	Clinical Finding	4057580	Fracture of phalanx of finger	3720	0.00740357
Condition	Clinical Finding	4057607	Sputum examination: normal	258	0.000513474
Condition	Clinical Finding	4057608	Sputum examination: abnormal	84	0.000167177
Condition	Clinical Finding	4057609	Sputum: excessive - mucoid	66	0.000131354
Condition	Clinical Finding	4057745	Wound swab culture negative	211	0.000419934
Condition	Clinical Finding	4057747	Sample organism isolated	77	0.000153246
Condition	Clinical Finding	4057750	Sample yeast isolated	125	0.000248776
Condition	Clinical Finding	4057757	Plain X-ray temporomandibular joint normal	51	0.000101501
Condition	Clinical Finding	4057764	Plain X-ray facial sinuses normal	202	0.000402022
Condition	Clinical Finding	4057766	Plain X-ray cervical spine abnormal	1947	0.00387494
Condition	Clinical Finding	4057767	Plain X-ray lumbar spine abnormal	1730	0.00344306
Condition	Clinical Finding	4057768	Plain X-ray lumbar/sacral spi. abnormal	778	0.00154838
Condition	Clinical Finding	4057824	Acute constipation	84	0.000167177
Condition	Clinical Finding	4057826	Irritable bowel syndrome with diarrhea	1002	0.00199419
Condition	Clinical Finding	4057835	Chronic anal fissure	876	0.00174342
Condition	Clinical Finding	4057883	X-ray shoulder/arm normal	805	0.00160212
Condition	Clinical Finding	4057885	Plain X-ray of wrist abnormal	238	0.00047367
Condition	Clinical Finding	4057888	Plain X-ray scaphoid normal	75	0.000149266
Condition	Clinical Finding	4057893	Plain X-ray ankle joint normal	1063	0.00211559
Condition	Clinical Finding	4057894	Plain X-ray ankle joint abnormal	288	0.00057318
Condition	Clinical Finding	4057896	Plain X-ray of toes normal	139	0.000276639
Condition	Clinical Finding	4057897	Plain X-ray of toes abnormal	145	0.00028858
Condition	Clinical Finding	4057912	Soft tissue X-ray chest normal	285	0.000567209
Condition	Clinical Finding	4058030	Barium swallow abnormal	196	0.000390081
Condition	Clinical Finding	4058032	Barium follow through normal	209	0.000415954
Condition	Clinical Finding	4058039	Intravenous pyelogram abnormal	287	0.00057119
Condition	Clinical Finding	4058049	Hysterosalpingogram normal	335	0.00066672
Condition	Clinical Finding	4058139	Enjoys moderate exercise	69611	0.13854
Condition	Clinical Finding	4058140	Aerobic exercise once a week	5853	0.0116487
Condition	Clinical Finding	4058141	Aerobic exercise twice a week	8146	0.0162122
Condition	Clinical Finding	4058142	Aerobic exercise three or more times per week	11610	0.0231063
Condition	Clinical Finding	4058143	Anaerobic exercise zero times a week	143	0.0002846
Condition	Clinical Finding	4058144	Anaerobic exercise twice a week	255	0.000507503
Condition	Clinical Finding	4058145	Attends exercise classes	194	0.0003861
Condition	Clinical Finding	4058146	FITT activity level 0; no mod/vig activity of 20 mins duratn	1785	0.00355252
Condition	Clinical Finding	4058147	FITT activity level 2; 5-11 occas of mod/vig activity in 4 wks	2311	0.00459937
Condition	Clinical Finding	4058160	Carotid A angiogram normal	118	0.000234845
Condition	Clinical Finding	4058162	Angiocardiography normal	133	0.000264698
Condition	Clinical Finding	4058189	Biliary contrast radiography normal	158	0.000314453
Condition	Clinical Finding	4058243	Diabetes mellitus during pregnancy, childbirth and the puerperium	96	0.00019106
Condition	Clinical Finding	4058246	Iron deficiency anemia of pregnancy	131	0.000260717
Condition	Clinical Finding	4058256	Morbidity index low	117	0.000232854
Condition	Clinical Finding	4058257	Morbidity index medium	55	0.000109461
Condition	Clinical Finding	4058301	Coronary arteriography normal	928	0.00184691
Condition	Clinical Finding	4058339	Nuclear magnetic resonance normal	5652	0.0112487
Condition	Clinical Finding	4058346	Foreign body in hand	162	0.000322414
Condition	Clinical Finding	4058350	Abrasion, knee	58	0.000115432
Condition	Clinical Finding	4058364	Superficial injury of foot and toe(s)	291	0.000579151
Condition	Clinical Finding	4058370	Contusion of toe(s) with damage to nail	59	0.000117422
Condition	Clinical Finding	4058388	Hypertrophic scar	363	0.000722446
Condition	Clinical Finding	4058397	Claustrophobia	303	0.000603033
Condition	Clinical Finding	4058441	Menstruation postponed	625	0.00124388
Condition	Clinical Finding	4058442	Wishes to postpone menstruation	3450	0.00686622
Condition	Clinical Finding	4058445	Menstrual loss increasing	65	0.000129364
Condition	Clinical Finding	4058497	Contusion, shoulder or upper arm	63	0.000125383
Condition	Clinical Finding	4058500	Contusion, elbow or forearm	128	0.000254747
Condition	Clinical Finding	4058568	Vaginal irritation	2591	0.00515663
Condition	Clinical Finding	4058577	Bruising symptom	1454	0.00289376
Condition	Clinical Finding	4058580	Backache with radiation	798	0.00158819
Condition	Clinical Finding	4058582	C/O - upper back ache	599	0.00119213
Condition	Clinical Finding	4058585	Breath symptom	75	0.000149266
Condition	Clinical Finding	4058632	Rapid urease test for Helicobacter pylori infection negative	2703	0.00537953
Condition	Clinical Finding	4058637	Fracture of phalanx of foot	3696	0.00735581
Condition	Clinical Finding	4058670	Anorectal pain	60	0.000119412
Condition	Clinical Finding	4058745	Cervical smear - severe inflammation	2353	0.00468296
Condition	Clinical Finding	4058746	Cervical smear - actinomyces	1131	0.00225093
Condition	Clinical Finding	4058752	Tissue cytology normal	325	0.000646818
Condition	Clinical Finding	4058762	Vaginal vault smear - inadequate	122	0.000242805
Condition	Clinical Finding	4058769	Radiology result normal	478	0.00095132
Condition	Clinical Finding	4058779	Plain X-ray result abnormal	321	0.000638857
Condition	Clinical Finding	4058782	Plain X-ray skull normal	1080	0.00214942
Condition	Clinical Finding	4058854	High risk of heart disease	424	0.000843848
Condition	Clinical Finding	4058887	Virgo intacta	69	0.000137324
Condition	Clinical Finding	4058888	Dropping sensation- pelvic floor	53	0.000105481
Condition	Clinical Finding	4058891	Plain X-ray facial sinuses abnormal	53	0.000105481
Condition	Clinical Finding	4058892	Plain X-ray spine abnormal	572	0.0011384
Condition	Clinical Finding	4058893	Plain X-ray thoracic spine normal	433	0.00086176
Condition	Clinical Finding	4058894	Plain X-ray lumbar spine normal	1671	0.00332564
Condition	Clinical Finding	4058895	Plain X-ray lumbar/sacral spi. normal	689	0.00137125
Condition	Clinical Finding	4058902	X-ray shoulder/arm abnormal	201	0.000400032
Condition	Clinical Finding	4058911	X-ray phalanges of fingers normal	215	0.000427895
Condition	Clinical Finding	4058913	Plain X-ray knee abnormal	1839	0.00365999
Condition	Clinical Finding	4058916	X-ray of tibia/fibula normal	283	0.000563229
Condition	Clinical Finding	4058919	Plain X-ray foot normal	1935	0.00385105
Condition	Clinical Finding	4058921	Calcaneum X-ray normal	136	0.000270668
Condition	Clinical Finding	4058922	Calcaneum X-ray abnormal	65	0.000129364
Condition	Clinical Finding	4058925	Plain X-ray abdomen normal	270	0.000537356
Condition	Clinical Finding	4058926	Plain X-ray abdomen abnormal	57	0.000113442
Condition	Clinical Finding	40589905	Allergic reaction	4446	0.00884847
Condition	Clinical Finding	4058997	Appetite normal	854	0.00169964
Condition	Clinical Finding	4059003	C/O shivering	140	0.000278629
Condition	Clinical Finding	4059005	Sweating symptom	1670	0.00332365
Condition	Clinical Finding	4059010	Heavy legs	98	0.00019504
Condition	Clinical Finding	4059012	Stiff neck symptom	1704	0.00339131
Condition	Clinical Finding	4059014	Spontaneous bruising	1255	0.00249771
Condition	Clinical Finding	4059015	Falls	1478	0.00294153
Condition	Clinical Finding	4059017	Productive cough-yellow sputum	4441	0.00883851
Condition	Clinical Finding	4059020	Morning cough	287	0.00057119
Condition	Clinical Finding	4059021	Breathless - moderate exertion	3297	0.00656172
Condition	Clinical Finding	4059022	Breathless - mild exertion	1606	0.00319627
Condition	Clinical Finding	4059025	Parasternal pain	178	0.000354257
Condition	Clinical Finding	4059048	Mammography normal	102041	0.203083
Condition	Clinical Finding	4059049	Mammography abnormal	7193	0.0143156
Condition	Clinical Finding	4059067	Barium meal normal	3561	0.00708713
Condition	Clinical Finding	4059068	Barium meal abnormal	765	0.00152251
Condition	Clinical Finding	4059080	Peroral cholecystography normal	133	0.000264698
Condition	Clinical Finding	4059133	Staghorn calculus	60	0.000119412
Condition	Clinical Finding	4059152	Perianal infection	113	0.000224894
Condition	Clinical Finding	4059173	Fracture of ankle	5229	0.0104068
Condition	Clinical Finding	4059178	Gastrojejunal ulcer	54	0.000107471
Condition	Clinical Finding	4059219	Eye swab culture negative	68	0.000135334
Condition	Clinical Finding	4059221	Ear swab culture negative	106	0.000210962
Condition	Clinical Finding	4059222	Throat swab culture positive	113	0.000224894
Condition	Clinical Finding	4059225	Skin swab culture positive	130	0.000258727
Condition	Clinical Finding	4059226	Stool culture positive	206	0.000409983
Condition	Clinical Finding	4059232	Cervical swab culture positive	52	0.000103491
Condition	Clinical Finding	4059235	Helicobacter breath test negative	1417	0.00282012
Condition	Clinical Finding	4059237	Helicobacter blood test negative	477	0.000949329
Condition	Clinical Finding	4059238	General pathology	4516	0.00898778
Condition	Clinical Finding	4059257	Injury of muscle and tendon at lower leg level	124	0.000246786
Condition	Clinical Finding	4059290	Steatosis of liver	1153	0.00229471
Condition	Clinical Finding	4059347	At risk of heart disease	1129	0.00224695
Condition	Clinical Finding	4059358	Severe dyskaryosis on cervical smear cannot exclude invasive carcinoma	203	0.000404012
Condition	Clinical Finding	40593800	Dermoid cyst	455	0.000905545
Condition	Clinical Finding	4059395	Plain X-ray skull abnormal	79	0.000157226
Condition	Clinical Finding	4059452	Glomerular disease	93	0.000185089
Condition	Clinical Finding	4059511	Plain X-ray spine normal	704	0.00140111
Condition	Clinical Finding	4059512	Plain X-ray cervical spine normal	2115	0.00420929
Condition	Clinical Finding	4059513	Plain X-ray thoracic spine abnormal	374	0.000744338
Condition	Clinical Finding	4059514	Plain X-ray sacrum normal	51	0.000101501
Condition	Clinical Finding	4059516	Plain X-ray clavicle normal	68	0.000135334
Condition	Clinical Finding	4059518	Plain X-ray ribs normal	54	0.000107471
Condition	Clinical Finding	4059521	Plain X-ray pelvis abnormal	779	0.00155037
Condition	Clinical Finding	4059522	Plain X-ray shoulder joint normal	1069	0.00212753
Condition	Clinical Finding	4059524	Plain X-ray elbow normal	667	0.00132747
Condition	Clinical Finding	4059525	Plain X-ray elbow abnormal	143	0.0002846
Condition	Clinical Finding	4059529	Plain X-ray of wrist normal	777	0.00154639
Condition	Clinical Finding	4059532	X-ray phalanges of fingers abnormal	89	0.000177129
Condition	Clinical Finding	4059533	X-ray of thumb normal	229	0.000455758
Condition	Clinical Finding	4059535	Plain X-ray hip/leg abnormal	270	0.000537356
Condition	Clinical Finding	4059536	Plain X-ray hip joint normal	802	0.00159615
Condition	Clinical Finding	4059539	Plain X-ray knee normal	3288	0.0065438
Condition	Clinical Finding	4059546	Standard chest X-ray normal	30895	0.0614875
Condition	Clinical Finding	4059601	Single acquired kidney cyst	130	0.000258727
Condition	Clinical Finding	4059650	Risk activity involvement	373	0.000742348
Condition	Clinical Finding	4059669	MRI scan abnormal	4037	0.00803447
Condition	Clinical Finding	4059699	Echocardiogram abnormal	2141	0.00426104
Condition	Clinical Finding	4059737	Postoperative urinary tract infection	73	0.000145285
Condition	Clinical Finding	4059740	Painless hematuria	719	0.00143096
Condition	Clinical Finding	4059811	Ultrasound scan normal	3748	0.0074593
Condition	Clinical Finding	4059900	Labor and delivery complicated by fetal heart rate anomaly with meconium in amniotic fluid	594	0.00118218
Condition	Clinical Finding	4059915	Fluttering heart	620	0.00123393
Condition	Clinical Finding	4059944	Back pain worse on sneezing	50	9.95104e-05
Condition	Clinical Finding	4059945	C/O - low back pain	20211	0.0402241
Condition	Clinical Finding	4059958	Trying to conceive	420	0.000835887
Condition	Clinical Finding	4059981	Pregnant - urine test confirms	395	0.000786132
Condition	Clinical Finding	4059984	Pregnant - planned	309	0.000614974
Condition	Clinical Finding	4060034	Abnormal biochemical finding on antenatal screening of mother	74	0.000147275
Condition	Clinical Finding	4060036	Obstructed labor due to breech presentation	155	0.000308482
Condition	Clinical Finding	4060051	Productive cough -green sputum	8082	0.0160849
Condition	Clinical Finding	4060052	Dyspnea at rest	240	0.00047765
Condition	Clinical Finding	4060055	C/O - catarrh	3937	0.00783545
Condition	Clinical Finding	4060056	C/O bronchial catarrh	129	0.000256737
Condition	Clinical Finding	4060060	Costal margin chest pain	319	0.000634876
Condition	Clinical Finding	4060062	Tooth symptoms	2393	0.00476257
Condition	Clinical Finding	4060063	Mouth symptoms	1721	0.00342515
Condition	Clinical Finding	4060085	At risk of diabetes mellitus	598	0.00119014
Condition	Clinical Finding	4060096	Menstrual loss stable	108	0.000214942
Condition	Clinical Finding	4060184	Length of cycle stable	107	0.000212952
Condition	Clinical Finding	4060207	Vulval irritation	3243	0.00645425
Condition	Clinical Finding	4060208	Appetite symptom	156	0.000310472
Condition	Clinical Finding	4060218	Gland symptom	255	0.000507503
Condition	Clinical Finding	4060220	Stiff neck	1983	0.00394658
Condition	Clinical Finding	4060224	Productive cough -clear sputum	2152	0.00428293
Condition	Clinical Finding	4060237	Pregnancy unplanned but wanted	71	0.000141305
Condition	Clinical Finding	4060264	Antenatal ultrasound scan normal and appropriate for dates	172	0.000342316
Condition	Clinical Finding	4060296	Infections of the genital tract in pregnancy	87	0.000173148
Condition	Clinical Finding	4060313	Nocturnal cough / wheeze	2853	0.00567806
Condition	Clinical Finding	4060315	Bumping heart	242	0.00048163
Condition	Clinical Finding	4060316	Central chest pain	1689	0.00336146
Condition	Clinical Finding	4060317	Anterior chest wall pain	2837	0.00564622
Condition	Clinical Finding	4060322	C/O cold extremities	349	0.000694583
Condition	Clinical Finding	4060323	C/O cold hands	145	0.00028858
Condition	Clinical Finding	4060324	C/O cold feet	175	0.000348286
Condition	Clinical Finding	4060328	Dental swelling	125	0.000248776
Condition	Clinical Finding	4060342	O/E - hirsutism	415	0.000825936
Condition	Clinical Finding	4060345	O/E - eyes - NAD	201	0.000400032
Condition	Clinical Finding	4060346	O/E - eyes - arcus senilis	92	0.000183099
Condition	Clinical Finding	4060350	On examination - thyroid swelling -bilateral	51	0.000101501
Condition	Clinical Finding	4060354	O/E - Wound healed	1553	0.00309079
Condition	Clinical Finding	4060355	O/E - Wound healing well	1241	0.00246985
Condition	Clinical Finding	4060356	O/E - wound infected	1111	0.00221112
Condition	Clinical Finding	4060383	Coronary arteriography abnormal	854	0.00169964
Condition	Clinical Finding	4060391	Venogram normal	170	0.000338335
Condition	Clinical Finding	4060429	Disease of the respiratory system complicating pregnancy, childbirth and/or the puerperium	68	0.000135334
Condition	Clinical Finding	4060438	O/E - normal respiration	549	0.00109262
Condition	Clinical Finding	4060439	O/E - dyspnea	107	0.000212952
Condition	Clinical Finding	4060441	O/E - chest expansion normal	1166	0.00232058
Condition	Clinical Finding	4060458	O/E - fine crepitations	277	0.000551288
Condition	Clinical Finding	4060461	CVS examined - NAD	1361	0.00270867
Condition	Clinical Finding	4060475	O/E - BP stable	69	0.000137324
Condition	Clinical Finding	4060498	CAT scan normal	1945	0.00387095
Condition	Clinical Finding	4060542	Multiple pregnancy with malpresentation	88	0.000175138
Condition	Clinical Finding	4060556	Uterine scar from previous surgery in pregnancy, childbirth and the puerperium	1502	0.00298929
Condition	Clinical Finding	4060569	O/E - heart sounds normal	5016	0.00998288
Condition	Clinical Finding	4060572	O/E -pulmonary systolic murmur	56	0.000111452
Condition	Clinical Finding	4060574	On examination - right femoral pulse present	1769	0.00352068
Condition	Clinical Finding	4060575	On examination - right dorsalis pedis pulse present	10736	0.0213669
Condition	Clinical Finding	4060578	O/E - angular stomatitis	188	0.000374159
Condition	Clinical Finding	4060579	O/E - lip swelling	397	0.000790113
Condition	Clinical Finding	4060585	O/E - furred tongue	81	0.000161207
Condition	Clinical Finding	4060586	O/E - ulcer on tongue	213	0.000423914
Condition	Clinical Finding	4060594	O/E - abdominal scar	84	0.000167177
Condition	Clinical Finding	4060601	O/E - edema of feet	297	0.000591092
Condition	Clinical Finding	4060605	O/E - loss of hair	169	0.000336345
Condition	Clinical Finding	4060622	US obstetric scan normal	229	0.000455758
Condition	Clinical Finding	4060628	Echocardiogram normal	6767	0.0134677
Condition	Clinical Finding	4060630	Ultrasound scan abnormal	829	0.00164988
Condition	Clinical Finding	4060698	O/E - salivary glands	66	0.000131354
Condition	Clinical Finding	4060700	O/E - thyroid gland	186	0.000370179
Condition	Clinical Finding	4060713	O/E - chest expansion reduced	90	0.000179119
Condition	Clinical Finding	4060723	O/E - percussion note normal	1105	0.00219918
Condition	Clinical Finding	4060725	O/E - bronchial breathing	139	0.000276639
Condition	Clinical Finding	4060726	O/E - coarse crepitations	1057	0.00210365
Condition	Clinical Finding	4060733	O/E - pulse rate	6023	0.011987
Condition	Clinical Finding	4060734	O/E - pulse borderline slow	102	0.000203001
Condition	Clinical Finding	4060735	O/E - pulse rate normal	1562	0.00310871
Condition	Clinical Finding	4060738	O/E - pulse rhythm regular	24662	0.0490825
Condition	Clinical Finding	4060761	Myelography normal	100	0.000199021
Condition	Clinical Finding	4060762	Myelography abnormal	54	0.000107471
Condition	Clinical Finding	4060765	Barium swallow normal	1362	0.00271066
Condition	Clinical Finding	4060770	Barium enema normal	6663	0.0132608
Condition	Clinical Finding	4060771	Barium enema abnormal	843	0.00167775
Condition	Clinical Finding	4060774	Intravenous pyelogram normal	2192	0.00436254
Condition	Clinical Finding	4060828	O/E - BP reading very low	54	0.000107471
Condition	Clinical Finding	4060829	O/E - BP reading normal	43604	0.086781
Condition	Clinical Finding	4060830	O/E - BP reading raised	8077	0.0160749
Condition	Clinical Finding	4060831	O/E - Diastolic BP reading	162273	0.322957
Condition	Clinical Finding	4060835	O/E - BP labile	86	0.000171158
Condition	Clinical Finding	4060838	O/E - apex beat	93	0.000185089
Condition	Clinical Finding	4060839	O/E-apex beat normal character	61	0.000121403
Condition	Clinical Finding	4060844	O/E - heart sounds	188	0.000374159
Condition	Clinical Finding	4060853	On examination - right-leg pulses all present	7878	0.0156789
Condition	Clinical Finding	4060854	On examination - right femoral pulse absent	59	0.000117422
Condition	Clinical Finding	4060855	O/E - right popliteal pulse present	2080	0.00413963
Condition	Clinical Finding	4060856	On examination - right popliteal pulse absent	80	0.000159217
Condition	Clinical Finding	4060857	On examination - right posterior tibial pulse present	9452	0.0188114
Condition	Clinical Finding	4060858	On examination - left leg pulses all present	7658	0.015241
Condition	Clinical Finding	4060859	On examination - left popliteal pulse present	2083	0.0041456
Condition	Clinical Finding	4060860	On examination - left popliteal pulse absent	78	0.000155236
Condition	Clinical Finding	4060864	GIT examined - NAD	110	0.000218923
Condition	Clinical Finding	4060865	Abdomen examined - NAD	8210	0.0163396
Condition	Clinical Finding	4060867	O/E - mouth ulcer present	417	0.000829917
Condition	Clinical Finding	4060869	Hysterosalpingogram abnormal	107	0.000212952
Condition	Clinical Finding	4060880	Carotid artery angiogram abnormal	55	0.000109461
Condition	Clinical Finding	4060883	Angiocardiography abnormal	238	0.00047367
Condition	Clinical Finding	4060922	Painful hematuria	177	0.000352267
Condition	Clinical Finding	4060942	Acute non-puerperal mastitis	330	0.000656769
Condition	Clinical Finding	4060958	O/E - tongue examined	221	0.000439836
Condition	Clinical Finding	4060959	O/E - glossitis	80	0.000159217
Condition	Clinical Finding	4060967	O/E - edema of ankles	2540	0.00505513
Condition	Clinical Finding	4060968	O/E - periorbital edema	99	0.000197031
Condition	Clinical Finding	4060972	O/E - exophthalmos present	175	0.000348286
Condition	Clinical Finding	4060973	O/E - subconjunctival hemorrhage	340	0.000676671
Condition	Clinical Finding	4060974	O/E lens - early opacity	51	0.000101501
Condition	Clinical Finding	4060978	O/E - parotid swelling	890	0.00177129
Condition	Clinical Finding	4060988	O/E - expiratory wheeze	1776	0.00353461
Condition	Clinical Finding	4060990	O/E - hyperventilating	104	0.000206982
Condition	Clinical Finding	4061093	O/E - pulse rate - bradycardia	417	0.000829917
Condition	Clinical Finding	4061094	O/E - pulse rate tachycardia	382	0.00076026
Condition	Clinical Finding	4061098	On examination - pulse irregularly irregular	662	0.00131752
Condition	Clinical Finding	4061099	O/E - pulse character normal	234	0.000465709
Condition	Clinical Finding	4061103	O/E - blood pressure reading	263319	0.52406
Condition	Clinical Finding	4061106	O/E - varicose veins	1616	0.00321618
Condition	Clinical Finding	4061107	O/E-jugular venous engorgement	52	0.000103491
Condition	Clinical Finding	4061113	O/E - systolic murmur at apex	185	0.000368189
Condition	Clinical Finding	4061115	O/E - aortic systolic murmur	175	0.000348286
Condition	Clinical Finding	4061117	On examination - right posterior tibial pulse absent	909	0.0018091
Condition	Clinical Finding	4061118	On examination - right dorsalis pedis pulse absent	842	0.00167576
Condition	Clinical Finding	4061119	On examination - left femoral pulse present	1743	0.00346893
Condition	Clinical Finding	4061120	On examination - left posterior tibial pulse present	9391	0.01869
Condition	Clinical Finding	4061121	On examination - left dorsalis pedis pulse present	10477	0.0208514
Condition	Clinical Finding	4061122	On examination - left dorsalis pedis absent	861	0.00171357
Condition	Clinical Finding	4061186	Chronic non-puerperal mastitis	51	0.000101501
Condition	Clinical Finding	4061187	Galactorrhea due to non-obstetric cause	400	0.000796083
Condition	Clinical Finding	4061209	Cervicitis with Nabothian cyst	53	0.000105481
Condition	Clinical Finding	4061222	On examination of mouth no abnormality detected	67	0.000133344
Condition	Clinical Finding	4061226	O/E - gums examined	79	0.000157226
Condition	Clinical Finding	4061227	O/E - gingivitis	266	0.000529395
Condition	Clinical Finding	4061237	O/E - facial hair	191	0.00038013
Condition	Clinical Finding	4061239	O/E - general eye examination	998	0.00198623
Condition	Clinical Finding	4061246	On examination - abdominal pain - epigastrium	231	0.000459738
Condition	Clinical Finding	4061247	On examination - abdominal pain - hypogastrium	52	0.000103491
Condition	Clinical Finding	4061367	O/E - PR - rectum empty	186	0.000370179
Condition	Clinical Finding	4061381	O/E - epididymal swelling	387	0.000770211
Condition	Clinical Finding	4061385	On examination - external female genitalia - no abnormality detected	280	0.000557258
Condition	Clinical Finding	4061389	O/E - VE - uterus anteverted	337	0.0006707
Condition	Clinical Finding	4061391	On examination - white vaginal discharge	1000	0.00199021
Condition	Clinical Finding	4061423	Questionable if pregnancy was planned	53	0.000105481
Condition	Clinical Finding	4061457	Delivery by elective cesarean section	746	0.0014847
Condition	Clinical Finding	4061459	Menarche	228	0.000453767
Condition	Clinical Finding	4061471	Hemorrhoids in pregnancy and the puerperium	105	0.000208972
Condition	Clinical Finding	4061482	O/E - tactile sensation normal	1722	0.00342714
Condition	Clinical Finding	4061484	O/E - paresthesia in hands	365	0.000726426
Condition	Clinical Finding	4061486	On examination - abdominal pain - left hypochondrium	57	0.000113442
Condition	Clinical Finding	4061487	On examination - abdominal pain - left iliac	182	0.000362218
Condition	Clinical Finding	4061530	Antenatal amniocentesis - normal	57	0.000113442
Condition	Clinical Finding	4061577	Lethargy	3285	0.00653783
Condition	Clinical Finding	4061614	O/E - penile abnormality	55	0.000109461
Condition	Clinical Finding	4061615	O/E - VE - uterine swelling	77	0.000153246
Condition	Clinical Finding	4061617	On examination - speculum - cervical abnormality	210	0.000417944
Condition	Clinical Finding	4061618	O/E - speculum bleeding through os	122	0.000242805
Condition	Clinical Finding	4061620	O/E - creamy vaginal discharge	450	0.000895594
Condition	Clinical Finding	4061621	On examination - yellow vaginal discharge	210	0.000417944
Condition	Clinical Finding	4061623	O/E - muscular fasciculation	87	0.000173148
Condition	Clinical Finding	4061633	O/E - hypesthesia present	107	0.000212952
Condition	Clinical Finding	4061637	O/E - vibration sense reduced	713	0.00141902
Condition	Clinical Finding	4061646	On examination - abdominal wall contour normal	81	0.000161207
Condition	Clinical Finding	4061677	Uses contraceptive sheath	1017	0.00202404
Condition	Clinical Finding	4061686	Pregnant - on history	73	0.000145285
Condition	Clinical Finding	4061720	Cellulitis and abscess of elbow	78	0.000155236
Condition	Clinical Finding	4061723	Cellulitis and abscess of knee	70	0.000139315
Condition	Clinical Finding	4061733	Chronic paronychia	202	0.000402022
Condition	Clinical Finding	4061745	On examination - abdominal pain - right iliac	231	0.000459738
Condition	Clinical Finding	4061772	O/E - reducible hernia	142	0.00028261
Condition	Clinical Finding	4061774	O/E - PR-rectum full of feces	67	0.000133344
Condition	Clinical Finding	4061775	O/E-percussion of abdomen NAD	50	9.95104e-05
Condition	Clinical Finding	4061777	O/E - bowel sounds normal	359	0.000714485
Condition	Clinical Finding	4061781	O/E - renal angle tenderness	78	0.000155236
Condition	Clinical Finding	4061782	O/E - pelvic mass palpated	102	0.000203001
Condition	Clinical Finding	4061783	O/E - testicular swelling	554	0.00110258
Condition	Clinical Finding	4061785	Pregnancy unplanned and unwanted	94	0.00018708
Condition	Clinical Finding	4061823	Contusion of toenail	137	0.000272659
Condition	Clinical Finding	4061844	Skin changes due to chronic exposure to non-ionizing radiation	120	0.000238825
Condition	Clinical Finding	4061865	O/E - testicles normal	799	0.00159018
Condition	Clinical Finding	4061866	O/E - penis	147	0.000292561
Condition	Clinical Finding	4061867	O/E - bi-manual VE - NAD	4793	0.00953907
Condition	Clinical Finding	4061868	O/E - VE - uterine enlargement	419	0.000833897
Condition	Clinical Finding	4061872	O/E - bloodstained vaginal discharge	277	0.000551288
Condition	Clinical Finding	4061873	On examination - offensive vaginal discharge	73	0.000145285
Condition	Clinical Finding	4061874	O/E - tactile sensation	141	0.000280619
Condition	Clinical Finding	4061882	O/E - submandibular swelling	465	0.000925447
Condition	Clinical Finding	4061883	O/E - thyroid lump	129	0.000256737
Condition	Clinical Finding	4061890	O/E - wound healing	1506	0.00299725
Condition	Clinical Finding	4061905	O/E - trachea central	357	0.000710504
Condition	Clinical Finding	4061906	O/E - vocal fremitus normal	85	0.000169168
Condition	Clinical Finding	4061999	O/E - breath sounds	181	0.000360228
Condition	Clinical Finding	4062000	O/E - breath sounds normal	2997	0.00596465
Condition	Clinical Finding	4062003	O/E - pleural friction rub	77	0.000153246
Condition	Clinical Finding	4062008	O/E - pulse borderline fast	92	0.000183099
Condition	Clinical Finding	4062011	O/E -pulse regularly irregular	213	0.000423914
Condition	Clinical Finding	4062014	O/E - BP reading low	207	0.000411973
Condition	Clinical Finding	4062015	O/E - BP borderline low	469	0.000933408
Condition	Clinical Finding	4062016	O/E - BP borderline raised	10354	0.0206066
Condition	Clinical Finding	4062017	O/E - BP reading very high	384	0.00076424
Condition	Clinical Finding	4062018	O/E - BP reading:postural drop	207	0.000411973
Condition	Clinical Finding	4062019	O/E - Systolic BP reading	162269	0.322949
Condition	Clinical Finding	4062022	O/E - venous system - NAD	62	0.000123393
Condition	Clinical Finding	4062025	O/E -apex beat normal position	279	0.000555268
Condition	Clinical Finding	4062032	O/E -functional cardiac murmur	67	0.000133344
Condition	Clinical Finding	4062036	On examination - left posterior tibial pulse absent	973	0.00193647
Condition	Clinical Finding	4062133	Infection of obstetric surgical wound	114	0.000226884
Condition	Clinical Finding	4062141	O/E - lips examined	153	0.000304502
Condition	Clinical Finding	4062142	O/E-herpes labialis-cold sore	1091	0.00217132
Condition	Clinical Finding	4062162	On examination - abdominal pain - right hypochondrium	246	0.000489591
Condition	Clinical Finding	4062175	O/E - abdominal mass palpated	144	0.00028659
Condition	Clinical Finding	4062231	Injury of digital nerve of thumb	100	0.000199021
Condition	Clinical Finding	4062288	O/E - vibration sense	444	0.000883652
Condition	Clinical Finding	4062295	O/E - knee reflex	51	0.000101501
Condition	Clinical Finding	4062388	Injury of muscle and tendon at forearm level	119	0.000236835
Condition	Clinical Finding	4062405	Rhinophyma	330	0.000656769
Condition	Clinical Finding	4062436	O/E - visual acuity R-eye =6/5	3971	0.00790312
Condition	Clinical Finding	4062437	O/E - visual acuity R-eye =6/9	2880	0.0057318
Condition	Clinical Finding	4062438	O/E - visual acuity R-eye=6/24	251	0.000499542
Condition	Clinical Finding	4062439	O/E - visual acuity R-eye=6/36	206	0.000409983
Condition	Clinical Finding	4062441	O/E - visual acuity L-eye =6/6	5265	0.0104784
Condition	Clinical Finding	4062444	O/E - color vision normal	98	0.00019504
Condition	Clinical Finding	4062446	O/E - optic disc normal	353	0.000702543
Condition	Clinical Finding	4062448	O/E - optic disc cupped	426	0.000847829
Condition	Clinical Finding	4062450	O/E - retinal inspection	791	0.00157425
Condition	Clinical Finding	4062451	O/E - vitreous hemorrhages	167	0.000332365
Condition	Clinical Finding	4062454	O/E - visual fields normal	285	0.000567209
Condition	Clinical Finding	4062456	O/E - Horner's syndrome	63	0.000125383
Condition	Clinical Finding	4062457	O/E - pupil dilated	178	0.000354257
Condition	Clinical Finding	4062463	O/E - pupil reactions normal	346	0.000688612
Condition	Clinical Finding	4062469	O/E -tune fork=conductive deaf	60	0.000119412
Condition	Clinical Finding	4062557	False labor	341	0.000678661
Condition	Clinical Finding	4062558	False labor at or after 37 completed weeks of gestation	821	0.00163396
Condition	Clinical Finding	4062574	Pregnancy-related glycosuria	96	0.00019106
Condition	Clinical Finding	4062589	O/E-sub-mental lymphadenopathy	52	0.000103491
Condition	Clinical Finding	4062610	O/E - ankle reflex	623	0.0012399
Condition	Clinical Finding	4062632	Screening - NAD	419	0.000833897
Condition	Clinical Finding	4062647	Breast neoplasm screening normal	38767	0.0771544
Condition	Clinical Finding	4062648	Breast neoplasm screening abnormal	1691	0.00336544
Condition	Clinical Finding	4062708	O/E - CNS examination normal	492	0.000979182
Condition	Clinical Finding	4062719	O/E - visual acuity R-eye	3808	0.00757871
Condition	Clinical Finding	4062720	O/E - visual acuity R-eye=6/12	853	0.00169765
Condition	Clinical Finding	4062721	O/E - R-eye completely blind	55	0.000109461
Condition	Clinical Finding	4062722	O/E - visual acuity L-eye=6/12	842	0.00167576
Condition	Clinical Finding	4062723	O/E - visual acuity L-eye=6/24	226	0.000449787
Condition	Clinical Finding	4062724	O/E - visual acuity L-eye=6/60	156	0.000310472
Condition	Clinical Finding	4062726	O/E - near vision	60	0.000119412
Condition	Clinical Finding	4062790	Disease of the digestive system complicating pregnancy, childbirth and/or the puerperium	170	0.000338335
Condition	Clinical Finding	4062791	Endocrine, nutritional and metabolic disease complicating pregnancy, childbirth and puerperium	102	0.000203001
Condition	Clinical Finding	4062813	O/E - retinal exudates	102	0.000203001
Condition	Clinical Finding	4062815	O/E - retinal pigmentation	164	0.000326394
Condition	Clinical Finding	4062816	O/E - visual fields	246	0.000489591
Condition	Clinical Finding	4062817	O/E - hemianopia	57	0.000113442
Condition	Clinical Finding	4062821	O/E - strabismus - squint	149	0.000296541
Condition	Clinical Finding	4062832	O/E - twitching eyes	211	0.000419934
Condition	Clinical Finding	4062928	O/E - clinically anemic	100	0.000199021
Condition	Clinical Finding	4062929	O/E -axillary lymphadenopathy	290	0.00057716
Condition	Clinical Finding	4062930	O/E - inguinal lymphadenopathy	194	0.0003861
Condition	Clinical Finding	4062932	O/E - lymph node character	101	0.000201011
Condition	Clinical Finding	4062941	O/E - pain sensation normal	192	0.00038212
Condition	Clinical Finding	4062946	O/E - vibration sense absent	255	0.000507503
Condition	Clinical Finding	4062949	O/E - Romberg negative	143	0.0002846
Condition	Clinical Finding	4062961	O/E - ankle reflex abnormal	50	9.95104e-05
Condition	Clinical Finding	4063042	Pre-existing type 1 diabetes mellitus	68	0.000135334
Condition	Clinical Finding	4063066	O/E - CNS examination -general	73	0.000145285
Condition	Clinical Finding	4063075	O/E - visual acuity R-eye =6/6	5318	0.0105839
Condition	Clinical Finding	4063076	O/E - visual acuity R-eye=6/18	431	0.00085778
Condition	Clinical Finding	4063077	O/E - visual acuity R-eye=6/60	154	0.000306492
Condition	Clinical Finding	4063078	O/E -R-eye counts fingers only	51	0.000101501
Condition	Clinical Finding	4063079	O/E - visual acuity L-eye =6/5	3971	0.00790312
Condition	Clinical Finding	4063080	O/E - visual acuity L-eye=6/18	449	0.000893603
Condition	Clinical Finding	4063081	O/E - visual acuity L-eye=6/36	214	0.000425905
Condition	Clinical Finding	4063083	O/E - optic disc inspection	189	0.000376149
Condition	Clinical Finding	4063155	Disease of nervous system complicating pregnancy, childbirth and puerperium	90	0.000179119
Condition	Clinical Finding	4063159	Subluxation of symphysis pubis in pregnancy, childbirth and the puerperium	71	0.000141305
Condition	Clinical Finding	4063160	Normal delivery but ante- or post- natal conditions present	162	0.000322414
Condition	Clinical Finding	4063189	O/E - ptosis	186	0.000370179
Condition	Clinical Finding	4063193	O/E - pupils react to light	83	0.000165187
Condition	Clinical Finding	4063195	O/E - eye movements normal	89	0.000177129
Condition	Clinical Finding	4063203	O/E - nystagmus	105	0.000208972
Condition	Clinical Finding	4063223	O/E - rectal examination - NAD	2314	0.00460534
Condition	Clinical Finding	4063226	O/E - bowel sounds exaggerated	129	0.000256737
Condition	Clinical Finding	4063307	Labor and delivery complicated by biochemical evidence of fetal stress	54	0.000107471
Condition	Clinical Finding	4063325	O/E - penis normal	77	0.000153246
Condition	Clinical Finding	4063328	O/E - external female genitalia abnormal	73	0.000145285
Condition	Clinical Finding	4063329	O/E - VE - uterus retroverted	265	0.000527405
Condition	Clinical Finding	4063330	O/E - VE - ovarian swelling	95	0.00018907
Condition	Clinical Finding	4063331	On examination - vaginal examination - cervical excitation absent	56	0.000111452
Condition	Clinical Finding	4063332	On examination - vaginal speculum examination	1690	0.00336345
Condition	Clinical Finding	4063333	On examination - vaginal speculum examination - no abnormality detected	7165	0.0142598
Condition	Clinical Finding	4063334	On examination - frothy vaginal discharge	61	0.000121403
Condition	Clinical Finding	4063344	O/E - muscle power	51	0.000101501
Condition	Clinical Finding	4063345	O/E - muscle power normal	174	0.000346296
Condition	Clinical Finding	4063347	O/E - paresthesia present	395	0.000786132
Condition	Clinical Finding	4063348	O/E - tactile discrimination	52	0.000103491
Condition	Clinical Finding	4063352	O/E - pain sense	115	0.000228874
Condition	Clinical Finding	4063355	On examination - joint position sense normal	105	0.000208972
Condition	Clinical Finding	4063358	O/E - vibration sense normal	5345	0.0106377
Condition	Clinical Finding	4063431	Plaque psoriasis	69	0.000137324
Condition	Clinical Finding	4063434	Pustular psoriasis	295	0.000587111
Condition	Clinical Finding	4063451	Ingrowing great toenail	3957	0.00787525
Condition	Clinical Finding	4063466	O/E - coordination normal	91	0.000181109
Condition	Clinical Finding	4063467	O/E - Romberg positive	67	0.000133344
Condition	Clinical Finding	4063468	O/E - generally unsteady	94	0.00018708
Condition	Clinical Finding	4063471	O/E - reflexes normal	633	0.0012598
Condition	Clinical Finding	4063474	O/E - knee reflex normal	315	0.000626916
Condition	Clinical Finding	4063479	O/E - ankle reflex normal	1334	0.00265494
Condition	Clinical Finding	4063486	O/E - cold extremities	75	0.000149266
Condition	Clinical Finding	4063487	O/E - hands	317	0.000630896
Condition	Clinical Finding	4063495	O/E - neck joint abnormal	57	0.000113442
Condition	Clinical Finding	4063498	O/E - joint movement	190	0.00037814
Condition	Clinical Finding	4063500	O/E - reduced joint movement	228	0.000453767
Condition	Clinical Finding	4063501	O/E - reduced movement of spine	104	0.000206982
Condition	Clinical Finding	4063502	O/E - reduced movement of wrist	63	0.000125383
Condition	Clinical Finding	4063504	O/E - joint crepitation	126	0.000250766
Condition	Clinical Finding	4063570	Traumatic leg ulcer	58	0.000115432
Condition	Clinical Finding	4063595	O/E - SLR reduced on right	309	0.000614974
Condition	Clinical Finding	4063606	O/E - bone - crepitus	98	0.00019504
Condition	Clinical Finding	4063615	O/E - phlebitis	961	0.00191259
Condition	Clinical Finding	4063632	Neurological diagnostic procedure - normal	94	0.00018708
Condition	Clinical Finding	4063634	O/E - operation scar	74	0.000147275
Condition	Clinical Finding	4063703	O/E - nose crusting	128	0.000254747
Condition	Clinical Finding	4063705	O/E - sinus in skin	66	0.000131354
Condition	Clinical Finding	4063707	O/E - discoid rash	126	0.000250766
Condition	Clinical Finding	4063714	O/E - nails	912	0.00181507
Condition	Clinical Finding	4063715	O/E - nails brittle	124	0.000246786
Condition	Clinical Finding	4063719	O/E - elbow joint abnormal	194	0.0003861
Condition	Clinical Finding	4063720	O/E - locked knee	63	0.000125383
Condition	Clinical Finding	4063724	O/E - joint stiff	288	0.00057318
Condition	Clinical Finding	4063729	O/E - spine - NAD	159	0.000316443
Condition	Clinical Finding	4063730	O/E - cervical spine abnormal	130	0.000258727
Condition	Clinical Finding	4063732	O/E - straight leg raising	209	0.000415954
Condition	Clinical Finding	4063733	O/E - straight leg raising normal - left right	933	0.00185686
Condition	Clinical Finding	4063742	O/E - skin color over lesion	56	0.000111452
Condition	Clinical Finding	4063812	Boil of back	67	0.000133344
Condition	Clinical Finding	4063822	O/E - bruising	582	0.0011583
Condition	Clinical Finding	4063823	O/E - site of sign	74	0.000147275
Condition	Clinical Finding	4063851	O/E - skin scar	276	0.000549297
Condition	Clinical Finding	4063856	O/E - tenderness of skin	54	0.000107471
Condition	Clinical Finding	4063860	O/E - hands - Heberden's nodes	388	0.000772201
Condition	Clinical Finding	4063862	O/E - nails - NAD	83	0.000165187
Condition	Clinical Finding	4063906	Cellulitis and abscess of groin	81	0.000161207
Condition	Clinical Finding	4063910	Cellulitis and abscess of axilla	140	0.000278629
Condition	Clinical Finding	4063919	Acute lymphadenitis of face, head and neck	113	0.000224894
Condition	Clinical Finding	4063940	O/E - nails ridged	79	0.000157226
Condition	Clinical Finding	4063941	O/E - legs	234	0.000465709
Condition	Clinical Finding	4063942	O/E - foot	1477	0.00293954
Condition	Clinical Finding	4063944	Orthopedic exam. - NAD	157	0.000312463
Condition	Clinical Finding	4063945	O/E - finger joint abnormal	263	0.000523425
Condition	Clinical Finding	4063946	O/E - hip joint abnormal	150	0.000298531
Condition	Clinical Finding	4063947	O/E - knee joint abnormal	343	0.000682641
Condition	Clinical Finding	4063948	O/E - toe joint abnormal	154	0.000306492
Condition	Clinical Finding	4063950	O/E - joint swelling	677	0.00134737
Condition	Clinical Finding	4063951	O/E - joint effusion present	350	0.000696573
Condition	Clinical Finding	4063953	O/E - joint movement NAD	591	0.00117621
Condition	Clinical Finding	4063955	O/E - joint movement painful	225	0.000447797
Condition	Clinical Finding	4063961	O/E - lumbar spine abnormal	116	0.000230864
Condition	Clinical Finding	4063962	O/E - SLR reduced on left	297	0.000591092
Condition	Clinical Finding	4063968	O/E - a lump	6232	0.012403
Condition	Clinical Finding	4063969	O/E - a swelling	479	0.00095331
Condition	Clinical Finding	4064036	Generalized skin eruption caused by drug and medicament	202	0.000402022
Condition	Clinical Finding	4064042	Annular erythema	62	0.000123393
Condition	Clinical Finding	4064049	Psoriasis plantaris	90	0.000179119
Condition	Clinical Finding	4064062	Corn - lesion	1343	0.00267285
Condition	Clinical Finding	4064072	EEG normal	1421	0.00282809
Condition	Clinical Finding	4064076	Fundoscopy normal	4488	0.00893205
Condition	Clinical Finding	4064081	Audiogram bilateral abnormality	232	0.000461728
Condition	Clinical Finding	4064082	Audiogram left abnormality	65	0.000129364
Condition	Clinical Finding	4064083	O/E - ankle reflex diminished	134	0.000266688
Condition	Clinical Finding	4064084	O/E - ankle reflex absent	153	0.000304502
Condition	Clinical Finding	4064093	O/E -plantars-bilateral flexor	104	0.000206982
Condition	Clinical Finding	4064161	Cirrhosis of liver	240	0.00047765
Condition	Clinical Finding	4064184	O/E - stammer/stutter	119	0.000236835
Condition	Clinical Finding	4064187	O/E - visual acuity L-eye	3801	0.00756478
Condition	Clinical Finding	4064188	O/E - visual acuity L-eye =6/9	2814	0.00560045
Condition	Clinical Finding	4064189	O/E - L-eye completely blind	63	0.000125383
Condition	Clinical Finding	4064191	O/E - retina normal	5472	0.0108904
Condition	Clinical Finding	4064192	O/E - retinal vessel narrowing	156	0.000310472
Condition	Clinical Finding	4064193	O/E - retinal microaneurysms	199	0.000396051
Condition	Clinical Finding	4064197	O/E - convergent squint	464	0.000923457
Condition	Clinical Finding	4064198	O/E - divergent squint	76	0.000151256
Condition	Clinical Finding	4064201	O/E - fluorescein staining NAD	213	0.000423914
Condition	Clinical Finding	4064206	O/E - tuning fork testing	59	0.000117422
Condition	Clinical Finding	4064208	O/E - High tone deafness	106	0.000210962
Condition	Clinical Finding	4064296	Prem rupture of membranes onset of labor within 24 hours	525	0.00104486
Condition	Clinical Finding	4064310	O/E - anemia	1011	0.0020121
Condition	Clinical Finding	4064314	O/E - splenomegaly	51	0.000101501
Condition	Clinical Finding	4064321	Visual testing normal	62	0.000123393
Condition	Clinical Finding	4064322	Fundoscopy abnormal	723	0.00143892
Condition	Clinical Finding	4064345	Ambulatory ECG abnormal	62	0.000123393
Condition	Clinical Finding	4064346	EKG myocardial ischemia	157	0.000312463
Condition	Clinical Finding	4064347	ECG no myocardial ischemia	374	0.000744338
Condition	Clinical Finding	4064368	Ca cervix screening normal	9885	0.0196732
Condition	Clinical Finding	4064385	Urine screening normal	4359	0.00867532
Condition	Clinical Finding	4064386	Urine screening abnormal	381	0.000758269
Condition	Clinical Finding	4064450	ECG: no ectopic beats	245	0.000487601
Condition	Clinical Finding	4064452	ECG: atrial fibrillation	1769	0.00352068
Condition	Clinical Finding	4064453	EKG: ventricular arrhythmia	68	0.000135334
Condition	Clinical Finding	4064457	EKG: heart block	140	0.000278629
Condition	Clinical Finding	4064460	EKG: right bundle branch block	456	0.000907535
Condition	Clinical Finding	4064481	FVC - forced vital capacity normal	134	0.000266688
Condition	Clinical Finding	4064487	Exercise tolerance test abnormal	2657	0.00528798
Condition	Clinical Finding	4064608	Ambulatory ECG normal	295	0.000587111
Condition	Clinical Finding	4064609	EKG: myocardial infarction	58	0.000115432
Condition	Clinical Finding	4064612	ECG: ventricular ectopics	258	0.000513474
Condition	Clinical Finding	4064613	ECG: no heart block	314	0.000624925
Condition	Clinical Finding	4064614	EKG: left bundle branch block	301	0.000599053
Condition	Clinical Finding	4064736	Lung function testing normal	772	0.00153644
Condition	Clinical Finding	4064737	Lung function mildly obstructed	87	0.000173148
Condition	Clinical Finding	4064741	FEV1/FVC ratio abnormal	181	0.000360228
Condition	Clinical Finding	4064746	Exercise tolerance test normal	6844	0.013621
Condition	Clinical Finding	4064755	Tympanogram normal	226	0.000449787
Condition	Clinical Finding	4064865	ECG: no LVH	5271	0.0104904
Condition	Clinical Finding	4064867	ECG: ectopic beats	95	0.00018907
Condition	Clinical Finding	4064868	Supraventricular arrhythmia absent on electrocardiogram	277	0.000551288
Condition	Clinical Finding	4064913	Ca cervix screening abnormal	1059	0.00210763
Condition	Clinical Finding	4064983	Allergy skin test positive	172	0.000342316
Condition	Clinical Finding	4064988	Allergy test positive	71	0.000141305
Condition	Clinical Finding	4064989	Lung function testing abnormal	79	0.000157226
Condition	Clinical Finding	4065008	O/E - skin ulcer present	73	0.000145285
Condition	Clinical Finding	4065014	O/E - skin tags	1276	0.00253951
Condition	Clinical Finding	4065015	O/E - Peeling skin	79	0.000157226
Condition	Clinical Finding	4065016	O/E lichenified skin	74	0.000147275
Condition	Clinical Finding	4065018	O/E skin red	82	0.000163197
Condition	Clinical Finding	4065019	On examination milia	160	0.000318433
Condition	Clinical Finding	4065022	O/E - foot abnormal	55	0.000109461
Condition	Clinical Finding	4065124	O/E - wrist joint abnormal	141	0.000280619
Condition	Clinical Finding	4065126	O/E - hand joint abnormal	52	0.000103491
Condition	Clinical Finding	4065140	O/E - soft tissue swelling-gen	58	0.000115432
Condition	Clinical Finding	4065141	O/E-soft tissue swelling-local	108	0.000214942
Condition	Clinical Finding	4065236	Ingrowing toenail (excluding great toe)	492	0.000979182
Condition	Clinical Finding	4065251	Neurological diagnostic procedure - abnormal	61	0.000121403
Condition	Clinical Finding	4065252	Electromyogram normal	322	0.000640847
Condition	Clinical Finding	4065279	ECG normal	30651	0.0610019
Condition	Clinical Finding	4065281	ECG: no myocardial infarction	326	0.000648808
Condition	Clinical Finding	4065282	EKG:left ventricle hypertrophy	1435	0.00285595
Condition	Clinical Finding	4065285	EKG: atrial ectopics	123	0.000244796
Condition	Clinical Finding	4065287	EKG: supraventricular arrhythmia	61	0.000121403
Condition	Clinical Finding	4065288	EKG: atrial flutter	162	0.000322414
Condition	Clinical Finding	4065364	Follicular cysts of skin and subcutaneous tissue	1087	0.00216336
Condition	Clinical Finding	4065390	EKG: T wave abnormal	55	0.000109461
Condition	Clinical Finding	4065404	Lung function restrictive	84	0.000167177
Condition	Clinical Finding	4065410	FEV1/FVC ratio normal	436	0.000867731
Condition	Clinical Finding	4065514	Endoscopy normal	6274	0.0124866
Condition	Clinical Finding	4065515	Gastroscopy normal	5187	0.0103232
Condition	Clinical Finding	4065516	Bronchoscopy normal	585	0.00116427
Condition	Clinical Finding	4065517	Endoscopy abnormal	1043	0.00207579
Condition	Clinical Finding	4065518	Gastroscopy abnormal	2122	0.00422322
Condition	Clinical Finding	4065519	Bronchoscopy abnormal	89	0.000177129
Condition	Clinical Finding	4065521	Urine microalbumin positive	1051	0.00209171
Condition	Clinical Finding	4065537	Urine culture - mixed growth	416	0.000827927
Condition	Clinical Finding	4065538	Urine culture - E. coli	1119	0.00222704
Condition	Clinical Finding	4065539	Urine culture - Proteus	78	0.000155236
Condition	Clinical Finding	4065543	Urine microalbumin negative	3976	0.00791307
Condition	Clinical Finding	4065665	Feces examined - normal	968	0.00192652
Condition	Clinical Finding	4065672	Feces examination: growth	65	0.000129364
Condition	Clinical Finding	4065756	Hemiparesis	159	0.000316443
Condition	Clinical Finding	4065761	Hemorrhoids in the puerperium	71	0.000141305
Condition	Clinical Finding	4065773	Urine culture - no growth	4233	0.00842455
Condition	Clinical Finding	4065784	Feces: no abnormal constituent	72	0.000143295
Condition	Clinical Finding	4065785	Feces: no foreign constituent	98	0.00019504
Condition	Clinical Finding	4065790	Fecal occult blood: negative	12663	0.025202
Condition	Clinical Finding	4065875	Normal blood pressure	239	0.00047566
Condition	Clinical Finding	4065991	Cellulitis and abscess of finger and toe	646	0.00128567
Condition	Clinical Finding	4065997	Cellulitis of face	487	0.000969231
Condition	Clinical Finding	4065998	Cellulitis and abscess of breast	85	0.000169168
Condition	Clinical Finding	4065999	Cellulitis and abscess of umbilicus	75	0.000149266
Condition	Clinical Finding	4066111	Cesarean section - pregnancy at term	411	0.000817976
Condition	Clinical Finding	4066112	Delivery by emergency cesarean section	1359	0.00270469
Condition	Clinical Finding	4066161	Well in self	59	0.000117422
Condition	Clinical Finding	4066163	Ureteric colic	964	0.00191856
Condition	Clinical Finding	4066260	Galactorrhea in pregnancy and the puerperium	109	0.000216933
Condition	Clinical Finding	4066289	Ventricular premature beats	821	0.00163396
Condition	Clinical Finding	4066370	Cellulitis and abscess of thigh	54	0.000107471
Condition	Clinical Finding	4066371	Cellulitis and abscess of lower leg	562	0.0011185
Condition	Clinical Finding	4066379	Scalp infection	163	0.000324404
Condition	Clinical Finding	4066382	Atopic neurodermatitis	70	0.000139315
Condition	Clinical Finding	4066416	Decreased fertility	719	0.00143096
Condition	Clinical Finding	4066493	Bouchard's node	98	0.00019504
Condition	Clinical Finding	4066502	Clicking joint	173	0.000344306
Condition	Clinical Finding	4066505	Clicking hip	71	0.000141305
Condition	Clinical Finding	4066612	Cervical disc prolapse with myelopathy	58	0.000115432
Condition	Clinical Finding	4066639	Fracture of occipital bone	60	0.000119412
Condition	Clinical Finding	4066726	Inflammation of scar	68	0.000135334
Condition	Clinical Finding	4066733	Contact dermatitis due to plants	57	0.000113442
Condition	Clinical Finding	4066820	Ingestion dermatitis due to food	81	0.000161207
Condition	Clinical Finding	4066824	Discoid lupus erythematosus	289	0.00057517
Condition	Clinical Finding	4066842	Callosity under metatarsal head	129	0.000256737
Condition	Clinical Finding	4066845	Morphea	193	0.00038411
Condition	Clinical Finding	4066849	Skin tag	13816	0.0274967
Condition	Clinical Finding	4067069	Callosity	1850	0.00368189
Condition	Clinical Finding	4067070	Callosity on toe	129	0.000256737
Condition	Clinical Finding	4067078	Nail deformity	1617	0.00321817
Condition	Clinical Finding	4067106	Miscarriage	13011	0.0258946
Condition	Clinical Finding	4067178	Podopompholyx	73	0.000145285
Condition	Clinical Finding	4067187	Lentigo - freckle	294	0.000585121
Condition	Clinical Finding	4067190	Pigmented skin lesion	2200	0.00437846
Condition	Clinical Finding	4067311	Lumbar discitis	76	0.000151256
Condition	Clinical Finding	4067313	Cervical disc disorder with radiculopathy	378	0.000752299
Condition	Clinical Finding	4067527	Multiple-level cervical spondylosis without myelopathy	82	0.000163197
Condition	Clinical Finding	4067768	Postmenopausal osteoporosis with pathological fracture	184	0.000366198
Condition	Clinical Finding	4067861	Deviation of finger	181	0.000360228
Condition	Clinical Finding	4067872	Adolescent idiopathic scoliosis	52	0.000103491
Condition	Clinical Finding	4067970	Open fracture of phalanx of finger	442	0.000879672
Condition	Clinical Finding	4067971	Hydrosalpinx	238	0.00047367
Condition	Clinical Finding	4068036	Thickening of skin	84	0.000167177
Condition	Clinical Finding	4068155	Atrial arrhythmia	6384	0.0127055
Condition	Clinical Finding	4068232	Flexion deformity of finger	83	0.000165187
Condition	Clinical Finding	4068241	Chronic instability of knee	320	0.000636867
Condition	Clinical Finding	4068381	Multiple-level lumbosacral spondylosis without myelopathy	63	0.000125383
Condition	Clinical Finding	4068482	Prolapsed lumbar intervertebral disc	2412	0.00480038
Condition	Clinical Finding	4068503	Clicking knee	183	0.000364208
Condition	Clinical Finding	4068604	Single-level cervical spondylosis without myelopathy	63	0.000125383
Condition	Clinical Finding	4068608	Cervical myelopathy	144	0.00028659
Condition	Clinical Finding	4068613	Cervical spondylosis with radiculopathy	708	0.00140907
Condition	Clinical Finding	4068617	Lumbosacral spondylosis with radiculopathy	96	0.00019106
Condition	Clinical Finding	4068626	Cervical disc prolapse with radiculopathy	141	0.000280619
Condition	Clinical Finding	4069202	Lumbar disc prolapse with myelopathy	101	0.000201011
Condition	Clinical Finding	4069203	Disc prolapse with radiculopathy	118	0.000234845
Condition	Clinical Finding	4069205	Lumbar disc prolapse with radiculopathy	320	0.000636867
Condition	Clinical Finding	4069306	Idiopathic osteoporosis with pathological fracture	89	0.000177129
Condition	Clinical Finding	4069309	Avascular necrosis of the head of femur	74	0.000147275
Condition	Clinical Finding	4069315	Bony pelvic pain	59	0.000117422
Condition	Clinical Finding	4069316	Clavicle pain	145	0.00028858
Condition	Clinical Finding	4069318	Hypertrophy of bone	69	0.000137324
Condition	Clinical Finding	4069320	Pseudarthrosis after fusion or arthrodesis	83	0.000165187
Condition	Clinical Finding	4069933	Flexion deformity	237	0.000471679
Condition	Clinical Finding	4069935	Idiopathic scoliosis	368	0.000732397
Condition	Clinical Finding	4069937	Postural scoliosis	289	0.00057517
Condition	Clinical Finding	4070025	Cutaneous hypersensitivity	128	0.000254747
Condition	Clinical Finding	4070299	Patent foramen ovale	160	0.000318433
Condition	Clinical Finding	4070301	Fracture of upper end of tibia	224	0.000445807
Condition	Clinical Finding	4070750	Drug-induced constipation	95	0.00018907
Condition	Clinical Finding	4071026	Furuncle of groin	226	0.000449787
Condition	Clinical Finding	4071164	Postherpetic neuralgia	861	0.00171357
Condition	Clinical Finding	4071485	Fetal or neonatal effect of cesarean section	120	0.000238825
Condition	Clinical Finding	4071683	Menopausal symptom	911	0.00181308
Condition	Clinical Finding	4071874	Pain in scrotum	475	0.000945349
Condition	Clinical Finding	4071876	Fracture of hand	96	0.00019106
Condition	Clinical Finding	4072338	Ill-defined intestinal infection	607	0.00120806
Condition	Clinical Finding	4073921	Irritative hyperplasia of oral mucosa	56	0.000111452
Condition	Clinical Finding	4074624	Tired	15800	0.0314453
Condition	Clinical Finding	4074628	Feeling stressed	1987	0.00395454
Condition	Clinical Finding	4074815	Inflammatory bowel disease	517	0.00102894
Condition	Clinical Finding	4075236	Occupational eczema	105	0.000208972
Condition	Clinical Finding	4076012	Cyst of vagina	292	0.000581141
Condition	Clinical Finding	4076267	Gastro-esophageal reflux disease with ulceration	125	0.000248776
Condition	Clinical Finding	4076794	Peripheral arteriovenous malformation	54	0.000107471
Condition	Clinical Finding	4076919	Audiogram normal	783	0.00155833
Condition	Clinical Finding	4076920	Urodynamic studies abnormal	131	0.000260717
Condition	Clinical Finding	4076921	Peak flow rate abnormal	132	0.000262707
Condition	Clinical Finding	4076922	O/E - chest examination normal	8416	0.0167496
Condition	Clinical Finding	4076930	Bacteria in urine O/E	54	0.000107471
Condition	Clinical Finding	4077054	O/E- quadriceps muscle wasting	68	0.000135334
Condition	Clinical Finding	4077056	O/E - skin lesion	2143	0.00426502
Condition	Clinical Finding	4077059	On examination - perforated tympanic membrane	233	0.000463719
Condition	Clinical Finding	4077063	O/E - pompholyx	407	0.000810015
Condition	Clinical Finding	4077074	Scalp itchy	1511	0.0030072
Condition	Clinical Finding	4077371	Varicose veins of the leg with eczema	2323	0.00462325
Condition	Clinical Finding	4077373	Sputum evidence of infection	92	0.000183099
Condition	Clinical Finding	4077375	Hearing test normal	315	0.000626916
Condition	Clinical Finding	4077376	Abdominal X-ray normal	151	0.000300521
Condition	Clinical Finding	4077493	Patient's condition deteriorating	3553	0.00707121
Condition	Clinical Finding	4077496	Urodynamic studies normal	201	0.000400032
Condition	Clinical Finding	4077497	Peak flow rate normal	270	0.000537356
Condition	Clinical Finding	4077498	Leukocytes in urine	3465	0.00689607
Condition	Clinical Finding	4077499	Sterile pyuria	347	0.000690602
Condition	Clinical Finding	4077517	Nuclear abnormality on smear	307	0.000610994
Condition	Clinical Finding	4077518	Finding of red blood cell staining	1565	0.00311468
Condition	Clinical Finding	4077577	Moderate recurrent major depression	112	0.000222903
Condition	Clinical Finding	4077640	O/E - splinter in skin	344	0.000684632
Condition	Clinical Finding	4077643	O/E - tenderness	1152	0.00229272
Condition	Clinical Finding	4077644	O/E - pain	443	0.000881662
Condition	Clinical Finding	4077645	O/E - soft tissue swelling	200	0.000398042
Condition	Clinical Finding	4077671	O/E - Romberg's test	56	0.000111452
Condition	Clinical Finding	4077675	O/E - deaf	50	9.95104e-05
Condition	Clinical Finding	4077799	Scaly scalp	928	0.00184691
Condition	Clinical Finding	4077895	Pain in finger	2671	0.00531585
Condition	Clinical Finding	4077943	Thyroid eye disease	221	0.000439836
Condition	Clinical Finding	4078120	Complaining of per vaginam bleeding	3427	0.00682044
Condition	Clinical Finding	4078138	Baby normal at birth	54	0.000107471
Condition	Clinical Finding	4078201	Mood swings	1290	0.00256737
Condition	Clinical Finding	4078292	O/E - digestive system	69	0.000137324
Condition	Clinical Finding	4078293	O/E - painful arc	305	0.000607013
Condition	Clinical Finding	4078294	O/E - tonsils enlarged	133	0.000264698
Condition	Clinical Finding	4078327	ENT symptoms	3200	0.00636867
Condition	Clinical Finding	4078704	Acute cervicitis	78	0.000155236
Condition	Clinical Finding	4078925	Pulmonary edema	295	0.000587111
Condition	Clinical Finding	4079185	Hazy vision	60	0.000119412
Condition	Clinical Finding	4079724	Anterior knee pain	6074	0.0120885
Condition	Clinical Finding	4079737	Synovitis of elbow	68	0.000135334
Condition	Clinical Finding	4079742	Pyrophosphate arthritis	109	0.000216933
Condition	Clinical Finding	4079749	Osteoarthritis of hip	9326	0.0185607
Condition	Clinical Finding	4079750	Osteoarthritis of knee	21226	0.0422442
Condition	Clinical Finding	4079975	Congenital malformation	95	0.00018907
Condition	Clinical Finding	4080146	Autonomic neuropathy	58	0.000115432
Condition	Clinical Finding	4080184	Boils of multiple sites	1003	0.00199618
Condition	Clinical Finding	4080188	Cellulitis of dorsum of hand	63	0.000125383
Condition	Clinical Finding	4080265	Yellow sputum	85	0.000169168
Condition	Clinical Finding	4080299	Non-steroidal anti-inflammatory poisoning	354	0.000704534
Condition	Clinical Finding	4080305	Infection of nail	669	0.00133145
Condition	Clinical Finding	4080323	Bowels: fully continent	233	0.000463719
Condition	Clinical Finding	4080331	Plane wart	2852	0.00567607
Condition	Clinical Finding	4080395	Blood group O Rh(D) positive	596	0.00118616
Condition	Clinical Finding	4080397	Blood group A Rh(D) negative	141	0.000280619
Condition	Clinical Finding	4080451	Pharyngeal candidiasis	53	0.000105481
Condition	Clinical Finding	4080568	Problem behavior	486	0.000967241
Condition	Clinical Finding	4080580	Toe swelling	442	0.000879672
Condition	Clinical Finding	4080696	Discharge from eye	1076	0.00214146
Condition	Clinical Finding	4080744	Diaper candidiasis	172	0.000342316
Condition	Clinical Finding	4080768	Mumps parotitis	1317	0.0026211
Condition	Clinical Finding	4080921	Polymorphous light eruption	275	0.000547307
Condition	Clinical Finding	4080924	Traumatic ulcer	88	0.000175138
Condition	Clinical Finding	4080995	Fibromyositis	1470	0.00292561
Condition	Clinical Finding	4081056	Trichomonal vaginitis	242	0.00048163
Condition	Clinical Finding	4081178	Median nerve entrapment	66	0.000131354
Condition	Clinical Finding	4081241	Calcaneal apophysitis	50	9.95104e-05
Condition	Clinical Finding	4081504	Left hemiparesis	165	0.000328384
Condition	Clinical Finding	4081541	Anal symptoms	525	0.00104486
Condition	Clinical Finding	4081648	Acute vaginitis	164	0.000326394
Condition	Clinical Finding	4081909	Penile warts	460	0.000915496
Condition	Clinical Finding	4082029	Fracture of base of skull	148	0.000294551
Condition	Clinical Finding	4082311	B-cell chronic lymphocytic leukemia	214	0.000425905
Condition	Clinical Finding	4082416	Ear finding	106	0.000210962
Condition	Clinical Finding	4082454	Deep pain on intercourse	53	0.000105481
Condition	Clinical Finding	4082463	Monoclonal gammopathy of uncertain significance	73	0.000145285
Condition	Clinical Finding	4082586	Comedone	96	0.00019106
Condition	Clinical Finding	4082588	Weal	4525	0.00900569
Condition	Clinical Finding	4082795	Iliac fossa pain	329	0.000654778
Condition	Clinical Finding	4082947	Blood group O Rh(D) negative	175	0.000348286
Condition	Clinical Finding	4082948	Blood group A Rh(D) positive	560	0.00111452
Condition	Clinical Finding	4083043	Convalescence after surgery	147	0.000292561
Condition	Clinical Finding	4083063	Right hemiplegia	79	0.000157226
Condition	Clinical Finding	4083064	Right hemiparesis	200	0.000398042
Condition	Clinical Finding	4083307	Acne scar	55	0.000109461
Condition	Clinical Finding	4083353	Groin mass	843	0.00167775
Condition	Clinical Finding	4083375	Fracture of radial styloid	858	0.0017076
Condition	Clinical Finding	4083384	Moll's gland cyst	99	0.000197031
Condition	Clinical Finding	4083488	Fracture of olecranon	51	0.000101501
Condition	Clinical Finding	4083512	Perineal irritation	488	0.000971222
Condition	Clinical Finding	4083550	Deficiency of ligaments of knee joint	266	0.000529395
Condition	Clinical Finding	4083556	Seronegative rheumatoid arthritis	452	0.000899574
Condition	Clinical Finding	4083665	Swollen calf	1112	0.00221311
Condition	Clinical Finding	4083683	Synovitis of knee	332	0.000660749
Condition	Clinical Finding	4083694	Osteoarthritis of spinal facet joint	71	0.000141305
Condition	Clinical Finding	4083695	Osteoarthritis of elbow	229	0.000455758
Condition	Clinical Finding	4083696	Osteoarthritis of ankle	641	0.00127572
Condition	Clinical Finding	4083757	Constriction in throat	76	0.000151256
Condition	Clinical Finding	4083763	Sore nipple	991	0.0019723
Condition	Clinical Finding	4083764	Subcostal pain	80	0.000159217
Condition	Clinical Finding	4083765	Site of abdominal pain	349	0.000694583
Condition	Clinical Finding	4083769	Acute back pain with sciatica	3693	0.00734984
Condition	Clinical Finding	4083770	Facet joint pain	391	0.000778171
Condition	Clinical Finding	4083797	Telangiectasia disorder	342	0.000680651
Condition	Clinical Finding	4083844	Bee sting	552	0.00109859
Condition	Clinical Finding	4083909	Splits in nails	54	0.000107471
Condition	Clinical Finding	4083964	Soft tissue injury	254	0.000505513
Condition	Clinical Finding	4084011	Poisoning by opiate analgesic drug	303	0.000603033
Condition	Clinical Finding	4084168	Drug-induced anaphylaxis	104	0.000206982
Condition	Clinical Finding	4084229	Primary gout	145	0.00028858
Condition	Clinical Finding	4084412	Poor short-term memory	50	9.95104e-05
Condition	Clinical Finding	4084470	Wasp sting	868	0.0017275
Condition	Clinical Finding	4084562	Reduced concentration	310	0.000616965
Condition	Clinical Finding	4084574	Loss of capacity for enjoyment	110	0.000218923
Condition	Clinical Finding	4084794	Cellulitis with lymphangitis of digit	329	0.000654778
Condition	Clinical Finding	4084948	Anal warts	196	0.000390081
Condition	Clinical Finding	4084966	Candida infection of genital region	175	0.000348286
Condition	Clinical Finding	4084967	Penile candidiasis	484	0.000963261
Condition	Clinical Finding	4085025	Superficial thrombophlebitis	301	0.000599053
Condition	Clinical Finding	4085041	Loss of interest	682	0.00135732
Condition	Clinical Finding	4085046	Cries easily	174	0.000346296
Condition	Clinical Finding	4085062	Fear of flying	1593	0.0031704
Condition	Clinical Finding	4085100	Viral upper respiratory tract infection	8195	0.0163098
Condition	Clinical Finding	4085156	Developmental academic disorder	135	0.000268678
Condition	Clinical Finding	4085245	No abnormality detected	396	0.000788122
Condition	Clinical Finding	4085268	Cellulitis of ankle	86	0.000171158
Condition	Clinical Finding	4085404	Labial cyst	338	0.00067269
Condition	Clinical Finding	4085552	Fracture of lateral malleolus	1666	0.00331569
Condition	Clinical Finding	4085556	Strain of tendon of medial thigh muscle	1842	0.00366596
Condition	Clinical Finding	4085622	Acute amebic dysentery	107	0.000212952
Condition	Clinical Finding	4085680	Flying phobia	291	0.000579151
Condition	Clinical Finding	4085878	Recurrent hematuria	59	0.000117422
Condition	Clinical Finding	4086182	CNS symptom	69	0.000137324
Condition	Clinical Finding	4086195	Superficial injury of head	622	0.00123791
Condition	Clinical Finding	4086197	Superficial injury of hand	210	0.000417944
Condition	Clinical Finding	4086243	Pulmonary sarcoidosis	353	0.000702543
Condition	Clinical Finding	4086393	Premature delivery	185	0.000368189
Condition	Clinical Finding	4086496	Muzzy headed	74	0.000147275
Condition	Clinical Finding	4086507	Undifferentiated illness	87	0.000173148
Condition	Clinical Finding	4086587	Elevated blood pressure	14972	0.0297974
Condition	Clinical Finding	4086701	No abnormality detected - examination result	4305	0.00856785
Condition	Clinical Finding	4086746	Feeling agitated	519	0.00103292
Condition	Clinical Finding	4086843	Mentally alert	151	0.000300521
Condition	Clinical Finding	4086860	Allergic reaction to bee sting	216	0.000429885
Condition	Clinical Finding	4087102	Miscarriage at 8 to 28 weeks	77	0.000153246
Condition	Clinical Finding	4087144	Swelling - edema - symptom	380	0.000756279
Condition	Clinical Finding	4087149	Dependent edema	608	0.00121005
Condition	Clinical Finding	4087311	Cutting self	93	0.000185089
Condition	Clinical Finding	4087317	Lack of libido	2058	0.00409585
Condition	Clinical Finding	4087470	Vasovagal symptom	1879	0.0037396
Condition	Clinical Finding	4087487	Central obesity	316	0.000628906
Condition	Clinical Finding	4087528	Recurrent falls	160	0.000318433
Condition	Clinical Finding	4087631	Rigor - symptom	319	0.000634876
Condition	Clinical Finding	4087637	Leg swelling symptom	1912	0.00380528
Condition	Clinical Finding	4087773	Candidal paronychia	378	0.000752299
Condition	Clinical Finding	4087849	Submammary monilia	185	0.000368189
Condition	Clinical Finding	4088051	Closed fracture of phalanx of finger	236	0.000469689
Condition	Clinical Finding	4088110	Posterior vitreous detachment	778	0.00154838
Condition	Clinical Finding	4088250	Soft systolic murmur	982	0.00195438
Condition	Clinical Finding	4088282	Fear of ejaculation	128	0.000254747
Condition	Clinical Finding	4088442	Contact bleeding from cervix	459	0.000913506
Condition	Clinical Finding	4088600	Clear sputum	65	0.000129364
Condition	Clinical Finding	4088747	Prominent veins - symptom	63	0.000125383
Condition	Clinical Finding	4088927	Pregnancy, childbirth and puerperium finding	161	0.000320424
Condition	Clinical Finding	4089034	Sea sickness	113	0.000224894
Condition	Clinical Finding	4089049	Follow-up examination normal	75	0.000149266
Condition	Clinical Finding	4089229	Sputum - symptom	910	0.00181109
Condition	Clinical Finding	4089462	Ventricular premature complex	149	0.000296541
Condition	Clinical Finding	4089777	Malignant neoplasm of connective and soft tissue of hip and lower limb	53	0.000105481
Condition	Clinical Finding	4090129	Small bowel obstruction	405	0.000806034
Condition	Clinical Finding	4090255	Retinal drusen	187	0.000372169
Condition	Clinical Finding	4090424	Tightness in throat	121	0.000240815
Condition	Clinical Finding	4090431	Discomfort	451	0.000897584
Condition	Clinical Finding	4090433	Flank pain	325	0.000646818
Condition	Clinical Finding	4090553	Ankle pain	7679	0.0152828
Condition	Clinical Finding	4090564	Neuropathic pain	635	0.00126378
Condition	Clinical Finding	4090589	Partial loss of hair	395	0.000786132
Condition	Clinical Finding	4090616	Disorder of soft tissue of upper limb	202	0.000402022
Condition	Clinical Finding	4090861	Male genitalia finding	127	0.000252756
Condition	Clinical Finding	4091029	Anorexia symptom	474	0.000943359
Condition	Clinical Finding	4091465	Malignant neoplasm of upper-outer quadrant of female breast	97	0.00019305
Condition	Clinical Finding	4091485	Malignant tumor of kidney parenchyma	80	0.000159217
Condition	Clinical Finding	4091509	Esophageal reflux finding	8369	0.0166561
Condition	Clinical Finding	4091513	Passing flatus	2533	0.0050412
Condition	Clinical Finding	4091519	Diarrhea and vomiting	2853	0.00567806
Condition	Clinical Finding	4091559	Facial palsy	133	0.000264698
Condition	Clinical Finding	4091642	Fetal heart finding	129	0.000256737
Condition	Clinical Finding	4091800	Tight frenulum of foreskin	65	0.000129364
Condition	Clinical Finding	4091808	Nasal symptom	4302	0.00856188
Condition	Clinical Finding	4091901	Aberrant premature complexes	82	0.000163197
Condition	Clinical Finding	4091959	Flatulent dyspepsia	2148	0.00427497
Condition	Clinical Finding	4092095	Planning suicide	74	0.000147275
Condition	Clinical Finding	4092239	Seasonal affective disorder	238	0.00047367
Condition	Clinical Finding	4092289	Livebirth	958	0.00190662
Condition	Clinical Finding	4092374	Malignant melanoma of thigh	69	0.000137324
Condition	Clinical Finding	4092380	Malignant neoplasm of skin of nose (external)	55	0.000109461
Condition	Clinical Finding	4092411	Self-injurious behavior	627	0.00124786
Condition	Clinical Finding	4092513	Malignant neoplasm, overlapping lesion of breast	226	0.000449787
Condition	Clinical Finding	4092533	Herpes zoster with ophthalmic complication	223	0.000443816
Condition	Clinical Finding	4092565	Uterine prolapse	95	0.00018907
Condition	Clinical Finding	4092741	Feels as though will fall	479	0.00095331
Condition	Clinical Finding	4092879	Absent kidney	500	0.000995104
Condition	Clinical Finding	4092896	Feces contents abnormal	141	0.000280619
Condition	Clinical Finding	4092910	Foreign body of foot	179	0.000356247
Condition	Clinical Finding	4092930	Musculoskeletal chest pain	10703	0.0213012
Condition	Clinical Finding	4092937	Smear NAD - no endocervical cells	1233	0.00245393
Condition	Clinical Finding	4093145	Anogenital herpesviral infection	597	0.00118815
Condition	Clinical Finding	4093194	Stiff back	182	0.000362218
Condition	Clinical Finding	4093228	Disorder of soft tissue of lower limb	1833	0.00364805
Condition	Clinical Finding	4093346	Large prostate	60	0.000119412
Condition	Clinical Finding	4093347	Stool finding	430	0.00085579
Condition	Clinical Finding	4093672	Knee stiff	110	0.000218923
Condition	Clinical Finding	4093673	Wrist stiff	120	0.000238825
Condition	Clinical Finding	4093682	Monoparesis - arm	304	0.000605023
Condition	Clinical Finding	4093800	Lipoma of thigh	196	0.000390081
Condition	Clinical Finding	4093844	No complaints	109	0.000216933
Condition	Clinical Finding	4093850	Illness: Cannot describe symptoms	166	0.000330375
Condition	Clinical Finding	4093943	Skin tag in vagina	73	0.000145285
Condition	Clinical Finding	4094008	Bloating symptom	3934	0.00782948
Condition	Clinical Finding	4094009	Swollen knee region	1338	0.0026629
Condition	Clinical Finding	4094015	Lump on finger	303	0.000603033
Condition	Clinical Finding	4094034	Progress satisfactory	1132	0.00225292
Condition	Clinical Finding	4094046	Triplet birth	89	0.000177129
Condition	Clinical Finding	4094087	Furuncle of perineum	56	0.000111452
Condition	Clinical Finding	4094132	Nocturnal dyspnea	57	0.000113442
Condition	Clinical Finding	4094161	Hand cramps	117	0.000232854
Condition	Clinical Finding	4094283	Lower limb joint arthritis	238	0.00047367
Condition	Clinical Finding	4094294	Clinical history and observation findings	7145	0.01422
Condition	Clinical Finding	4094343	Dislocations/sprains/strains	758	0.00150858
Condition	Clinical Finding	4094513	Ankle edema	114	0.000226884
Condition	Clinical Finding	4094548	Extramedullary plasmacytoma	50	9.95104e-05
Condition	Clinical Finding	4094683	Chest injury	224	0.000445807
Condition	Clinical Finding	4094691	Open wound of nail	58	0.000115432
Condition	Clinical Finding	4094702	Lipoma of axilla	78	0.000155236
Condition	Clinical Finding	4094703	Lipoma of upper arm	135	0.000268678
Condition	Clinical Finding	4094742	Unstable knee	343	0.000682641
Condition	Clinical Finding	4094986	Ulcer of mouth	3310	0.00658759
Condition	Clinical Finding	4095039	Dyskaryosis on cervical smear	1336	0.00265892
Condition	Clinical Finding	4095145	Malignant melanoma of lower leg	117	0.000232854
Condition	Clinical Finding	4095251	Wound of skin	150	0.000298531
Condition	Clinical Finding	4095257	Infected insect bite	6295	0.0125284
Condition	Clinical Finding	4095268	Splinter in skin	439	0.000873701
Condition	Clinical Finding	4095409	Infected ulcer of skin	195	0.000388091
Condition	Clinical Finding	4095480	Clue cells present	399	0.000794093
Condition	Clinical Finding	4095592	Malignant melanoma of scalp and/or neck	53	0.000105481
Condition	Clinical Finding	4095594	Malignant melanoma of upper arm	55	0.000109461
Condition	Clinical Finding	4095611	Pulse missed beats	165	0.000328384
Condition	Clinical Finding	4095749	Malignant neoplasm of endometrium of corpus uteri	230	0.000457748
Condition	Clinical Finding	4095773	Cannot sustain an erection	53	0.000105481
Condition	Clinical Finding	4095793	Female genitalia finding	60	0.000119412
Condition	Clinical Finding	4095871	Tampon retained in vagina	250	0.000497552
Condition	Clinical Finding	4095926	Surface of cervix healthy	91	0.000181109
Condition	Clinical Finding	4096147	Poor concentration	302	0.000601043
Condition	Clinical Finding	4096201	Dietary calcium deficiency	106	0.000210962
Condition	Clinical Finding	4096215	Hyperlipidemia, group A	61	0.000121403
Condition	Clinical Finding	4096231	Urea and electrolyte observations - finding	1191	0.00237034
Condition	Clinical Finding	4096313	Multiple injuries	69	0.000137324
Condition	Clinical Finding	4096314	Thumb injury	1662	0.00330773
Condition	Clinical Finding	4096315	Injury of cervical spine	83	0.000165187
Condition	Clinical Finding	4096319	Superficial friction burn	297	0.000591092
Condition	Clinical Finding	4096326	Active rheumatic fever	426	0.000847829
Condition	Clinical Finding	4096347	Gouty arthropathy	633	0.0012598
Condition	Clinical Finding	4096365	Benign neoplasm of skin of lower leg	54	0.000107471
Condition	Clinical Finding	4096471	Deep wound	51	0.000101501
Condition	Clinical Finding	4096477	Burn of face	64	0.000127373
Condition	Clinical Finding	4096480	Traumatic amputation of fingertip	155	0.000308482
Condition	Clinical Finding	4096556	Bleeding from urethra	65	0.000129364
Condition	Clinical Finding	4096616	Diffuse brain injury	101	0.000201011
Condition	Clinical Finding	4096682	Bleeding from nose	9449	0.0188055
Condition	Clinical Finding	4096715	Vomiting symptom	774	0.00154042
Condition	Clinical Finding	4096798	Lichen sclerosus et atrophicus of the vulva	62	0.000123393
Condition	Clinical Finding	4096916	Bleeding external hemorrhoids	261	0.000519444
Condition	Clinical Finding	4096983	Worms in feces symptom	96	0.00019106
Condition	Clinical Finding	4096984	Blood in feces symptom	60	0.000119412
Condition	Clinical Finding	4097159	Hip stiff	61	0.000121403
Condition	Clinical Finding	4097164	Monoparesis - leg	359	0.000714485
Condition	Clinical Finding	4097264	Lipoma of anterior chest wall	134	0.000266688
Condition	Clinical Finding	4097265	Lipoma of posterior chest wall	85	0.000169168
Condition	Clinical Finding	4097266	Lipoma of forearm	151	0.000300521
Condition	Clinical Finding	4097267	Lipoma of abdominal wall	257	0.000511484
Condition	Clinical Finding	4097733	Lipoma of shoulder	192	0.00038212
Condition	Clinical Finding	4097962	Open wound of lower limb	643	0.0012797
Condition	Clinical Finding	4098292	Antiphospholipid syndrome	114	0.000226884
Condition	Clinical Finding	4098302	Recurrent depression	2287	0.00455161
Condition	Clinical Finding	4098314	Chronic anxiety	945	0.00188075
Condition	Clinical Finding	4098316	Dissociative convulsions	52	0.000103491
Condition	Clinical Finding	4098320	Obsessional neurosis	346	0.000688612
Condition	Clinical Finding	4098652	Acute type A viral hepatitis	972	0.00193448
Condition	Clinical Finding	4098749	Alpha trait thalassemia	141	0.000280619
Condition	Clinical Finding	4098854	Pyelitis	332	0.000660749
Condition	Clinical Finding	4098887	Fertility problem	2795	0.00556263
Condition	Clinical Finding	4098901	Cerebral meningioma	222	0.000441826
Condition	Clinical Finding	4098948	Cervical intraepithelial neoplasia grade III with severe dysplasia	1497	0.00297934
Condition	Clinical Finding	4099094	Chiari malformation	61	0.000121403
Condition	Clinical Finding	4099171	Heel pain	3946	0.00785336
Condition	Clinical Finding	4099176	Toothache	1189	0.00236636
Condition	Clinical Finding	4099205	Irradiation hypothyroidism	73	0.000145285
Condition	Clinical Finding	4099740	Gilbert's syndrome	1464	0.00291366
Condition	Clinical Finding	4099774	Phenothiazine poisoning	137	0.000272659
Condition	Clinical Finding	4099943	Bruxism (teeth grinding)	102	0.000203001
Condition	Clinical Finding	4099956	Acute panic state due to acute stress reaction	51	0.000101501
Condition	Clinical Finding	4099961	Mild memory disturbance	438	0.000871711
Condition	Clinical Finding	4100071	Aching pain	649	0.00129165
Condition	Clinical Finding	4100316	Swelling of ankle joint	63	0.000125383
Condition	Clinical Finding	4100365	Schizophrenic disorders	274	0.000545317
Condition	Clinical Finding	4100395	Open wound of upper limb with tendon involvement	92	0.000183099
Condition	Clinical Finding	4100499	Joint crepitus	336	0.00066871
Condition	Clinical Finding	4100532	Psychogenic dyspepsia	50	9.95104e-05
Condition	Clinical Finding	4100606	Mass of neck	1773	0.00352864
Condition	Clinical Finding	4100659	Abscess of scrotum	97	0.00019305
Condition	Clinical Finding	4100762	Knee reflex normal	61	0.000121403
Condition	Clinical Finding	4100822	Cobalamin deficiency	1545	0.00307487
Condition	Clinical Finding	4100908	Infection of finger	1525	0.00303507
Condition	Clinical Finding	4100932	Knee joint finding	77	0.000153246
Condition	Clinical Finding	4100985	Iron deficiency anemia due to dietary causes	110	0.000218923
Condition	Clinical Finding	4101001	Chronic anemia	73	0.000145285
Condition	Clinical Finding	4101149	Non-organic psychosis	210	0.000417944
Condition	Clinical Finding	4101199	Hearing problem	76	0.000151256
Condition	Clinical Finding	4101280	Folic acid deficiency	197	0.000392071
Condition	Clinical Finding	4101344	Finding of vomiting	4700	0.00935398
Condition	Clinical Finding	4101367	Bandy legged	56	0.000111452
Condition	Clinical Finding	4101468	Gastroenteritis	7117	0.0141643
Condition	Clinical Finding	4101512	Foot problem	1279	0.00254548
Condition	Clinical Finding	4101602	Immunoglobulin A vasculitis	339	0.000674681
Condition	Clinical Finding	4101739	Spastic paraplegia	82	0.000163197
Condition	Clinical Finding	4101747	Localization-related(focal)(partial)idiopathic epilepsy and epileptic syndromes with seizures of localized onset	226	0.000449787
Condition	Clinical Finding	4101844	Twin birth	356	0.000708514
Condition	Clinical Finding	4101885	Median nerve compression in forearm	86	0.000171158
Condition	Clinical Finding	4101892	Asymptomatic neuropathy due to diabetes mellitus	90	0.000179119
Condition	Clinical Finding	4101918	Noninflammatory disorder of the female genital organs	482	0.00095928
Condition	Clinical Finding	4102035	Retinal defects without detachment	751	0.00149465
Condition	Clinical Finding	4102111	Mass of body structure	248	0.000493572
Condition	Clinical Finding	4102183	Borderline glaucoma	313	0.000622935
Condition	Clinical Finding	4102318	Puerperal sepsis	81	0.000161207
Condition	Clinical Finding	4102320	Chronic acquired lymphedema	58	0.000115432
Condition	Clinical Finding	4102337	Exacerbation of multiple sclerosis	74	0.000147275
Condition	Clinical Finding	4102342	Cauda equina syndrome	153	0.000304502
Condition	Clinical Finding	4102344	Epileptic seizures - tonic	53	0.000105481
Condition	Clinical Finding	4102345	Temporal lobe epilepsy	565	0.00112447
Condition	Clinical Finding	4102382	Hidradenoma	2012	0.0040043
Condition	Clinical Finding	4102481	Nerve root and plexus compressions in intervertebral disc disorders	1773	0.00352864
Condition	Clinical Finding	4102591	Ankle reflex normal	111	0.000220913
Condition	Clinical Finding	4102631	Acute tubulointerstitial nephritis	130	0.000258727
Condition	Clinical Finding	4102670	Paranoid disorder	314	0.000624925
Condition	Clinical Finding	4102735	Infection of foot	578	0.00115034
Condition	Clinical Finding	4102774	Productive cough	18782	0.0373801
Condition	Clinical Finding	4102828	Psychogenic pruritus	58	0.000115432
Condition	Clinical Finding	4102974	Anger reaction	159	0.000316443
Condition	Clinical Finding	4102985	Nonorganic insomnia	237	0.000471679
Condition	Clinical Finding	4103031	Deformity of knee joint	89	0.000177129
Condition	Clinical Finding	4103032	Knee joint valgus deformity	229	0.000455758
Condition	Clinical Finding	4103042	Knee joint - anteroposterior instability	148	0.000294551
Condition	Clinical Finding	4103183	Cardiac finding	74	0.000147275
Condition	Clinical Finding	4103268	Rebound mood swings	195	0.000388091
Condition	Clinical Finding	4103273	Recurrent anxiety	634	0.00126179
Condition	Clinical Finding	4103295	Ventricular tachycardia	502	0.000999085
Condition	Clinical Finding	4103376	Eruption due to drug	123	0.000244796
Condition	Clinical Finding	4103381	Retinitis pigmentosa	205	0.000407993
Condition	Clinical Finding	4103399	Emotionally unstable personality disorder	187	0.000372169
Condition	Clinical Finding	4103431	Psychogenic hyperventilation	162	0.000322414
Condition	Clinical Finding	4103567	Acute situational disturbance	57	0.000113442
Condition	Clinical Finding	4103574	Chronic depression	1119	0.00222704
Condition	Clinical Finding	4103579	Cortical cataract	104	0.000206982
Condition	Clinical Finding	4103650	Disorder of Bartholin's gland	103	0.000204991
Condition	Clinical Finding	4103653	Infective conjunctivitis	53	0.000105481
Condition	Clinical Finding	4103655	Dental abscess	6178	0.0122955
Condition	Clinical Finding	4103703	Melena	2218	0.00441428
Condition	Clinical Finding	4103741	Low vision, both eyes	60	0.000119412
Condition	Clinical Finding	4104039	Acute iritis	1072	0.0021335
Condition	Clinical Finding	4104349	Discharge from penis	177	0.000352267
Condition	Clinical Finding	4104431	Alcohol intoxication	297	0.000591092
Condition	Clinical Finding	4104565	Swelling of eyelid	398	0.000792103
Condition	Clinical Finding	4104661	EEG finding	59	0.000117422
Condition	Clinical Finding	4104825	Trochanteric tendinitis	158	0.000314453
Condition	Clinical Finding	4105009	Nerve root and plexus compressions in spondylosis	212	0.000421924
Condition	Clinical Finding	4105127	Fracture of medial malleolus	549	0.00109262
Condition	Clinical Finding	4105172	Preproliferative retinopathy due to diabetes mellitus	118	0.000234845
Condition	Clinical Finding	4105365	Sick headache	67	0.000133344
Condition	Clinical Finding	4105620	Complicated migraine	62	0.000123393
Condition	Clinical Finding	4105773	Acute epiglottitis	56	0.000111452
Condition	Clinical Finding	4105866	Sprain of ligament of lower limb	2283	0.00454365
Condition	Clinical Finding	4105886	Adverse reaction	575	0.00114437
Condition	Clinical Finding	4106352	Superficial injury of elbow	57	0.000113442
Condition	Clinical Finding	4106354	Superficial injury of knee	144	0.00028659
Condition	Clinical Finding	4106355	Superficial injury of lower leg	281	0.000559248
Condition	Clinical Finding	4106507	Superficial bruising of head and neck	59	0.000117422
Condition	Clinical Finding	4106709	Paraumbilical hernia	1038	0.00206584
Condition	Clinical Finding	4107240	Acute gonococcal urethritis	63	0.000125383
Condition	Clinical Finding	4107375	Somatoform pain disorder	52	0.000103491
Condition	Clinical Finding	4107377	Morton's metatarsalgia	1730	0.00344306
Condition	Clinical Finding	4107554	Injury of ear	94	0.00018708
Condition	Clinical Finding	4107655	Finding relating to psychosocial functioning	50	9.95104e-05
Condition	Clinical Finding	4108215	Coronary thrombosis not resulting in myocardial infarction	93	0.000185089
Condition	Clinical Finding	4108217	Subsequent myocardial infarction	311	0.000618955
Condition	Clinical Finding	4108218	Subsequent myocardial infarction of inferior wall	150	0.000298531
Condition	Clinical Finding	4108235	Combined disorders of mitral, aortic and tricuspid valves	63	0.000125383
Condition	Clinical Finding	4108537	Disorders of excessive somnolence	88	0.000175138
Condition	Clinical Finding	4108638	Superficial injury of forearm	94	0.00018708
Condition	Clinical Finding	4108670	Acute coronary insufficiency	89	0.000177129
Condition	Clinical Finding	4108673	Double coronary vessel disease	181	0.000360228
Condition	Clinical Finding	4108677	Subsequent myocardial infarction of anterior wall	82	0.000163197
Condition	Clinical Finding	4108681	Postoperative pulmonary embolus	161	0.000320424
Condition	Clinical Finding	4108805	Acute and subacute endocarditis	119	0.000236835
Condition	Clinical Finding	4108814	Pericardial effusion - noninflammatory	233	0.000463719
Condition	Clinical Finding	4108815	Non-rheumatic mitral regurgitation	132	0.000262707
Condition	Clinical Finding	4108822	Primary dilated cardiomyopathy	128	0.000254747
Condition	Clinical Finding	4108830	Atrial paroxysmal tachycardia	210	0.000417944
Condition	Clinical Finding	4108832	Atrial fibrillation and flutter	685	0.00136329
Condition	Clinical Finding	4108905	Congenital malformation of the urinary system	89	0.000177129
Condition	Clinical Finding	4108943	Sequelae of injuries of head	140	0.000278629
Condition	Clinical Finding	4108950	Acquired cardiac septal defect	52	0.000103491
Condition	Clinical Finding	4109081	Pain in penis	291	0.000579151
Condition	Clinical Finding	4109104	Anisometropia and aniseikonia	53	0.000105481
Condition	Clinical Finding	4109129	Dendritic ulcer	320	0.000636867
Condition	Clinical Finding	4109135	Corneal scars and opacities	248	0.000493572
Condition	Clinical Finding	4109381	Persistent cough	4853	0.00965848
Condition	Clinical Finding	4109678	Pitting edema	178	0.000354257
Condition	Clinical Finding	4109696	Fuchs' corneal dystrophy	187	0.000372169
Condition	Clinical Finding	4109701	Conjunctival degenerations and deposits	54	0.000107471
Condition	Clinical Finding	4110051	Mixed asthma	70	0.000139315
Condition	Clinical Finding	4110056	Chronic obstructive pulmonary disease with acute lower respiratory infection	571	0.00113641
Condition	Clinical Finding	4110196	Right sided cerebral hemisphere cerebrovascular accident	136	0.000270668
Condition	Clinical Finding	4110337	Superficial thrombophlebitis of long saphenous vein	127	0.000252756
Condition	Clinical Finding	4110347	Infected varicose ulcer	57	0.000113442
Condition	Clinical Finding	4110359	Acute follicular tonsillitis	473	0.000941368
Condition	Clinical Finding	4110361	Acute viral tonsillitis	88	0.000175138
Condition	Clinical Finding	4110362	Recurrent acute tonsillitis	709	0.00141106
Condition	Clinical Finding	4110479	Recurrent upper respiratory tract infection	354	0.000704534
Condition	Clinical Finding	4110480	Pharyngolaryngitis	142	0.00028261
Condition	Clinical Finding	4110492	Recurrent sinusitis	640	0.00127373
Condition	Clinical Finding	4110575	Adenocarcinoma of rectum	297	0.000591092
Condition	Clinical Finding	4110711	Irritated basal cell papilloma	55	0.000109461
Condition	Clinical Finding	4110712	Infection of sebaceous cyst	5085	0.0101202
Condition	Clinical Finding	4110794	Recurrent acute otitis media	168	0.000334355
Condition	Clinical Finding	4110795	Acute left otitis media	1042	0.0020738
Condition	Clinical Finding	4110796	Acute bilateral otitis media	270	0.000537356
Condition	Clinical Finding	4110815	Sensorineural hearing loss, bilateral	1388	0.00276241
Condition	Clinical Finding	4110871	Endometrial carcinoma	53	0.000105481
Condition	Clinical Finding	4110914	Sequelae of injuries of neck and trunk	111	0.000220913
Condition	Clinical Finding	4110915	Disorder due to and following injury of upper limb	158	0.000314453
Condition	Clinical Finding	4110961	Generalized ischemic myocardial dysfunction	87	0.000173148
Condition	Clinical Finding	4111037	Pleomorphic adenoma of parotid gland	71	0.000141305
Condition	Clinical Finding	4111098	Aortic stenosis, non-rheumatic	139	0.000276639
Condition	Clinical Finding	4111099	Aortic valve stenosis with insufficiency	116	0.000230864
Condition	Clinical Finding	4111105	Furunculosis of external auditory meatus	225	0.000447797
Condition	Clinical Finding	4111114	Non-suppurative otitis media with eustachian tube disorders	1979	0.00393862
Condition	Clinical Finding	4111231	Pain in toe	4379	0.00871512
Condition	Clinical Finding	4111238	Acute right otitis media	990	0.00197031
Condition	Clinical Finding	4111253	Benign paroxysmal positional vertigo or nystagmus	4371	0.0086992
Condition	Clinical Finding	4111393	Single coronary vessel disease	258	0.000513474
Condition	Clinical Finding	4111409	Aortic incompetence, non-rheumatic	171	0.000340326
Condition	Clinical Finding	4111552	Re-entry ventricular arrhythmia	64	0.000127373
Condition	Clinical Finding	4111566	Disorders of both mitral and tricuspid valves	174	0.000346296
Condition	Clinical Finding	4111709	Non-traumatic subdural hemorrhage	51	0.000101501
Condition	Clinical Finding	4111720	Sequelae of subarachnoid hemorrhage	78	0.000155236
Condition	Clinical Finding	4111786	Mixed parotid tumor	53	0.000105481
Condition	Clinical Finding	4111857	Spider nevus	925	0.00184094
Condition	Clinical Finding	4111921	Squamous cell carcinoma of skin	198	0.000394061
Condition	Clinical Finding	4111938	Fibrous histiocytoma of skin	4299	0.0085559
Condition	Clinical Finding	4112006	Acute bacterial pharyngitis	176	0.000350277
Condition	Clinical Finding	4112009	Acute erythematous tonsillitis	95	0.00018907
Condition	Clinical Finding	4112022	Left sided cerebral hemisphere cerebrovascular accident	152	0.000302512
Condition	Clinical Finding	4112026	Sequelae of cerebral infarction	133	0.000264698
Condition	Clinical Finding	4112141	Cyst of skin	5518	0.010982
Condition	Clinical Finding	4112182	Anal skin tag	1267	0.00252159
Condition	Clinical Finding	4112314	Carcinoma of cervix	166	0.000330375
Condition	Clinical Finding	4112341	Acute respiratory infections	14079	0.0280201
Condition	Clinical Finding	4112342	Acute ulcerative pharyngitis	65	0.000129364
Condition	Clinical Finding	4112343	Acute viral pharyngitis	3200	0.00636867
Condition	Clinical Finding	4112345	Acute bacterial tonsillitis	164	0.000326394
Condition	Clinical Finding	4112350	Acute catarrhal laryngitis	53	0.000105481
Condition	Clinical Finding	4112357	Acute purulent bronchitis	154	0.000306492
Condition	Clinical Finding	4112367	Chronic simple rhinitis	128	0.000254747
Condition	Clinical Finding	4112497	Chronic hypertrophic rhinitis	60	0.000119412
Condition	Clinical Finding	4112745	Squamous cell carcinoma in situ of skin	876	0.00174342
Condition	Clinical Finding	4112746	Keratoacanthoma	501	0.000997094
Condition	Clinical Finding	4112748	Keratosis	1716	0.0034152
Condition	Clinical Finding	4112752	Basal cell carcinoma of skin	5942	0.0118258
Condition	Clinical Finding	4112820	Legionella pneumonia	53	0.000105481
Condition	Clinical Finding	4112844	Blue nevus of skin	2149	0.00427696
Condition	Clinical Finding	4112852	Benign lipomatous tumor	536	0.00106675
Condition	Clinical Finding	4112853	Malignant tumor of breast	748	0.00148868
Condition	Clinical Finding	4112931	Fistula of vagina to large intestine	56	0.000111452
Condition	Clinical Finding	4112942	Menopausal concentration lack	82	0.000163197
Condition	Clinical Finding	4113008	Laceration of hand	110	0.000218923
Condition	Clinical Finding	4113123	Benign neoplasm of ileocecal valve	108	0.000214942
Condition	Clinical Finding	4113129	Benign tumor of soft tissue of head, face and neck	357	0.000710504
Condition	Clinical Finding	4113196	Bulky uterus	442	0.000879672
Condition	Clinical Finding	4113197	Enlarged uterus	138	0.000274649
Condition	Clinical Finding	4113201	Dyspareunia due to non-psychogenic cause in the female	817	0.001626
Condition	Clinical Finding	4113205	Menopausal sleeplessness	78	0.000155236
Condition	Clinical Finding	4113641	Thyrotoxicosis with or without goiter	52	0.000103491
Condition	Clinical Finding	4113650	Noninflammatory cervical disorder	1049	0.00208773
Condition	Clinical Finding	4113666	Menopausal flushing	12153	0.024187
Condition	Clinical Finding	4113787	Dyspareunia - non-psychogenic	104	0.000206982
Condition	Clinical Finding	4113790	Cellulitis of leg, excluding foot	125	0.000248776
Condition	Clinical Finding	4113821	Anxiety state	13379	0.026627
Condition	Clinical Finding	4113837	Leukoplakia of vulva	169	0.000336345
Condition	Clinical Finding	4113841	Menopausal headache	62	0.000123393
Condition	Clinical Finding	4114018	Infected thumb	67	0.000133344
Condition	Clinical Finding	4114020	Pain in axilla	797	0.0015862
Condition	Clinical Finding	4114026	Normocytic anemia	245	0.000487601
Condition	Clinical Finding	4114036	Loss of confidence	490	0.000975202
Condition	Clinical Finding	4114219	Thyroid adenoma	161	0.000320424
Condition	Clinical Finding	4114222	Malignant tumor of head and neck	186	0.000370179
Condition	Clinical Finding	4114311	Infection of toe	1940	0.003861
Condition	Clinical Finding	4114339	Seminoma of testis	224	0.000445807
Condition	Clinical Finding	4114439	Rheumatoid arthritis of shoulder	87	0.000173148
Condition	Clinical Finding	4114444	Flare of rheumatoid arthritis	70	0.000139315
Condition	Clinical Finding	4114472	Ear problem	899	0.0017892
Condition	Clinical Finding	4114585	Primary gonarthrosis, bilateral	988	0.00196633
Condition	Clinical Finding	4114586	Primary arthrosis of first carpometacarpal joints, bilateral	101	0.000201011
Condition	Clinical Finding	4114720	Difficulty talking	1303	0.00259324
Condition	Clinical Finding	4114950	Endogenous depression	1210	0.00240815
Condition	Clinical Finding	4115107	Mass of female genital structure	68	0.000135334
Condition	Clinical Finding	4115109	Mass of axilla	1322	0.00263106
Condition	Clinical Finding	4115161	Rheumatoid arthritis - hand joint	137	0.000272659
Condition	Clinical Finding	4115169	Pain in left arm	268	0.000533376
Condition	Clinical Finding	4115170	Pain in right arm	300	0.000597062
Condition	Clinical Finding	4115171	Pain in right lower limb	987	0.00196434
Condition	Clinical Finding	4115173	Atrial premature complex	56	0.000111452
Condition	Clinical Finding	4115175	Pathological fractures - multiple	592	0.0011782
Condition	Clinical Finding	4115179	Fracture malunion - forearm	73	0.000145285
Condition	Clinical Finding	4115226	Allergic reaction to wasp sting	357	0.000710504
Condition	Clinical Finding	4115233	Uvulitis	76	0.000151256
Condition	Clinical Finding	4115238	Low back strain	87	0.000173148
Condition	Clinical Finding	4115282	Trichilemmal cyst	4813	0.00957887
Condition	Clinical Finding	4115367	Wrist joint pain	5221	0.0103909
Condition	Clinical Finding	4115368	Sacroiliac joint pain	481	0.00095729
Condition	Clinical Finding	4115379	Localized, primary osteoarthritis of the pelvic region and thigh	82	0.000163197
Condition	Clinical Finding	4115380	Primary coxarthrosis, bilateral	572	0.0011384
Condition	Clinical Finding	4115402	Difficulty sleeping	122	0.000242805
Condition	Clinical Finding	4115991	Knee joint effusion	3260	0.00648808
Condition	Clinical Finding	4116008	Gouty arthritis of the ankle and/or foot	65	0.000129364
Condition	Clinical Finding	4116071	Carcinoma of breast	410	0.000815985
Condition	Clinical Finding	4116072	Fibroadenoma of breast	3204	0.00637663
Condition	Clinical Finding	4116087	Carcinoma of prostate	132	0.000262707
Condition	Clinical Finding	4116164	Sternoclavicular joint pain	73	0.000145285
Condition	Clinical Finding	4116165	Acromioclavicular joint pain	347	0.000690602
Condition	Clinical Finding	4116166	Elbow joint pain	2072	0.00412371
Condition	Clinical Finding	4116167	Metacarpophalangeal joint pain	80	0.000159217
Condition	Clinical Finding	4116168	Ankle joint pain	438	0.000871711
Condition	Clinical Finding	4116193	Anogenital human papillomavirus infection	771	0.00153445
Condition	Clinical Finding	4116197	Lentigo maligna	216	0.000429885
Condition	Clinical Finding	4116208	Choroidal and/or chorioretinal disorder	134	0.000266688
Condition	Clinical Finding	4116211	Pituitary adenoma	262	0.000521435
Condition	Clinical Finding	4116226	Nevus of choroid	210	0.000417944
Condition	Clinical Finding	4116240	Carcinoma of cecum	50	9.95104e-05
Condition	Clinical Finding	4116320	Adolescent mastitis	52	0.000103491
Condition	Clinical Finding	4116323	Tear of medial meniscus of knee	621	0.00123592
Condition	Clinical Finding	4116354	Papilloma of skin	6192	0.0123234
Condition	Clinical Finding	4116358	Adenomatous polyp of cervix	269	0.000535366
Condition	Clinical Finding	4116486	Exercise-induced angina	128	0.000254747
Condition	Clinical Finding	4116487	Basal pneumonia	252	0.000501532
Condition	Clinical Finding	4116810	Pain of head and neck region	141	0.000280619
Condition	Clinical Finding	4116987	Pain in calf	3861	0.00768419
Condition	Clinical Finding	4116988	Pain in thumb	3435	0.00683637
Condition	Clinical Finding	4117097	Generalized arthritis	312	0.000620945
Condition	Clinical Finding	4117230	Cyst of lateral meniscus	104	0.000206982
Condition	Clinical Finding	4117231	Old tear of meniscus of knee	91	0.000181109
Condition	Clinical Finding	4117233	Patellofemoral maltracking	147	0.000292561
Condition	Clinical Finding	4117242	Loose body in elbow joint	66	0.000131354
Condition	Clinical Finding	4117553	Recurrent dislocation of the patellofemoral joint	158	0.000314453
Condition	Clinical Finding	4117554	Recurrent subluxation of the patella	123	0.000244796
Condition	Clinical Finding	4117686	Rheumatoid arthritis of multiple joints	801	0.00159416
Condition	Clinical Finding	4117687	Rheumatoid arthritis - ankle and/or foot	128	0.000254747
Condition	Clinical Finding	4117689	Bursitis of bursa of ankle and/or foot	76	0.000151256
Condition	Clinical Finding	4117695	Pain in left lower limb	1051	0.00209171
Condition	Clinical Finding	4117713	Ankle joint effusion	70	0.000139315
Condition	Clinical Finding	4117726	Proximal interphalangeal joint of finger pain	66	0.000131354
Condition	Clinical Finding	4117729	First metatarsophalangeal joint pain	131	0.000260717
Condition	Clinical Finding	4117779	Peripheral nerve disease	1131	0.00225093
Condition	Clinical Finding	4117874	Dysmenorrhea - non-psychogenic	269	0.000535366
Condition	Clinical Finding	4117877	Cellulitis of foot excluding toe	86	0.000171158
Condition	Clinical Finding	4117881	Elbow joint effusion	71	0.000141305
Condition	Clinical Finding	4117899	Tibiofibular joint pain	181	0.000360228
Condition	Clinical Finding	4117914	Salmonella food poisoning	453	0.000901564
Condition	Clinical Finding	4118007	Synovitis/tenosynovitis - shoulder	98	0.00019504
Condition	Clinical Finding	4118792	Elbow fracture - closed	1226	0.00244
Condition	Clinical Finding	4118793	Ecchymosis	81	0.000161207
Condition	Clinical Finding	4118795	Renal artery stenosis	55	0.000109461
Condition	Clinical Finding	4118903	Normal delivery - occipitoanterior	314	0.000624925
Condition	Clinical Finding	4118910	Maternal hypertension	744	0.00148071
Condition	Clinical Finding	4118992	Intracranial meningioma	98	0.00019504
Condition	Clinical Finding	4119146	Tear of lateral meniscus of knee	142	0.00028261
Condition	Clinical Finding	4119189	Lichen sclerosus et atrophicus	1997	0.00397445
Condition	Clinical Finding	4119298	Late onset asthma	325	0.000646818
Condition	Clinical Finding	4119460	Infective endocarditis	108	0.000214942
Condition	Clinical Finding	4119651	O/E - itchy rash	4427	0.00881065
Condition	Clinical Finding	4119759	Saphenous vein thrombophlebitis	159	0.000316443
Condition	Clinical Finding	4119780	Congenital arteriovenous malformation	71	0.000141305
Condition	Clinical Finding	4119786	Interstitial lung disease	125	0.000248776
Condition	Clinical Finding	4119942	Stable angina	395	0.000786132
Condition	Clinical Finding	4119952	Cardiac syndrome X	185	0.000368189
Condition	Clinical Finding	4120088	Cardiac arrest with successful resuscitation	198	0.000394061
Condition	Clinical Finding	4120113	Saphenous vein phlebitis	154	0.000306492
Condition	Clinical Finding	4120163	Regular periods	109	0.000216933
Condition	Clinical Finding	4120275	Drug-induced hypotension	100	0.000199021
Condition	Clinical Finding	4120294	Tenesmus - anal	217	0.000431875
Condition	Clinical Finding	4120297	Monospot test positive	64	0.000127373
Condition	Clinical Finding	4120302	Streptococcus pyogenes infection	183	0.000364208
Condition	Clinical Finding	4120314	Hypertriglyceridemia	230	0.000457748
Condition	Clinical Finding	4120320	Keratoconjunctivitis sicca	118	0.000234845
Condition	Clinical Finding	4120330	Embryonic cyst of fallopian tube	152	0.000302512
Condition	Clinical Finding	4120401	Low self-esteem	466	0.000927437
Condition	Clinical Finding	4121038	Swallowing finding	129	0.000256737
Condition	Clinical Finding	4121106	Microcytic anemia	296	0.000589102
Condition	Clinical Finding	4121319	Monospot test negative	365	0.000726426
Condition	Clinical Finding	4121321	Cervical cytology finding	22698	0.0451737
Condition	Clinical Finding	4121328	Syringoma	2061	0.00410182
Condition	Clinical Finding	4121643	Vibration white finger	126	0.000250766
Condition	Clinical Finding	4121803	Cerebral arteriovenous malformation	98	0.00019504
Condition	Clinical Finding	4121813	Micturition syncope	192	0.00038212
Condition	Clinical Finding	4122059	Fetal distress - in labor	400	0.000796083
Condition	Clinical Finding	4122116	Tooth eruption disorder	97	0.00019305
Condition	Clinical Finding	4122221	Odontogenic cyst	128	0.000254747
Condition	Clinical Finding	4123253	Hay fever with asthma	898	0.00178721
Condition	Clinical Finding	4123283	Disorder of stoma	147	0.000292561
Condition	Clinical Finding	4123293	Dislocation of temporomandibular joint	144	0.00028659
Condition	Clinical Finding	4123726	Impacted tooth	1762	0.00350675
Condition	Clinical Finding	4124325	Lesion of vulva	200	0.000398042
Condition	Clinical Finding	4124682	Triple vessel disease of the heart	359	0.000714485
Condition	Clinical Finding	4124693	Hypertrophic cardiomyopathy	115	0.000228874
Condition	Clinical Finding	4125022	Acute asthma	101	0.000201011
Condition	Clinical Finding	4125489	Macrocytosis - no anemia	657	0.00130757
Condition	Clinical Finding	4125590	Slurred speech	127	0.000252756
Condition	Clinical Finding	4125611	Vaginal delivery	52	0.000103491
Condition	Clinical Finding	4125650	Thrombophilia	87	0.000173148
Condition	Clinical Finding	4125937	Myalgia/myositis - multiple	57	0.000113442
Condition	Clinical Finding	4126274	Bladder outflow obstruction	1079	0.00214743
Condition	Clinical Finding	4126438	Chronic granular pharyngitis	51	0.000101501
Condition	Clinical Finding	4126788	Secure attachment	172	0.000342316
Condition	Clinical Finding	4126904	Vaginal mass	53	0.000105481
Condition	Clinical Finding	4126915	Mucocele of mouth	253	0.000503523
Condition	Clinical Finding	4126924	Oral lichen planus	87	0.000173148
Condition	Clinical Finding	4126947	Chronic epididymitis	147	0.000292561
Condition	Clinical Finding	4127089	Coronary artery spasm	161	0.000320424
Condition	Clinical Finding	4127117	Varicose ulcer of lower extremity	322	0.000640847
Condition	Clinical Finding	4127201	Hypertonic contractions	52	0.000103491
Condition	Clinical Finding	4127391	Chronic pelvic inflammatory disease	69	0.000137324
Condition	Clinical Finding	4127403	Chlamydial cervicitis	84	0.000167177
Condition	Clinical Finding	4127414	Metropathia hemorrhagica	57	0.000113442
Condition	Clinical Finding	4127415	Intermenstrual bleeding - regular	881	0.00175337
Condition	Clinical Finding	4127571	Chronic retention of urine	84	0.000167177
Condition	Clinical Finding	4127726	Functional disorder of penis	1404	0.00279425
Condition	Clinical Finding	4128061	IgA nephropathy	141	0.000280619
Condition	Clinical Finding	4128083	Nonspecific abdominal pain	533	0.00106078
Condition	Clinical Finding	4128325	Short menstrual cycle	744	0.00148071
Condition	Clinical Finding	4128327	Period pain present	2656	0.00528599
Condition	Clinical Finding	4128329	Menopause present	10578	0.0210524
Condition	Clinical Finding	4128388	Acute retention of urine	593	0.00118019
Condition	Clinical Finding	4128390	Postoperative retention of urine	56	0.000111452
Condition	Clinical Finding	4128542	Sperm granuloma of epididymis	81	0.000161207
Condition	Clinical Finding	4128844	Epigastric hernia	876	0.00174342
Condition	Clinical Finding	4128914	Fracture of multiple ribs	555	0.00110457
Condition	Clinical Finding	4129042	Vaginal delivery following previous cesarean section	200	0.000398042
Condition	Clinical Finding	4129155	Vaginal bleeding	5038	0.0100267
Condition	Clinical Finding	4129214	Eczema of nipple	225	0.000447797
Condition	Clinical Finding	4129393	Fracture of cervical spine	84	0.000167177
Condition	Clinical Finding	4129394	Fracture of lumbar spine	364	0.000724436
Condition	Clinical Finding	4129395	Traumatic dislocation of joint of thumb	160	0.000318433
Condition	Clinical Finding	4129405	Open wound of hand	137	0.000272659
Condition	Clinical Finding	4129407	Open wound of knee	238	0.00047367
Condition	Clinical Finding	4129408	Open wound of ankle	58	0.000115432
Condition	Clinical Finding	4129418	Bone pain	153	0.000304502
Condition	Clinical Finding	4129420	Fracture of sacrum	77	0.000153246
Condition	Clinical Finding	4129479	Normal uterine cervix	77	0.000153246
Condition	Clinical Finding	4129545	Mid-cycle bleeding	2604	0.0051825
Condition	Clinical Finding	4129549	Blocked fallopian tube	59	0.000117422
Condition	Clinical Finding	4129902	Neoplasm of prostate	1010	0.00201011
Condition	Clinical Finding	4130027	Subclinical iodine deficiency hypothyroidism	73	0.000145285
Condition	Clinical Finding	4130162	Insulin treated type 2 diabetes mellitus	528	0.00105083
Condition	Clinical Finding	4130331	Acute pelvic inflammatory disease	377	0.000750308
Condition	Clinical Finding	4130346	Vulval warts	132	0.000262707
Condition	Clinical Finding	4130372	Congenital anomaly of intestinal tract	51	0.000101501
Condition	Clinical Finding	4130851	Injury of upper extremity	1236	0.0024599
Condition	Clinical Finding	4130852	Injury of lower extremity	1826	0.00363412
Condition	Clinical Finding	4131022	Euthyroid	582	0.0011583
Condition	Clinical Finding	4131387	O/E - infected toe	134	0.000266688
Condition	Clinical Finding	4131548	Mental health problem	236	0.000469689
Condition	Clinical Finding	4131595	Fracture of radius	5416	0.010779
Condition	Clinical Finding	4131769	Acoustic neuroma	306	0.000609004
Condition	Clinical Finding	4132570	Hypergammaglobulinemia	123	0.000244796
Condition	Clinical Finding	4132792	Anterior uveitis	1235	0.00245791
Condition	Clinical Finding	4132891	Chronic low back pain	2693	0.00535963
Condition	Clinical Finding	4132892	Acute low back pain	3858	0.00767822
Condition	Clinical Finding	4133004	Deep venous thrombosis	3429	0.00682442
Condition	Clinical Finding	4133029	Primigravida	874	0.00173944
Condition	Clinical Finding	4133037	Acute thoracic back pain	3135	0.0062393
Condition	Clinical Finding	4133039	Pain in buttock	1002	0.00199419
Condition	Clinical Finding	4133044	Chest discomfort	16032	0.031907
Condition	Clinical Finding	4133194	Fracture of distal end of tibia	210	0.000417944
Condition	Clinical Finding	4133224	Lobar pneumonia	2719	0.00541138
Condition	Clinical Finding	4133326	Facial swelling	1192	0.00237233
Condition	Clinical Finding	4133459	Cervical lymphadenopathy	1624	0.0032321
Condition	Clinical Finding	4133494	Rectal discharge	95	0.00018907
Condition	Clinical Finding	4133610	Fracture of upper end of humerus	255	0.000507503
Condition	Clinical Finding	4133611	Traumatic AND/OR non-traumatic brain injury	280	0.000557258
Condition	Clinical Finding	4133620	Rubella immune	238	0.00047367
Condition	Clinical Finding	4133621	Hepatitis A non-immune	51	0.000101501
Condition	Clinical Finding	4133638	Pain in cervical spine	16109	0.0320603
Condition	Clinical Finding	4133643	Thoracic back pain	261	0.000519444
Condition	Clinical Finding	4133651	Sore skin	220	0.000437846
Condition	Clinical Finding	4134120	Cerebral palsy	166	0.000330375
Condition	Clinical Finding	4134121	Lumbar radiculopathy	119	0.000236835
Condition	Clinical Finding	4134162	Subarachnoid hemorrhage due to traumatic injury	89	0.000177129
Condition	Clinical Finding	4134172	Anterior dislocation of shoulder joint	154	0.000306492
Condition	Clinical Finding	4134174	Subluxation of joint	174	0.000346296
Condition	Clinical Finding	4134181	Subluxation of shoulder joint	960	0.0019106
Condition	Clinical Finding	4134183	Subluxation of ankle joint	120	0.000238825
Condition	Clinical Finding	4134184	Fracture dislocation of joint	142	0.00028261
Condition	Clinical Finding	4134309	Sprain of ligament of finger	405	0.000806034
Condition	Clinical Finding	4134310	Sprain of lateral ligament of ankle joint	502	0.000999085
Condition	Clinical Finding	4134317	Fracture of zygoma	67	0.000133344
Condition	Clinical Finding	4134318	Fractured nasal bones	912	0.00181507
Condition	Clinical Finding	4134322	Fracture of distal end of radius	1876	0.00373363
Condition	Clinical Finding	4134325	Fracture of shaft of ulna	72	0.000143295
Condition	Clinical Finding	4134335	Bimalleolar fracture of ankle	735	0.0014628
Condition	Clinical Finding	4134336	Fracture of tarsal bone	90	0.000179119
Condition	Clinical Finding	4134454	Vascular headache	61	0.000121403
Condition	Clinical Finding	4134455	Mononeuropathy	202	0.000402022
Condition	Clinical Finding	4134552	Hereditary motor and sensory neuropathy	124	0.000246786
Condition	Clinical Finding	4134562	Diverticular disease of large intestine	99	0.000197031
Condition	Clinical Finding	4134577	Complex regional pain syndrome	263	0.000523425
Condition	Clinical Finding	4134595	Chronic disease of genitourinary system	367	0.000730406
Condition	Clinical Finding	4134603	Vascular disorder of intestine	91	0.000181109
Condition	Clinical Finding	4134605	Optic disc disorder	220	0.000437846
Condition	Clinical Finding	4134613	Eye infection	1517	0.00301915
Condition	Clinical Finding	4134723	Coronary artery thrombosis	345	0.000686622
Condition	Clinical Finding	4134862	Familial hypercholesterolemia	1050	0.00208972
Condition	Clinical Finding	4134947	Tendon injury - hand	238	0.00047367
Condition	Clinical Finding	4134950	Strain of tendon of adductor longus	207	0.000411973
Condition	Clinical Finding	4135220	Chronic constipation with overflow	75	0.000149266
Condition	Clinical Finding	4135412	Periorbital erythema	62	0.000123393
Condition	Clinical Finding	4135466	Hemothorax	62	0.000123393
Condition	Clinical Finding	4135664	Chlamydia PCR negative	163	0.000324404
Condition	Clinical Finding	4135718	Systolic murmur	160	0.000318433
Condition	Clinical Finding	4135745	Fracture of neck of fifth metacarpal	57	0.000113442
Condition	Clinical Finding	4135751	Fracture of talus	211	0.000419934
Condition	Clinical Finding	4135819	Reactive hypoglycemia	61	0.000121403
Condition	Clinical Finding	4135822	Primary biliary cholangitis	234	0.000465709
Condition	Clinical Finding	4135937	CREST syndrome	71	0.000141305
Condition	Clinical Finding	4135950	Vaginal dryness	3126	0.00622139
Condition	Clinical Finding	4136228	Sprain of shoulder	940	0.0018708
Condition	Clinical Finding	4136244	Feeling tense	227	0.000451777
Condition	Clinical Finding	4136550	Intramuscular hematoma	116	0.000230864
Condition	Clinical Finding	4136551	Tendon strain	119	0.000236835
Condition	Clinical Finding	4136553	Rupture of gastrocnemius tendon	406	0.000808025
Condition	Clinical Finding	4136565	Subluxation of knee joint	296	0.000589102
Condition	Clinical Finding	4136700	Fracture of upper jaw, closed	118	0.000234845
Condition	Clinical Finding	4136715	Fracture of proximal end of radius	281	0.000559248
Condition	Clinical Finding	4136716	Fracture of radial head	169	0.000336345
Condition	Clinical Finding	4136717	Fracture of shaft of radius	145	0.00028858
Condition	Clinical Finding	4136718	Fracture of proximal end of ulna	130	0.000258727
Condition	Clinical Finding	4136768	Crying	575	0.00114437
Condition	Clinical Finding	4136988	Menopausal osteoporosis	53	0.000105481
Condition	Clinical Finding	4137220	Diabetic glomerulonephritis	125	0.000248776
Condition	Clinical Finding	4137275	Vasculitis	438	0.000871711
Condition	Clinical Finding	4137355	Strain of back muscle	397	0.000790113
Condition	Clinical Finding	4137430	Idiopathic thrombocytopenic purpura	433	0.00086176
Condition	Clinical Finding	4137448	Retraction of nipple	385	0.00076623
Condition	Clinical Finding	4137468	Abscess of skin and/or subcutaneous tissue	1049	0.00208773
Condition	Clinical Finding	4137474	Forearm sprain	158	0.000314453
Condition	Clinical Finding	4137525	Acute exacerbation of chronic bronchitis	338	0.00067269
Condition	Clinical Finding	4137754	Secondary dysmenorrhea	289	0.00057517
Condition	Clinical Finding	4137945	Fracture of scaphoid bone of wrist	2083	0.0041456
Condition	Clinical Finding	4138149	Dislocation of acromioclavicular joint	118	0.000234845
Condition	Clinical Finding	4138150	Dislocation of toe joint	70	0.000139315
Condition	Clinical Finding	4138253	Malabsorption syndrome	101	0.000201011
Condition	Clinical Finding	4138284	Sprain of ligament of elbow	216	0.000429885
Condition	Clinical Finding	4138285	Sprain of thumb	465	0.000925447
Condition	Clinical Finding	4138294	Fracture of mandible	519	0.00103292
Condition	Clinical Finding	4138299	Fracture of distal end of humerus	99	0.000197031
Condition	Clinical Finding	4138301	Fracture of distal end of radius and ulna	160	0.000318433
Condition	Clinical Finding	4138403	Polyp of nasal sinus	2315	0.00460733
Condition	Clinical Finding	4138412	Fracture of proximal end of femur	190	0.00037814
Condition	Clinical Finding	4138414	Fracture of calcaneus	544	0.00108267
Condition	Clinical Finding	4138415	Fracture of base of fifth metatarsal	112	0.000222903
Condition	Clinical Finding	4138416	March fracture	52	0.000103491
Condition	Clinical Finding	4138962	Acute duodenal ulcer without hemorrhage AND without perforation	194	0.0003861
Condition	Clinical Finding	4139101	Patient status determination, greatly improved	3764	0.00749114
Condition	Clinical Finding	4139294	Postoperative adhesions of vagina	56	0.000111452
Condition	Clinical Finding	4139590	Scrotal hernia	132	0.000262707
Condition	Clinical Finding	4139915	Acute pyelitis	236	0.000469689
Condition	Clinical Finding	4140164	Disorder of sacrococcygeal spine	405	0.000806034
Condition	Clinical Finding	4140381	Occipital headache	991	0.0019723
Condition	Clinical Finding	4140828	Acute vulvitis	287	0.00057119
Condition	Clinical Finding	4141028	Cervical disc disorder	155	0.000308482
Condition	Clinical Finding	4141128	Absence of sensation	2968	0.00590694
Condition	Clinical Finding	4141224	Diverticulitis	2655	0.005284
Condition	Clinical Finding	4141299	Foreign body granuloma of skin	77	0.000153246
Condition	Clinical Finding	4141413	Stool sample culture negative	1136	0.00226088
Condition	Clinical Finding	4141481	Enteroviral vesicular stomatitis with exanthem	191	0.00038013
Condition	Clinical Finding	4141496	Non-infective lymphatic disorders	86	0.000171158
Condition	Clinical Finding	4141619	Pneumococcal lobar pneumonia	862	0.00171556
Condition	Clinical Finding	4141635	Acquired phimosis	154	0.000306492
Condition	Clinical Finding	4141640	Perimenopausal disorder	857	0.00170561
Condition	Clinical Finding	4141641	Female infertility of anovulatory origin	82	0.000163197
Condition	Clinical Finding	4142037	Gestational proteinuria	63	0.000125383
Condition	Clinical Finding	4142195	Complication of anesthesia	63	0.000125383
Condition	Clinical Finding	4142455	Feeling hopeless	62	0.000123393
Condition	Clinical Finding	4142479	Hyperthyroidism	2605	0.00518449
Condition	Clinical Finding	4142502	Fear of getting cancer	121	0.000240815
Condition	Clinical Finding	4142828	Perianal warts	506	0.00100705
Condition	Clinical Finding	4142836	Candidiasis of mouth and esophagus	810	0.00161207
Condition	Clinical Finding	4142837	Perianal candidiasis	333	0.000662739
Condition	Clinical Finding	4142899	Subcutaneous rheumatoid nodule	150	0.000298531
Condition	Clinical Finding	4142905	Fracture of rib	1362	0.00271066
Condition	Clinical Finding	4143042	Ectopic beats	876	0.00174342
Condition	Clinical Finding	4143062	Genitourinary symptoms	3166	0.006301
Condition	Clinical Finding	4143064	Suicidal	314	0.000624925
Condition	Clinical Finding	4143068	Symptom of ankle or foot	304	0.000605023
Condition	Clinical Finding	4143069	Patient feels well	8558	0.0170322
Condition	Clinical Finding	4143187	Anomaly of placenta	111	0.000220913
Condition	Clinical Finding	4143214	Maternal pyrexia in labor	169	0.000336345
Condition	Clinical Finding	4143275	O/E - Vibration sense of right foot abnormal	657	0.00130757
Condition	Clinical Finding	4143278	O/E - Left retina normal	2391	0.00475859
Condition	Clinical Finding	4143284	O/E - Right foot deformity	151	0.000300521
Condition	Clinical Finding	4143285	O/E - Left foot deformity	149	0.000296541
Condition	Clinical Finding	4143286	O/E - toe	196	0.000390081
Condition	Clinical Finding	4143289	Lipoma of back	346	0.000688612
Condition	Clinical Finding	4143302	Arachnoid cyst	101	0.000201011
Condition	Clinical Finding	4143370	Entropion and trichiasis of eyelid	344	0.000684632
Condition	Clinical Finding	4143372	Scleritis and episcleritis	506	0.00100705
Condition	Clinical Finding	4143463	Localized osteoarthrosis	677	0.00134737
Condition	Clinical Finding	4143467	Chief complaint	582	0.0011583
Condition	Clinical Finding	4143491	Catarrh - eustachian	1969	0.00391872
Condition	Clinical Finding	4143606	Foreign body in vagina	159	0.000316443
Condition	Clinical Finding	4143698	Streptococcus agalactiae infection	219	0.000435856
Condition	Clinical Finding	4143700	Smoke inhalation injury	157	0.000312463
Condition	Clinical Finding	4143862	Acute sciatica	109	0.000216933
Condition	Clinical Finding	4143972	Raynaud's phenomenon	1342	0.00267086
Condition	Clinical Finding	4144108	Angular cheilitis	1206	0.00240019
Condition	Clinical Finding	4144111	Gastroesophageal reflux disease without esophagitis	7679	0.0152828
Condition	Clinical Finding	4144112	Adult hypertrophic pyloric stenosis	84	0.000167177
Condition	Clinical Finding	4144389	Injury of lip	79	0.000157226
Condition	Clinical Finding	4144409	Pale - symptom	202	0.000402022
Condition	Clinical Finding	4144410	Yellow or jaundiced color	149	0.000296541
Condition	Clinical Finding	4144411	Swollen ankle region	5584	0.0111133
Condition	Clinical Finding	4144779	Heterozygous Factor V Leiden mutation	85	0.000169168
Condition	Clinical Finding	4144895	Flaccid neurogenic bladder	135	0.000268678
Condition	Clinical Finding	4144996	Generalized osteoarthritis of the hand	146	0.00029057
Condition	Clinical Finding	4145006	Pain in lumbar spine	9397	0.018702
Condition	Clinical Finding	4145072	Non-infective enteritis and colitis	206	0.000409983
Condition	Clinical Finding	4145242	Polyp of tongue	153	0.000304502
Condition	Clinical Finding	4145315	Fetal movements felt	338	0.00067269
Condition	Clinical Finding	4145372	Pain in female pelvis	223	0.000443816
Condition	Clinical Finding	4145415	On examination absent right foot pulse	480	0.0009553
Condition	Clinical Finding	4145416	On examination absent left foot pulse	476	0.000947339
Condition	Clinical Finding	4145417	Pin prick sensation of right foot normal	436	0.000867731
Condition	Clinical Finding	4145418	Pin prick sensation of left foot normal	433	0.00086176
Condition	Clinical Finding	4145419	O/E - Vibration sense of left foot abnormal	643	0.0012797
Condition	Clinical Finding	4145420	O/E - Right retina normal	2375	0.00472674
Condition	Clinical Finding	4145478	Candidal intertrigo	1495	0.00297536
Condition	Clinical Finding	4145489	Ventricular hypertrophy	200	0.000398042
Condition	Clinical Finding	4145495	Chronic catarrhal rhinitis	1268	0.00252358
Condition	Clinical Finding	4145497	Intrinsic asthma	553	0.00110059
Condition	Clinical Finding	4145513	ECG: sinus rhythm	792	0.00157624
Condition	Clinical Finding	4145540	O/E - Right foot ulcer	59	0.000117422
Condition	Clinical Finding	4145542	O/E - Left diabetic foot at risk	186	0.000370179
Condition	Clinical Finding	4145549	MRSA infection of postoperative wound	85	0.000169168
Condition	Clinical Finding	4145627	Biliary calculus	2749	0.00547108
Condition	Clinical Finding	4145716	Mallory-Weiss tear	215	0.000427895
Condition	Clinical Finding	4145808	Diarrhea symptom	13249	0.0263683
Condition	Clinical Finding	4145810	Lumbar ache - renal	1793	0.00356844
Condition	Clinical Finding	4145815	Guilty ideas	305	0.000607013
Condition	Clinical Finding	4145816	Ear/nose/throat symptom	4027	0.00801457
Condition	Clinical Finding	4145818	Feeling of lump in throat	3178	0.00632488
Condition	Clinical Finding	4145819	C/O: a pain	8943	0.0177984
Condition	Clinical Finding	4145820	C/O: itching	4066	0.00809219
Condition	Clinical Finding	4145821	Symptom of head and neck region	634	0.00126179
Condition	Clinical Finding	4145822	Symptom: chest wall	1252	0.00249174
Condition	Clinical Finding	4145825	Anorectal disorder	541	0.0010767
Condition	Clinical Finding	4145869	Perianal pain	327	0.000650798
Condition	Clinical Finding	4146103	Degeneration of macula and posterior pole	980	0.0019504
Condition	Clinical Finding	4146111	Acute mucopurulent conjunctivitis	442	0.000879672
Condition	Clinical Finding	4146116	Nystagmus and other irregular eye movements	151	0.000300521
Condition	Clinical Finding	4146173	Injury of tendon of the rotator cuff of shoulder	153	0.000304502
Condition	Clinical Finding	4146185	Right sided cerebral infarction	52	0.000103491
Condition	Clinical Finding	4146209	Iron deficiency	1170	0.00232854
Condition	Clinical Finding	4146236	Cellulitis and abscess of nose (external)	131	0.000260717
Condition	Clinical Finding	4146239	Pruritus of genital organs	945	0.00188075
Condition	Clinical Finding	4146346	Pin prick sensation of left foot abnormal	84	0.000167177
Condition	Clinical Finding	4146347	O/E - Vibration sense of right foot normal	6491	0.0129184
Condition	Clinical Finding	4146348	O/E - Vibration sense of left foot normal	6503	0.0129423
Condition	Clinical Finding	4146349	O/E - Right retina not seen	145	0.00028858
Condition	Clinical Finding	4146449	Aphthous ulceration of skin and/or mucous membrane	703	0.00139912
Condition	Clinical Finding	4146452	O/E - Left retina not seen	126	0.000250766
Condition	Clinical Finding	4146461	Closed fracture of distal fibula	417	0.000829917
Condition	Clinical Finding	4146482	Urinary tract infection in pregnancy	268	0.000533376
Condition	Clinical Finding	4146737	Enteritis presumed infectious	457	0.000909525
Condition	Clinical Finding	4146772	Inevitable miscarriage complete	225	0.000447797
Condition	Clinical Finding	4146773	Inevitable miscarriage incomplete	442	0.000879672
Condition	Clinical Finding	4146776	Helicobacter pylori gastrointestinal tract infection	725	0.0014429
Condition	Clinical Finding	4146778	Minor oral aphthous ulceration	655	0.00130359
Condition	Clinical Finding	4146859	O/E - rhonchi present	1190	0.00236835
Condition	Clinical Finding	4146860	O/E - pulse rhythm	667	0.00132747
Condition	Clinical Finding	4146861	O/E - venous system examined	99	0.000197031
Condition	Clinical Finding	4146862	On examination - peripheral pulses right leg	2498	0.00497154
Condition	Clinical Finding	4146864	On examination - bi-manual vaginal examination	2230	0.00443816
Condition	Clinical Finding	4146865	O/E - cracked nipple	69	0.000137324
Condition	Clinical Finding	4146866	O/E - multiple presentation	72	0.000143295
Condition	Clinical Finding	4146872	O/E - pharynx hyperemic	637	0.00126776
Condition	Clinical Finding	4146873	O/E - laryngoscopy	140	0.000278629
Condition	Clinical Finding	4146941	Meibomianitis	433	0.00086176
Condition	Clinical Finding	4147145	Tendinitis	5032	0.0100147
Condition	Clinical Finding	4147164	Malignant tumor of lymphoid hemopoietic and related tissue	66	0.000131354
Condition	Clinical Finding	4147183	General symptom	5543	0.0110317
Condition	Clinical Finding	4147185	Cardiovascular symptoms	1105	0.00219918
Condition	Clinical Finding	4147187	Prominent veins	105	0.000208972
Condition	Clinical Finding	4147188	Prominent leg veins	93	0.000185089
Condition	Clinical Finding	4147189	Impaired exercise tolerance	232	0.000461728
Condition	Clinical Finding	4147190	Gastrointestinal symptom	3131	0.00623134
Condition	Clinical Finding	4147192	Feeling lonely	108	0.000214942
Condition	Clinical Finding	4147193	Incoordination symptom	2720	0.00541337
Condition	Clinical Finding	4147218	Swallowing painful	259	0.000515464
Condition	Clinical Finding	4147222	Accessory kidney	94	0.00018708
Condition	Clinical Finding	4147320	Has drooping eyelids	122	0.000242805
Condition	Clinical Finding	4147325	Frontal headache	2050	0.00407993
Condition	Clinical Finding	4147326	Sore throat symptom	21936	0.0436572
Condition	Clinical Finding	4147402	Pin prick sensation of right foot abnormal	83	0.000165187
Condition	Clinical Finding	4147406	O/E - Right diabetic foot at risk	188	0.000374159
Condition	Clinical Finding	4147411	Follicular non-Hodgkin's lymphoma	276	0.000549297
Condition	Clinical Finding	4147441	Pain in the coccyx	2877	0.00572583
Condition	Clinical Finding	4147481	Secondary ovarian failure	123	0.000244796
Condition	Clinical Finding	4147494	Nonspecific mesenteric adenitis	74	0.000147275
Condition	Clinical Finding	4147497	Nervous system and sense organ diseases	2633	0.00524022
Condition	Clinical Finding	4147498	Encephalitis, myelitis and encephalomyelitis	130	0.000258727
Condition	Clinical Finding	4147566	Bone densimetry abnormal	723	0.00143892
Condition	Clinical Finding	4147570	Parietal cell antibodies positive	93	0.000185089
Condition	Clinical Finding	4147583	Specific gravity of urine	169	0.000336345
Condition	Clinical Finding	4147598	Abscess of perineum	128	0.000254747
Condition	Clinical Finding	4147631	Acute infective otitis externa	589	0.00117223
Condition	Clinical Finding	4147643	Brachial (cervical) neuritis	1770	0.00352267
Condition	Clinical Finding	4147645	Spinal stenosis, excluding cervical region	58	0.000115432
Condition	Clinical Finding	4147761	Hyperuricemia	865	0.00172153
Condition	Clinical Finding	4147779	Osteoarthritis of multiple joints	155	0.000308482
Condition	Clinical Finding	4147811	Auditory/vestibular test normal	257	0.000511484
Condition	Clinical Finding	4147815	Respiratory flow rate abnormal	235	0.000467699
Condition	Clinical Finding	4147829	Pain in pelvis	55	0.000109461
Condition	Clinical Finding	4147886	Cervical smear - mild inflammation	548	0.00109063
Condition	Clinical Finding	4147942	One of twins	162	0.000322414
Condition	Clinical Finding	4148102	Genital warts	1770	0.00352267
Condition	Clinical Finding	4148130	Hypertrophy of nail	144	0.00028659
Condition	Clinical Finding	4148204	Acute tracheobronchitis	712	0.00141703
Condition	Clinical Finding	4148231	Hereditary hemochromatosis	136	0.000270668
Condition	Clinical Finding	4148247	Esophageal dysmotility	152	0.000302512
Condition	Clinical Finding	4148260	Calculus of kidney and ureter	459	0.000913506
Condition	Clinical Finding	4148457	Squamous metaplasia of cervix	74	0.000147275
Condition	Clinical Finding	4148487	Ingrowing eyelash of lower eyelid	52	0.000103491
Condition	Clinical Finding	4148488	Ingrowing eyelash of upper eyelid	87	0.000173148
Condition	Clinical Finding	4148591	Thyroid hormone tests normal	7461	0.0148489
Condition	Clinical Finding	4148593	Blood urate raised	475	0.000945349
Condition	Clinical Finding	4148734	Cervical smear - viral inflammation unspecified	554	0.00110258
Condition	Clinical Finding	4148787	Aerophagy	63	0.000125383
Condition	Clinical Finding	4148792	Butterfly rash	66	0.000131354
Condition	Clinical Finding	4148841	C/O paresthesia	2618	0.00521037
Condition	Clinical Finding	4148891	Flushes/goes red	1817	0.00361621
Condition	Clinical Finding	4148906	Spontaneous subarachnoid hemorrhage	557	0.00110855
Condition	Clinical Finding	4148963	C/O - pain in toe	348	0.000692592
Condition	Clinical Finding	4148964	C/O - pain in hallux	870	0.00173148
Condition	Clinical Finding	4149055	Vertebral column syndromes	109	0.000216933
Condition	Clinical Finding	4149084	Vaginitis	1523	0.00303109
Condition	Clinical Finding	4149218	Undescended testes - bilateral	83	0.000165187
Condition	Clinical Finding	4149239	Mantoux: negative	149	0.000296541
Condition	Clinical Finding	4149245	Rupture of patellar tendon	56	0.000111452
Condition	Clinical Finding	4149273	Diastolic murmur	111	0.000220913
Condition	Clinical Finding	4149307	Extractable nuclear antigen negative	64	0.000127373
Condition	Clinical Finding	4149310	Mitochondrial antibodies negative	349	0.000694583
Condition	Clinical Finding	4149312	Parietal cell antibodies negative	362	0.000720455
Condition	Clinical Finding	4149319	Excision - clear margin	114	0.000226884
Condition	Clinical Finding	4149320	Mild depression	1922	0.00382518
Condition	Clinical Finding	4149321	Severe depression	626	0.00124587
Condition	Clinical Finding	4149524	Patient's condition improved	31274	0.0622418
Condition	Clinical Finding	4149526	O/E - edema	255	0.000507503
Condition	Clinical Finding	4149527	O/E - patches of alopecia	183	0.000364208
Condition	Clinical Finding	4149532	O/E - cardiac murmur	1311	0.00260916
Condition	Clinical Finding	4149540	O/E - tonsils	160	0.000318433
Condition	Clinical Finding	4149542	O/E - foreign body in skin	810	0.00161207
Condition	Clinical Finding	4149545	O/E - tenderness/pain	1211	0.00241014
Condition	Clinical Finding	4149547	Fracture of vertebra without spinal cord lesion	204	0.000406002
Condition	Clinical Finding	4149625	Cervical smear - moderate inflammation	120	0.000238825
Condition	Clinical Finding	4149681	Beta thalassemia trait	297	0.000591092
Condition	Clinical Finding	4149692	Subungual hematoma	475	0.000945349
Condition	Clinical Finding	4149781	Cyst of tonsil	155	0.000308482
Condition	Clinical Finding	4149851	Malignant melanoma of upper limb	280	0.000557258
Condition	Clinical Finding	4149857	Tired all the time	19635	0.0390777
Condition	Clinical Finding	4149858	Swelling around eyes	103	0.000204991
Condition	Clinical Finding	4149859	Swallowing symptoms	1127	0.00224296
Condition	Clinical Finding	4149860	Tenesmus	275	0.000547307
Condition	Clinical Finding	4149861	Black feces	93	0.000185089
Condition	Clinical Finding	4149862	Worms in stool	206	0.000409983
Condition	Clinical Finding	4149865	Motor symptoms	228	0.000453767
Condition	Clinical Finding	4149866	Unsteadiness present	324	0.000644827
Condition	Clinical Finding	4149920	Old tear of medial meniscus	57	0.000113442
Condition	Clinical Finding	4149957	Hepatitis A immune	328	0.000652788
Condition	Clinical Finding	4149974	Mechanical low back pain	3283	0.00653385
Condition	Clinical Finding	4149989	Speech problem	234	0.000465709
Condition	Clinical Finding	4150016	Malabsorption of glucose	278	0.000553278
Condition	Clinical Finding	4150042	Vaginal ulcer	56	0.000111452
Condition	Clinical Finding	4150043	Epididymitis	3590	0.00714485
Condition	Clinical Finding	4150062	Knee pain	55163	0.109786
Condition	Clinical Finding	4150129	Musculoskeletal pain	6134	0.0122079
Condition	Clinical Finding	4150132	Sore lip	355	0.000706524
Condition	Clinical Finding	4150133	Sore nostril	491	0.000977192
Condition	Clinical Finding	4150136	Discomfort in mouth	77	0.000153246
Condition	Clinical Finding	4150266	Urine cytology normal	272	0.000541337
Condition	Clinical Finding	4150301	Stenosis and insufficiency of lacrimal passages	783	0.00155833
Condition	Clinical Finding	4150319	Spondylosis and allied disorders	1352	0.00269076
Condition	Clinical Finding	4150320	Prolapsed cervical intervertebral disc without myelopathy	281	0.000559248
Condition	Clinical Finding	4150372	Acute otitis media	117	0.000232854
Condition	Clinical Finding	4150384	Urine cytology abnormal	70	0.000139315
Condition	Clinical Finding	4150393	C/O tearfulness	327	0.000650798
Condition	Clinical Finding	4150398	Malignant melanoma of back	89	0.000177129
Condition	Clinical Finding	4150489	Traumatic blister of foot	197	0.000392071
Condition	Clinical Finding	4150490	Traumatic blister of foot, infected	105	0.000208972
Condition	Clinical Finding	4150603	Cerebral atrophy	90	0.000179119
Condition	Clinical Finding	4150631	Patient's condition worsened	8342	0.0166023
Condition	Clinical Finding	4150694	Hepatitis A - current infection	141	0.000280619
Condition	Clinical Finding	4150745	Well baby	73	0.000145285
Condition	Clinical Finding	4150761	Foot joint pain	152	0.000302512
Condition	Clinical Finding	4150785	Hepatitis B immune	2036	0.00405206
Condition	Clinical Finding	4150816	Bicornuate uterus	231	0.000459738
Condition	Clinical Finding	4150938	O/E - Wound healing badly	189	0.000376149
Condition	Clinical Finding	4150940	On examination - peripheral pulses left leg	2462	0.00489989
Condition	Clinical Finding	4150944	O/E -hernial orifices examined	165	0.000328384
Condition	Clinical Finding	4150945	O/E - scrotal swelling	813	0.00161804
Condition	Clinical Finding	4150946	O/E - external female genitalia	250	0.000497552
Condition	Clinical Finding	4150947	O/E - breast lump palpated	265	0.000527405
Condition	Clinical Finding	4150948	O/E - fetal presentation	148	0.000294551
Condition	Clinical Finding	4150952	O/E - muscle tone	53	0.000105481
Condition	Clinical Finding	4150955	O/E - speech defect	63	0.000125383
Condition	Clinical Finding	4150956	O/E - tympanic membrane	886	0.00176332
Condition	Clinical Finding	4150957	O/E - skin bullae	122	0.000242805
Condition	Clinical Finding	4150958	O/E - shoulder joint abnormal	422	0.000839868
Condition	Clinical Finding	4150985	Bipolar I disorder, most recent episode hypomanic	161	0.000320424
Condition	Clinical Finding	4151010	Bone densimetry normal	2409	0.00479441
Condition	Clinical Finding	4151016	Smooth muscle antibodies negative	435	0.000865741
Condition	Clinical Finding	4151045	Urine cytology	604	0.00120209
Condition	Clinical Finding	4151083	Fracture of one or more tarsal and metatarsal bones	1081	0.00215142
Condition	Clinical Finding	4151087	Acute meniscal tear, medial	2673	0.00531983
Condition	Clinical Finding	4151093	Internal injury of chest, abdomen and pelvis	223	0.000443816
Condition	Clinical Finding	4151095	Open wound of head, neck and trunk	779	0.00155037
Condition	Clinical Finding	4151097	Open wound of foot, excluding toe(s)	140	0.000278629
Condition	Clinical Finding	4151131	Abscess of labia	180	0.000358237
Condition	Clinical Finding	4151134	Cyst of pancreas	89	0.000177129
Condition	Clinical Finding	4151170	Moderate depression	2221	0.00442025
Condition	Clinical Finding	4151171	Numbness of limbs	515	0.00102496
Condition	Clinical Finding	4151202	Injury of ribs	94	0.00018708
Condition	Clinical Finding	4151203	Calf injury	719	0.00143096
Condition	Clinical Finding	4151204	Injury of toe	1650	0.00328384
Condition	Clinical Finding	4151263	Malignant melanoma of lower limb	440	0.000875692
Condition	Clinical Finding	4151299	Tactile discrimination right foot normal	70	0.000139315
Condition	Clinical Finding	4151410	Infectious mononucleosis test positive	121	0.000240815
Condition	Clinical Finding	4151446	Lymphocytic-plasmacytic colitis	54	0.000107471
Condition	Clinical Finding	4151447	FEV1/FVC < 70% of predicted	420	0.000835887
Condition	Clinical Finding	4151516	Insect bite of lower limb	80	0.000159217
Condition	Clinical Finding	4151550	Sample no organism cultured	281	0.000559248
Condition	Clinical Finding	4151556	Cervical smear - severe dyskaryosis	3297	0.00656172
Condition	Clinical Finding	4151635	Hydronephrosis with ureteropelvic junction obstruction	184	0.000366198
Condition	Clinical Finding	4151893	Mantoux: positive	327	0.000650798
Condition	Clinical Finding	4151895	Respiratory flow rate normal	798	0.00158819
Condition	Clinical Finding	4152014	Erect abdominal X-ray normal	67	0.000133344
Condition	Clinical Finding	4152057	FEV1/FVC > 70% of predicted	791	0.00157425
Condition	Clinical Finding	4152163	Injury of eye region	1309	0.00260518
Condition	Clinical Finding	4152165	Nondependent alcohol abuse	800	0.00159217
Condition	Clinical Finding	4152166	Psychogenic diarrhea	51	0.000101501
Condition	Clinical Finding	4152169	Failure of genital response	279	0.000555268
Condition	Clinical Finding	4152292	Asthma causes night symptoms 1 to 2 times per month	250	0.000497552
Condition	Clinical Finding	4152333	General unsteadiness	310	0.000616965
Condition	Clinical Finding	4152336	Horner's syndrome pupil	175	0.000348286
Condition	Clinical Finding	4152347	Drowsy	752	0.00149664
Condition	Clinical Finding	4152349	Face goes red	252	0.000501532
Condition	Clinical Finding	4152350	Burping	117	0.000232854
Condition	Clinical Finding	4152351	Abdominal distension, gaseous	104	0.000206982
Condition	Clinical Finding	4152353	Loin pain	2670	0.00531386
Condition	Clinical Finding	4152361	O/E - skin	227	0.000451777
Condition	Clinical Finding	4152371	Stress and adjustment reaction	166	0.000330375
Condition	Clinical Finding	4152376	Intentional self poisoning	1634	0.003252
Condition	Clinical Finding	4152418	Asthma never causes daytime symptoms	9745	0.0193946
Condition	Clinical Finding	4152420	Asthma treatment compliance unsatisfactory	594	0.00118218
Condition	Clinical Finding	4152422	Superficial laceration of thumb	70	0.000139315
Condition	Clinical Finding	4152439	ECG equivocal	185	0.000368189
Condition	Clinical Finding	4152501	C/O - ankle symptom	342	0.000680651
Condition	Clinical Finding	4152502	O/E - chest finding	1239	0.00246587
Condition	Clinical Finding	4152503	O/E - ear	1940	0.003861
Condition	Clinical Finding	4152504	C/O - feeling unhappy	1047	0.00208375
Condition	Clinical Finding	4152505	Syncope symptom	677	0.00134737
Condition	Clinical Finding	4152506	C/O - postviral syndrome	95	0.00018907
Condition	Clinical Finding	4152507	Wheezing symptom	1698	0.00337937
Condition	Clinical Finding	4152508	C/O - renal pain	295	0.000587111
Condition	Clinical Finding	4152592	Lumbosacral stenosis	101	0.000201011
Condition	Clinical Finding	4152601	Neurapraxia	202	0.000402022
Condition	Clinical Finding	4152670	Myelocytes present	96	0.00019106
Condition	Clinical Finding	4152694	Cervical smear - moderate dyskaryosis	3490	0.00694583
Condition	Clinical Finding	4152695	Cervical smear - wart virus	2479	0.00493373
Condition	Clinical Finding	4152696	Tactile discrimination left foot normal	70	0.000139315
Condition	Clinical Finding	4152852	Rupture of popliteal space synovial cyst	541	0.0010767
Condition	Clinical Finding	4152911	Asthma causes daytime symptoms most days	5379	0.0107053
Condition	Clinical Finding	4152913	Severe asthma	56	0.000111452
Condition	Clinical Finding	4152920	Superficial laceration of finger	236	0.000469689
Condition	Clinical Finding	4152932	Laceration of upper limb	489	0.000973212
Condition	Clinical Finding	4152960	Laceration of lower limb	562	0.0011185
Condition	Clinical Finding	4152973	Heaf: positive	115	0.000228874
Condition	Clinical Finding	4152987	Heaf: negative	65	0.000129364
Condition	Clinical Finding	4153106	Abscess of breast	1039	0.00206783
Condition	Clinical Finding	4153160	Influenza-like symptoms	179	0.000356247
Condition	Clinical Finding	4153217	Patient condition resolved	1630	0.00324404
Condition	Clinical Finding	4153285	Temperature symptoms	1749	0.00348087
Condition	Clinical Finding	4153320	Splitting toenail	74	0.000147275
Condition	Clinical Finding	4153359	Arthritis of spine	478	0.00095132
Condition	Clinical Finding	4153380	Disorder of carotid artery	464	0.000923457
Condition	Clinical Finding	4153512	Exercise tolerance test equivocal	193	0.00038411
Condition	Clinical Finding	4153516	Patient immunocompromised	97	0.00019305
Condition	Clinical Finding	4153586	O/E - dry/cracked lips	80	0.000159217
Condition	Clinical Finding	4153588	On examination - abdominal pain on palpation	795	0.00158222
Condition	Clinical Finding	4153590	O/E - shotty breast	213	0.000423914
Condition	Clinical Finding	4153596	O/E - anterior rhinoscopy	192	0.00038212
Condition	Clinical Finding	4153599	O/E - soft tissue abnormality	164	0.000326394
Condition	Clinical Finding	4153733	Strain of gastrocnemius tendon	358	0.000712495
Condition	Clinical Finding	4153877	Post-traumatic wound infection	543	0.00108068
Condition	Clinical Finding	4153890	Malignant melanoma of trunk	320	0.000636867
Condition	Clinical Finding	4154290	Paroxysmal atrial fibrillation	1882	0.00374557
Condition	Clinical Finding	4154608	Urine microscopy:RBC's present	673	0.00133941
Condition	Clinical Finding	4154629	Malignant neoplasm of bone, connective tissue, skin and breast	57	0.000113442
Condition	Clinical Finding	4154630	Malignant neoplasm of genitourinary organ	55	0.000109461
Condition	Clinical Finding	4154632	Benign neoplasm of nose, middle ear and accessory sinuses	122	0.000242805
Condition	Clinical Finding	4154689	Primary testicular failure	67	0.000133344
Condition	Clinical Finding	4154774	Pulse regular	375	0.000746328
Condition	Clinical Finding	4154927	Joint swelling	323	0.000642837
Condition	Clinical Finding	4154931	Symptom of skin and integumentary tissue	2578	0.00513076
Condition	Clinical Finding	4154936	Sphincter ani incontinence	55	0.000109461
Condition	Clinical Finding	4154939	Recurrent acute abdominal pain	142	0.00028261
Condition	Clinical Finding	4154941	Mucus in stool	232	0.000461728
Condition	Clinical Finding	4154943	O/E - respiratory	230	0.000457748
Condition	Clinical Finding	4154946	O/E - ENT	151	0.000300521
Condition	Clinical Finding	4155040	Laceration of lower leg	646	0.00128567
Condition	Clinical Finding	4155070	Vaginal discharge	3514	0.00699359
Condition	Clinical Finding	4155085	C/O - a back symptom	290	0.00057716
Condition	Clinical Finding	4155086	C/O - foot symptom	921	0.00183298
Condition	Clinical Finding	4155087	C/O - feeling depressed	4304	0.00856586
Condition	Clinical Finding	4155088	C/O - anosmia	272	0.000541337
Condition	Clinical Finding	4155089	C/O - excess tears	70	0.000139315
Condition	Clinical Finding	4155090	C/O - watering eyes	321	0.000638857
Condition	Clinical Finding	4155091	Deafness symptom	3005	0.00598058
Condition	Clinical Finding	4155092	C/O nasal congestion	712	0.00141703
Condition	Clinical Finding	4155234	Infectious mononucleosis test negative	786	0.0015643
Condition	Clinical Finding	4155297	Malignant neoplasm of skin	910	0.00181109
Condition	Clinical Finding	4155376	Cervical smear - negative	196582	0.391239
Condition	Clinical Finding	4155377	Cervical smear - mild dyskaryosis	10168	0.0202364
Condition	Clinical Finding	4155468	Mild asthma	859	0.00170959
Condition	Clinical Finding	4155469	Moderate asthma	383	0.00076225
Condition	Clinical Finding	4155470	Occasional asthma	409	0.000813995
Condition	Clinical Finding	4155473	Asthma treatment compliance satisfactory	3173	0.00631493
Condition	Clinical Finding	4155474	Superficial laceration of hand	100	0.000199021
Condition	Clinical Finding	4155495	Crush injury of thumb	189	0.000376149
Condition	Clinical Finding	4155524	O/E - teeth examined	53	0.000105481
Condition	Clinical Finding	4155526	Acute otitis media with effusion	353	0.000702543
Condition	Clinical Finding	4155529	Mechanical complication of intrauterine contraceptive device	217	0.000431875
Condition	Clinical Finding	4155590	Superficial laceration of upper limb	136	0.000270668
Condition	Clinical Finding	4155638	Juvenile osteochondrosis of second metatarsal	77	0.000153246
Condition	Clinical Finding	4155797	Heberden node	659	0.00131155
Condition	Clinical Finding	4155894	Swelling of scrotum	235	0.000467699
Condition	Clinical Finding	4155902	Wax in ear canal	28575	0.0568702
Condition	Clinical Finding	4155906	Skin sinus	277	0.000551288
Condition	Clinical Finding	4155909	Anesthesia of skin	77	0.000153246
Condition	Clinical Finding	4155910	Edema, generalized	77	0.000153246
Condition	Clinical Finding	4155911	Petechiae	148	0.000294551
Condition	Clinical Finding	4156030	Hypochondrial pain	1231	0.00244995
Condition	Clinical Finding	4156033	BP reading labile	118	0.000234845
Condition	Clinical Finding	4156036	O/E - cardiovascular	191	0.00038013
Condition	Clinical Finding	4156037	O/E - breast	148	0.000294551
Condition	Clinical Finding	4156058	O/E - nose	508	0.00101103
Condition	Clinical Finding	4156060	Complaining of insomnia	3433	0.00683238
Condition	Clinical Finding	4156061	C/O - a head symptom	81	0.000161207
Condition	Clinical Finding	4156062	C/O - loin pain	3174	0.00631692
Condition	Clinical Finding	4156113	Malignant neoplasm of body of uterus	171	0.000340326
Condition	Clinical Finding	4156136	Asthma causes daytime symptoms 1 to 2 times per month	5628	0.0112009
Condition	Clinical Finding	4156293	Rinne's test positive	82	0.000163197
Condition	Clinical Finding	4156933	O/E patient well	1716	0.0034152
Condition	Clinical Finding	4156934	O/E - PR - prostatic swelling	466	0.000927437
Condition	Clinical Finding	4156945	Urine micr.:leukocytes present	3287	0.00654181
Condition	Clinical Finding	4157007	Patient immunosuppressed	205	0.000407993
Condition	Clinical Finding	4157332	Malignant neoplasm of female breast	7112	0.0141544
Condition	Clinical Finding	4157454	Primary malignant neoplasm of lower lobe, bronchus or lung	60	0.000119412
Condition	Clinical Finding	4157457	Malignant neoplasm of skin of trunk	66	0.000131354
Condition	Clinical Finding	4158333	Pustule	826	0.00164391
Condition	Clinical Finding	4158335	Open comedone	128	0.000254747
Condition	Clinical Finding	4158343	Peripheral edema	1492	0.00296939
Condition	Clinical Finding	4158353	O/E - pathological specimen	103	0.000204991
Condition	Clinical Finding	4158472	Discharge from the breast	521	0.0010369
Condition	Clinical Finding	4158475	Crying associated with mood	1240	0.00246786
Condition	Clinical Finding	4158485	C/O - a neck symptom	713	0.00141902
Condition	Clinical Finding	4158486	O/E - vascular system	325	0.000646818
Condition	Clinical Finding	4158487	O/E - throat	892	0.00177527
Condition	Clinical Finding	4158489	C/O - somnolence	488	0.000971222
Condition	Clinical Finding	4158490	C/O - a headache	6034	0.0120089
Condition	Clinical Finding	4158491	C/O - debility - malaise	115	0.000228874
Condition	Clinical Finding	4158493	C/O - cough	17617	0.0350615
Condition	Clinical Finding	4158494	C/O - loss of taste sense	70	0.000139315
Condition	Clinical Finding	4158495	C/O - vomiting	78	0.000155236
Condition	Clinical Finding	4158563	Primary malignant neoplasm of breast upper inner quadrant	313	0.000622935
Condition	Clinical Finding	4159131	Dyslipidemia	147	0.000292561
Condition	Clinical Finding	4159513	Spigelian hernia	96	0.00019106
Condition	Clinical Finding	4159582	Recurrent vestibulopathy	63	0.000125383
Condition	Clinical Finding	4159586	Spasmodic dysmenorrhea	159	0.000316443
Condition	Clinical Finding	4159637	Patient cured	354	0.000704534
Condition	Clinical Finding	4159659	Postural orthostatic tachycardia syndrome	424	0.000843848
Condition	Clinical Finding	4159691	Poisoning by anti-psychotic agent	125	0.000248776
Condition	Clinical Finding	4159739	Arthritis of knee	1303	0.00259324
Condition	Clinical Finding	4160050	Basic estrogen: 17-B-estriol level	452	0.000899574
Condition	Clinical Finding	4160055	Clonic hemifacial spasm	106	0.000210962
Condition	Clinical Finding	4160059	Primary adrenocortical insufficiency	121	0.000240815
Condition	Clinical Finding	4160062	Disorder characterized by pain	418	0.000831907
Condition	Clinical Finding	4160276	Malignant neoplasm of genital structure	1688	0.00335947
Condition	Clinical Finding	4160328	Tinea cruris	5293	0.0105342
Condition	Clinical Finding	4160736	Aphthae major	55	0.000109461
Condition	Clinical Finding	4160872	Recurrent aphthous ulcer	284	0.000565219
Condition	Clinical Finding	4160875	Sprain of ligament	640	0.00127373
Condition	Clinical Finding	4161288	Swallowing problem	50	9.95104e-05
Condition	Clinical Finding	4161410	Cyst of breast	340	0.000676671
Condition	Clinical Finding	4161595	Asthma daytime symptoms	2950	0.00587111
Condition	Clinical Finding	4161687	Loose stool	8813	0.0175397
Condition	Clinical Finding	4161804	Finding of creatine kinase level	170	0.000338335
Condition	Clinical Finding	4162049	Transformation zone of uterine cervix visible	734	0.00146081
Condition	Clinical Finding	4162218	Vaginal enterocele	466	0.000927437
Condition	Clinical Finding	4162234	Muscular headache	620	0.00123393
Condition	Clinical Finding	4162253	Primary malignant neoplasm of breast	5675	0.0112944
Condition	Clinical Finding	4162322	Beta-adrenoceptor agonist poisoning	94	0.00018708
Condition	Clinical Finding	4162369	Liquid stool	275	0.000547307
Condition	Clinical Finding	4162976	Vasovagal syncope	3849	0.00766031
Condition	Clinical Finding	4162993	Malignant neoplasm of skin of lower limb	408	0.000812005
Condition	Clinical Finding	4162994	Malignant neoplasm of skin of upper limb	516	0.00102695
Condition	Clinical Finding	4163038	Catarrhal otitis media	433	0.00086176
Condition	Clinical Finding	4163101	Queyrat's erythroplasia	89	0.000177129
Condition	Clinical Finding	4163261	Malignant tumor of prostate	2415	0.00480635
Condition	Clinical Finding	4163270	Seronegative arthritis	546	0.00108665
Condition	Clinical Finding	4163277	Burning mouth syndrome	141	0.000280619
Condition	Clinical Finding	4163280	Tinea of perianal region	180	0.000358237
Condition	Clinical Finding	4163410	Divergent concomitant strabismus	260	0.000517454
Condition	Clinical Finding	4163426	Tinea barbae	384	0.00076424
Condition	Clinical Finding	4163429	Supraspinatus tear	228	0.000453767
Condition	Clinical Finding	4163710	Dilated cardiomyopathy	342	0.000680651
Condition	Clinical Finding	4163735	Hemochromatosis	300	0.000597062
Condition	Clinical Finding	4164151	Auditory hallucinations	140	0.000278629
Condition	Clinical Finding	4164222	Tendon contracture	53	0.000105481
Condition	Clinical Finding	4164298	Retrosternal pain	1517	0.00301915
Condition	Clinical Finding	4164341	Minor head injury	3117	0.00620348
Condition	Clinical Finding	4164343	Traumatic hematoma	345	0.000686622
Condition	Clinical Finding	4164344	Superficial injury of face	105	0.000208972
Condition	Clinical Finding	4164345	Superficial injury of chest	150	0.000298531
Condition	Clinical Finding	4164346	Superficial injury of wrist	62	0.000123393
Condition	Clinical Finding	4164348	Superficial injury of foot	157	0.000312463
Condition	Clinical Finding	4164349	Superficial injury of toe	93	0.000185089
Condition	Clinical Finding	4164633	Clouded consciousness	249	0.000495562
Condition	Clinical Finding	4164645	Fever with chills	257	0.000511484
Condition	Clinical Finding	4164647	Change in voice	186	0.000370179
Condition	Clinical Finding	4164649	Non-cardiac chest pain	1721	0.00342515
Condition	Clinical Finding	4164707	Canceled operative procedure	176	0.000350277
Condition	Clinical Finding	4164770	Guillain-Barré syndrome	231	0.000459738
Condition	Clinical Finding	4164898	Diverticulosis of large intestine without diverticulitis	8503	0.0169227
Condition	Clinical Finding	4164922	Rotator cuff syndrome	8328	0.0165745
Condition	Clinical Finding	4164959	Closed fracture of styloid process of ulna	102	0.000203001
Condition	Clinical Finding	4165091	Lack of exercise	126	0.000250766
Condition	Clinical Finding	4165681	Pilonidal cyst	1019	0.00202802
Condition	Clinical Finding	4165868	Closed fracture of zygoma	642	0.00127771
Condition	Clinical Finding	4165995	Shadow of lung	62	0.000123393
Condition	Clinical Finding	4165997	Enlarged submandibular lymph gland	142	0.00028261
Condition	Clinical Finding	4165998	Generalized enlarged lymph nodes	244	0.000485611
Condition	Clinical Finding	4166049	Infrapatellar bursitis	513	0.00102098
Condition	Clinical Finding	4166058	Poikiloderma of Civatte	58	0.000115432
Condition	Clinical Finding	4166124	Swelling of inguinal region	270	0.000537356
Condition	Clinical Finding	4166125	Localized swelling, mass and lump, neck	498	0.000991124
Condition	Clinical Finding	4166126	Localized swelling, mass and lump, trunk	659	0.00131155
Condition	Clinical Finding	4166128	Alkaline phosphatase raised	149	0.000296541
Condition	Clinical Finding	4166225	Inability to cope	85	0.000169168
Condition	Clinical Finding	4166257	Allergic reaction to drug	145	0.00028858
Condition	Clinical Finding	4166395	Magnetic resonance imaging of lumbar spine normal	104	0.000206982
Condition	Clinical Finding	4166480	Ulcerative proctocolitis	469	0.000933408
Condition	Clinical Finding	4166588	Epithelioma basal cell	199	0.000396051
Condition	Clinical Finding	4166592	O/E - pulmonary murmur	94	0.00018708
Condition	Clinical Finding	4166666	Shoulder pain	38897	0.0774131
Condition	Clinical Finding	4166776	Dupuytren's contracture	4243	0.00844445
Condition	Clinical Finding	4166901	Fracture of phalanx of thumb	1487	0.00295944
Condition	Clinical Finding	4166902	Scalp laceration	177	0.000352267
Condition	Clinical Finding	4166906	Superficial injury of finger	198	0.000394061
Condition	Clinical Finding	4166908	Superficial injury of ankle	98	0.00019504
Condition	Clinical Finding	4166909	Superficial injury of lower limb	262	0.000521435
Condition	Clinical Finding	4166916	O/E -rectal examination	1138	0.00226486
Condition	Clinical Finding	4166934	Blood in sputum O/E	149	0.000296541
Condition	Clinical Finding	4167085	Pulmonary heart disease	51	0.000101501
Condition	Clinical Finding	4167091	Leukoplakia	118	0.000234845
Condition	Clinical Finding	4167092	Arthritis/arthrosis	1565	0.00311468
Condition	Clinical Finding	4167093	Lumbar disc lesion	98	0.00019504
Condition	Clinical Finding	4167095	Subscapularis tendinitis	54	0.000107471
Condition	Clinical Finding	4167097	Spondylolisthesis	229	0.000455758
Condition	Clinical Finding	4167102	Laceration of finger	414	0.000823946
Condition	Clinical Finding	4167105	Superficial injury of scalp	137	0.000272659
Condition	Clinical Finding	4167206	Magnetic resonance imaging of brain normal	1026	0.00204195
Condition	Clinical Finding	4167229	Superficial injury of upper limb	211	0.000419934
Condition	Clinical Finding	4167328	Pyuria	84	0.000167177
Condition	Clinical Finding	4167493	Pregnancy-induced hypertension	821	0.00163396
Condition	Clinical Finding	4167532	Congenital dislocation of hip	205	0.000407993
Condition	Clinical Finding	4167662	Para 2	1550	0.00308482
Condition	Clinical Finding	4167669	Respiratory crackles	358	0.000712495
Condition	Clinical Finding	4167899	O/E - dorsalis pedis -R	222	0.000441826
Condition	Clinical Finding	4167900	O/E - femoral pulse - R	84	0.000167177
Condition	Clinical Finding	4167901	O/E - popliteal pulse-R	78	0.000155236
Condition	Clinical Finding	4167903	Soiling symptom	102	0.000203001
Condition	Clinical Finding	4167904	Prostate enlarged on PR	543	0.00108068
Condition	Clinical Finding	4167909	Injury of nail	290	0.00057716
Condition	Clinical Finding	4167911	Shoulder strain	457	0.000909525
Condition	Clinical Finding	4167915	Bilateral valgus deformities of feet	259	0.000515464
Condition	Clinical Finding	4167984	Bacterial arthritis	233	0.000463719
Condition	Clinical Finding	4168031	Unconscious	438	0.000871711
Condition	Clinical Finding	4168036	Proctocolitis	96	0.00019106
Condition	Clinical Finding	4168062	Disorder of smell	78	0.000155236
Condition	Clinical Finding	4168068	Sore throat - chronic	727	0.00144688
Condition	Clinical Finding	4168152	Fracture of vault of skull	99	0.000197031
Condition	Clinical Finding	4168183	Synovitis	161	0.000320424
Condition	Clinical Finding	4168197	C/O: dry skin	641	0.00127572
Condition	Clinical Finding	4168212	Restlessness and agitation	168	0.000334355
Condition	Clinical Finding	4168213	Chest pain on breathing	132	0.000262707
Condition	Clinical Finding	4168216	Pelvic and perineal pain	1507	0.00299924
Condition	Clinical Finding	4168222	Intra-abdominal and pelvic swelling, mass and lump	864	0.00171954
Condition	Clinical Finding	4168226	Micturition frequency and polyuria	773	0.00153843
Condition	Clinical Finding	4168318	Genetic disorder carrier	135	0.000268678
Condition	Clinical Finding	4168447	Gynecomastia	1170	0.00232854
Condition	Clinical Finding	4168553	Electroencephalogram abnormal	571	0.00113641
Condition	Clinical Finding	4168681	Irritability and anger	319	0.000634876
Condition	Clinical Finding	4168685	Chronic intractable pain	212	0.000421924
Condition	Clinical Finding	4168686	Jaw pain	1922	0.00382518
Condition	Clinical Finding	4168700	Localized enlarged lymph nodes	937	0.00186483
Condition	Clinical Finding	4168701	Localized swelling, mass and lump, upper limb	418	0.000831907
Condition	Clinical Finding	4168705	Albuminuria	249	0.000495562
Condition	Clinical Finding	4168775	Hard corn	442	0.000879672
Condition	Clinical Finding	4168796	Muscle strain	6388	0.0127134
Condition	Clinical Finding	4168858	Endogenous depression - recurrent	556	0.00110656
Condition	Clinical Finding	4168982	Serous macular detachment	190	0.00037814
Condition	Clinical Finding	4169095	Bradycardia	1400	0.00278629
Condition	Clinical Finding	4169287	Itching of skin	1118	0.00222505
Condition	Clinical Finding	4169418	Congenital hernia of foramen of Morgagni	94	0.00018708
Condition	Clinical Finding	4169598	Malignant tumor of urinary system	102	0.000203001
Condition	Clinical Finding	4169637	O/E - vaginal examination - non-obstetric	123	0.000244796
Condition	Clinical Finding	4169905	Foot pain	19923	0.0396509
Condition	Clinical Finding	4169954	Genitourinary tract hemorrhage	3137	0.00624328
Condition	Clinical Finding	4169980	O/E - diastolic murmur	88	0.000175138
Condition	Clinical Finding	4169981	O/E - popliteal pulse - L	79	0.000157226
Condition	Clinical Finding	4169984	Scar	497	0.000989133
Condition	Clinical Finding	4170116	Oral infection	150	0.000298531
Condition	Clinical Finding	4170137	Non-suppurative otitis media	503	0.00100107
Condition	Clinical Finding	4170142	Nasal infection	1173	0.00233451
Condition	Clinical Finding	4170143	Respiratory tract infection	8415	0.0167476
Condition	Clinical Finding	4170145	Absence of lung	173	0.000344306
Condition	Clinical Finding	4170260	Nightmares	133	0.000264698
Condition	Clinical Finding	4170270	Decreased blood leukocyte number	385	0.00076623
Condition	Clinical Finding	4170297	Sniffles	96	0.00019106
Condition	Clinical Finding	4170298	O/E - post-tibial pulse - R	124	0.000246786
Condition	Clinical Finding	4170299	O/E - dorsalis pedis - L	210	0.000417944
Condition	Clinical Finding	4170300	O/E - post tibial pulse - L	127	0.000252756
Condition	Clinical Finding	4170302	Diarrhea and vomiting, symptom	9742	0.0193886
Condition	Clinical Finding	4170310	Vulva sore	568	0.00113044
Condition	Clinical Finding	4170311	Current knee cartilage tear	98	0.00019504
Condition	Clinical Finding	4170452	Postoperative renal failure	65	0.000129364
Condition	Clinical Finding	4170462	Foreign body - finger	256	0.000509493
Condition	Clinical Finding	4170554	Hip pain	21290	0.0423715
Condition	Clinical Finding	4170627	Mastitis - obstetric	72	0.000143295
Condition	Clinical Finding	4170628	Shoulder syndrome	482	0.00095928
Condition	Clinical Finding	4170633	Laceration of thumb	77	0.000153246
Condition	Clinical Finding	4170635	Superficial injury of neck	99	0.000197031
Condition	Clinical Finding	4170636	Superficial injury of back	63	0.000125383
Condition	Clinical Finding	4170637	Superficial injury of shoulder	58	0.000115432
Condition	Clinical Finding	4170675	Aspirin overdose	63	0.000125383
Condition	Clinical Finding	4170742	Closed fracture of vertebral column	66	0.000131354
Condition	Clinical Finding	4170770	Epidermoid cyst	4899	0.00975003
Condition	Clinical Finding	4170787	O/E - lymph nodes	104	0.000206982
Condition	Clinical Finding	4170813	Uric acid renal calculus	85	0.000169168
Condition	Clinical Finding	4170862	Double ureter	51	0.000101501
Condition	Clinical Finding	4170929	Watery eye	1525	0.00303507
Condition	Clinical Finding	4170969	Open wound of toenail	84	0.000167177
Condition	Clinical Finding	4171120	Fetal hypoxia	62	0.000123393
Condition	Clinical Finding	4171379	Disorder of the genitourinary system	6067	0.0120746
Condition	Clinical Finding	4171394	Abnormal menstrual cycle	2642	0.00525813
Condition	Clinical Finding	4171425	O/E - irregular pulse	440	0.000875692
Condition	Clinical Finding	4171426	O/E - hernia	907	0.00180512
Condition	Clinical Finding	4171427	O/E - vaginal examination	2792	0.00555666
Condition	Clinical Finding	4171519	Shooting pain	74	0.000147275
Condition	Clinical Finding	4171598	O/E wound healing delayed	65	0.000129364
Condition	Clinical Finding	4171683	Sinus bradycardia	614	0.00122199
Condition	Clinical Finding	4171889	Non-accidental injury	844	0.00167974
Condition	Clinical Finding	4171909	Tingling of skin	3249	0.00646619
Condition	Clinical Finding	4171912	Abnormal cytological finding in specimen from female genital organ	1488	0.00296143
Condition	Clinical Finding	4171913	Abnormal findings in specimens from digestive organs and abdominal cavity (finding)	206	0.000409983
Condition	Clinical Finding	4171915	Orchitis	757	0.00150659
Condition	Clinical Finding	4171917	Localized edema	444	0.000883652
Condition	Clinical Finding	4171919	Localized swelling, mass and lump, lower limb	1570	0.00312463
Condition	Clinical Finding	4171925	Gamma-glutamyl transferase raised	325	0.000646818
Condition	Clinical Finding	4171974	Nephrocalcinosis	54	0.000107471
Condition	Clinical Finding	4172063	Abnormal histological finding in specimen from female genital organ	62	0.000123393
Condition	Clinical Finding	4172302	Sinus headache	2708	0.00538948
Condition	Clinical Finding	4172432	Hyperpigmentation of skin	525	0.00104486
Condition	Clinical Finding	4172590	Para 3	612	0.00121801
Condition	Clinical Finding	4172646	Urinary incontinence of non-organic origin	95	0.00018907
Condition	Clinical Finding	4172945	Normal libido	82	0.000163197
Condition	Clinical Finding	4172966	Psychological pseudocyesis	317	0.000630896
Condition	Clinical Finding	4173025	Insect bite - wound	7239	0.0144071
Condition	Clinical Finding	4173027	Acute laryngitis and/or tracheitis	606	0.00120607
Condition	Clinical Finding	4173290	Physiologic pseudocyesis	311	0.000618955
Condition	Clinical Finding	4173408	Chronic duodenal ulcer with perforation	144	0.00028659
Condition	Clinical Finding	4173525	Acetaminophen overdose	481	0.00095729
Condition	Clinical Finding	4173570	Cervical smear - endocervical cells absent	1277	0.0025415
Condition	Clinical Finding	4173662	O/E - aortic murmur	139	0.000276639
Condition	Clinical Finding	4173663	O/E - systolic murmur	1492	0.00296939
Condition	Clinical Finding	4173664	O/E - femoral pulse - L	81	0.000161207
Condition	Clinical Finding	4173666	Belching symptom	294	0.000585121
Condition	Clinical Finding	4173668	Aching leg syndrome	536	0.00106675
Condition	Clinical Finding	4173669	Osteoarthritis of metacarpophalangeal joint	220	0.000437846
Condition	Clinical Finding	4173671	Ruptured Achilles tendon - traumatic	412	0.000819966
Condition	Clinical Finding	4173753	Low frequency deafness	70	0.000139315
Condition	Clinical Finding	4173780	Iliotibial band friction syndrome	129	0.000256737
Condition	Clinical Finding	4173802	Villous atrophy	51	0.000101501
Condition	Clinical Finding	4173807	Foreign body in thumb	57	0.000113442
Condition	Clinical Finding	4173819	Impaired left ventricular function	428	0.000851809
Condition	Clinical Finding	4173917	Closed fracture of base of fifth metatarsal bone	60	0.000119412
Condition	Clinical Finding	4173934	Para 4	207	0.000411973
Condition	Clinical Finding	4174007	Primary infertility	2076	0.00413167
Condition	Clinical Finding	4174262	Polyneuropathy	550	0.00109461
Condition	Clinical Finding	4174289	Green sputum	160	0.000318433
Condition	Clinical Finding	4174681	First degree uterine prolapse	124	0.000246786
Condition	Clinical Finding	4174885	Traumatic pneumohemothorax	53	0.000105481
Condition	Clinical Finding	4174977	Retinopathy due to diabetes mellitus	2668	0.00530988
Condition	Clinical Finding	4175028	Irritant gastritis	128	0.000254747
Condition	Clinical Finding	4175133	Male hypogonadism	227	0.000451777
Condition	Clinical Finding	4175202	Ulnar nerve entrapment	415	0.000825936
Condition	Clinical Finding	4175217	O/E - bronchospasm	245	0.000487601
Condition	Clinical Finding	4175218	O/E - allergic rash	2267	0.0045118
Condition	Clinical Finding	4175219	O/E - cracked lips	55	0.000109461
Condition	Clinical Finding	4175222	O/E - labia	142	0.00028261
Condition	Clinical Finding	4175223	O/E - vulva	201	0.000400032
Condition	Clinical Finding	4175224	O/E - breast lump position	53	0.000105481
Condition	Clinical Finding	4175297	Lower respiratory tract infection	38299	0.076223
Condition	Clinical Finding	4175379	Problem situation	134	0.000266688
Condition	Clinical Finding	4175485	Myeloproliferative disorder	72	0.000143295
Condition	Clinical Finding	4175525	Loss of hair	1808	0.0035983
Condition	Clinical Finding	4175555	Blood group B Rh(D) positive	108	0.000214942
Condition	Clinical Finding	4175616	Fracture of shaft of humerus	107	0.000212952
Condition	Clinical Finding	4175708	Left hemiplegia	83	0.000165187
Condition	Clinical Finding	4175810	Disorder of scrotum	97	0.00019305
Condition	Clinical Finding	4175963	Old-age	62	0.000123393
Condition	Clinical Finding	4176400	Accessory nipple	54	0.000107471
Condition	Clinical Finding	4176864	Acute anterior uveitis	604	0.00120209
Condition	Clinical Finding	4176898	Complication of urinary catheter	107	0.000212952
Condition	Clinical Finding	4176908	Snapping thumb syndrome	2017	0.00401425
Condition	Clinical Finding	4176945	Inflammatory disorder of cartilage	75	0.000149266
Condition	Clinical Finding	4176946	Inflammatory disorder of musculoskeletal system	124	0.000246786
Condition	Clinical Finding	4177025	Fracture of patella	806	0.00160411
Condition	Clinical Finding	4177069	Closed fracture of base of skull	134	0.000266688
Condition	Clinical Finding	4177115	Malignant tumor of testis	232	0.000461728
Condition	Clinical Finding	4177176	Hoarse	5891	0.0117243
Condition	Clinical Finding	4177206	Tubulointerstitial nephritis	567	0.00112845
Condition	Clinical Finding	4177290	Diazepam overdose	76	0.000151256
Condition	Clinical Finding	4177488	Crohn's disease of colon	138	0.000274649
Condition	Clinical Finding	4177611	Finding of wound healing	97	0.00019305
Condition	Clinical Finding	4177613	Wound pain	69	0.000137324
Condition	Clinical Finding	4177665	Periorbital edema	234	0.000465709
Condition	Clinical Finding	4178300	Acute gangrenous appendicitis	69	0.000137324
Condition	Clinical Finding	4178395	Fracture of proximal phalanx of finger	94	0.00018708
Condition	Clinical Finding	4178408	Ganglion of foot	1198	0.00238427
Condition	Clinical Finding	4178431	Cartilage disorder	399	0.000794093
Condition	Clinical Finding	4178874	Femoral hernia	709	0.00141106
Condition	Clinical Finding	4178962	Malignant tumor of tongue	63	0.000125383
Condition	Clinical Finding	4178968	Malignant tumor of larynx	72	0.000143295
Condition	Clinical Finding	4178976	Malignant tumor of thyroid gland	248	0.000493572
Condition	Clinical Finding	4179244	Disorder related to transplantation	132	0.000262707
Condition	Clinical Finding	4179873	Degenerative disorder	156	0.000310472
Condition	Clinical Finding	4179903	Secondary infertility	157	0.000312463
Condition	Clinical Finding	4179927	Primary female infertility	66	0.000131354
Condition	Clinical Finding	4179936	Childhood absence epilepsy	51	0.000101501
Condition	Clinical Finding	4180091	Birthmark	116	0.000230864
Condition	Clinical Finding	4180747	Fracture of tibial plateau	95	0.00018907
Condition	Clinical Finding	4180778	Visual system complication of procedure	93	0.000185089
Condition	Clinical Finding	4180790	Malignant tumor of colon	644	0.00128169
Condition	Clinical Finding	4180849	Peroneal tendinitis	71	0.000141305
Condition	Clinical Finding	4180915	Malignant tumor of urinary tract proper	88	0.000175138
Condition	Clinical Finding	4180978	Vulvovaginitis	2488	0.00495164
Condition	Clinical Finding	4181062	Inflammation of skin and/or subcutaneous tissue	629	0.00125184
Condition	Clinical Finding	4181178	Night sweats	1888	0.00375751
Condition	Clinical Finding	4181339	Malignant tumor of tonsil	58	0.000115432
Condition	Clinical Finding	4181343	Malignant tumor of esophagus	121	0.000240815
Condition	Clinical Finding	4181351	Malignant tumor of ovary	453	0.000901564
Condition	Clinical Finding	4181583	Upper respiratory infection	64730	0.128826
Condition	Clinical Finding	4181705	Varicose veins of lower extremity without ulcer AND without inflammation	9484	0.0188751
Condition	Clinical Finding	4181744	Discharge from nipple	1192	0.00237233
Condition	Clinical Finding	4181760	Intracranial injury, without skull fracture	123	0.000244796
Condition	Clinical Finding	4181782	Cyst of epididymis	5311	0.01057
Condition	Clinical Finding	4182142	Bladder control - finding	146	0.00029057
Condition	Clinical Finding	4182187	Foot swelling	417	0.000829917
Condition	Clinical Finding	4182189	Atrophy of vagina	591	0.00117621
Condition	Clinical Finding	4182198	Ganglion of hand	1234	0.00245592
Condition	Clinical Finding	4182210	Dementia	63	0.000125383
Condition	Clinical Finding	4182327	Rib pain	3581	0.00712694
Condition	Clinical Finding	4182370	Acute eczematoid otitis externa	396	0.000788122
Condition	Clinical Finding	4182398	Tinea capitis	415	0.000825936
Condition	Clinical Finding	4182460	Birth details - finding	225	0.000447797
Condition	Clinical Finding	4182555	Fracture of ulna	586	0.00116626
Condition	Clinical Finding	4182562	Lower abdominal pain	11805	0.0234944
Condition	Clinical Finding	4182596	Myxedema	5993	0.0119273
Condition	Clinical Finding	4182684	Scratch marks	67	0.000133344
Condition	Clinical Finding	4182711	Vasculitis of the skin	101	0.000201011
Condition	Clinical Finding	4182766	Gravida - finding	95	0.00018907
Condition	Clinical Finding	4182772	Varicose eczema	3312	0.00659157
Condition	Clinical Finding	4182847	Simple phobia	206	0.000409983
Condition	Clinical Finding	4182983	Gingival enlargement	63	0.000125383
Condition	Clinical Finding	4183041	Abdominal discomfort	3836	0.00763444
Condition	Clinical Finding	4183422	Subclinical hypothyroidism	110	0.000218923
Condition	Clinical Finding	4183738	Body fluid retention	1064	0.00211758
Condition	Clinical Finding	4183856	Tonic-clonic seizure	406	0.000808025
Condition	Clinical Finding	4183876	Old rupture of cartilage AND/OR meniscus of knee	6164	0.0122676
Condition	Clinical Finding	4183953	Mass of skin	3584	0.00713291
Condition	Clinical Finding	4183969	Wound healed	58	0.000115432
Condition	Clinical Finding	4184002	Zoophobia	50	9.95104e-05
Condition	Clinical Finding	4184107	Finger joint stiff	116	0.000230864
Condition	Clinical Finding	4184149	Feeling irritable	445	0.000885643
Condition	Clinical Finding	4184243	Elderly fall	68	0.000135334
Condition	Clinical Finding	4184319	Acute epididymitis	479	0.00095331
Condition	Clinical Finding	4184403	Scoliosis of thoracic spine	96	0.00019106
Condition	Clinical Finding	4184423	Scoliosis of lumbar spine	213	0.000423914
Condition	Clinical Finding	4184503	Enterocolitis	202	0.000402022
Condition	Clinical Finding	4184703	Swelling of hand	305	0.000607013
Condition	Clinical Finding	4184746	Left ventricular hypertrophy	1038	0.00206584
Condition	Clinical Finding	4185267	Solar degeneration	97	0.00019305
Condition	Clinical Finding	4185471	Disorder of pigmentation	206	0.000409983
Condition	Clinical Finding	4185547	Cutaneous sarcoidosis	60	0.000119412
Condition	Clinical Finding	4185563	Numbness	2964	0.00589898
Condition	Clinical Finding	4185572	Ventricular arrhythmia	131	0.000260717
Condition	Clinical Finding	4185711	Loss of sense of smell	798	0.00158819
Condition	Clinical Finding	4185758	Fracture of lower leg	506	0.00100705
Condition	Clinical Finding	4185761	Furuncle of nasal cavity	112	0.000222903
Condition	Clinical Finding	4185932	Ischemic heart disease	10759	0.0214126
Condition	Clinical Finding	4185952	Swelling of finger	1224	0.00243601
Condition	Clinical Finding	4186036	Aerobic exercise five times a week	210	0.000417944
Condition	Clinical Finding	4186123	Laryngopharyngeal reflux	436	0.000867731
Condition	Clinical Finding	4186397	Myocardial ischemia	170	0.000338335
Condition	Clinical Finding	4186541	O/E - right dorsalis pedis normal	2034	0.00404808
Condition	Clinical Finding	4186548	Open fracture of lower leg	57	0.000113442
Condition	Clinical Finding	4187051	Cystocele with unspecified uterine prolapse	377	0.000750308
Condition	Clinical Finding	4187067	Disorder of coronary artery	5211	0.010371
Condition	Clinical Finding	4187096	Fracture of lower limb	864	0.00171954
Condition	Clinical Finding	4187201	Perinatal disorder	151	0.000300521
Condition	Clinical Finding	4187218	Pneumonitis due to inhaled substance	96	0.00019106
Condition	Clinical Finding	4187507	Psychomotor agitation	256	0.000509493
Condition	Clinical Finding	4187520	Birth weight finding	340	0.000676671
Condition	Clinical Finding	4187790	Thrombosis of retinal vein	294	0.000585121
Condition	Clinical Finding	4187850	Primary malignant neoplasm of breast upper outer quadrant	1092	0.00217331
Condition	Clinical Finding	4187851	Primary malignant neoplasm of breast lower inner quadrant	156	0.000310472
Condition	Clinical Finding	4187900	Exacerbation of ulcerative colitis	74	0.000147275
Condition	Clinical Finding	4187910	Prolapsed hemorrhoids	324	0.000644827
Condition	Clinical Finding	4188155	Hernia of anterior abdominal wall	2329	0.00463519
Condition	Clinical Finding	4188191	Disorder of skin pigmentation	148	0.000294551
Condition	Clinical Finding	4188221	Dysenteric diarrhea	99	0.000197031
Condition	Clinical Finding	4188430	Sigmoidoscopy normal	3454	0.00687418
Condition	Clinical Finding	4188545	Primary malignant neoplasm of breast lower outer quadrant	213	0.000423914
Condition	Clinical Finding	4188566	Sweating	55	0.000109461
Condition	Clinical Finding	4188610	Acute radial nerve palsy	57	0.000113442
Condition	Clinical Finding	4188997	Cystocele with first degree uterine prolapse	279	0.000555268
Condition	Clinical Finding	4189164	Echocardiogram shows normal left ventricular function	227	0.000451777
Condition	Clinical Finding	4189293	Vascular disorder of lower extremity	80	0.000159217
Condition	Clinical Finding	4189343	Aortic valve stenosis	1011	0.0020121
Condition	Clinical Finding	4189531	Acute nephritis	236	0.000469689
Condition	Clinical Finding	4189538	Agoraphobia without history of panic disorder	53	0.000105481
Condition	Clinical Finding	4189591	Pyloric ulcer	235	0.000467699
Condition	Clinical Finding	4189659	O/E - intraocular pressure reading	384	0.00076424
Condition	Clinical Finding	4189663	O/E - right posterior tibial pulse normal	1545	0.00307487
Condition	Clinical Finding	4189790	Painful rectal bleeding	398	0.000792103
Condition	Clinical Finding	4189942	Aerobic exercise four times a week	59	0.000117422
Condition	Clinical Finding	4190045	Rigor	62	0.000123393
Condition	Clinical Finding	4190442	O/E - Left diabetic foot at moderate risk	1146	0.00228078
Condition	Clinical Finding	4190443	Moderate suicide risk	103	0.000204991
Condition	Clinical Finding	4190444	Low suicide risk	1507	0.00299924
Condition	Clinical Finding	4190445	High risk of primary heart disease	662	0.00131752
Condition	Clinical Finding	4190451	Inverted follicular keratosis	692	0.00137722
Condition	Clinical Finding	4190500	Increased blood leukocyte number	183	0.000364208
Condition	Clinical Finding	4190875	Breathless - strenuous exertion	146	0.00029057
Condition	Clinical Finding	4190881	O/E - right foot pulses present	5036	0.0100227
Condition	Clinical Finding	4190889	10g monofilament sensation present	7228	0.0143852
Condition	Clinical Finding	4190893	Serum ferritin high	154	0.000306492
Condition	Clinical Finding	4191039	Feels hot/feverish	613	0.00122
Condition	Clinical Finding	4191479	Allergic asthma	1745	0.00347291
Condition	Clinical Finding	4191652	Choking sensation	395	0.000786132
Condition	Clinical Finding	4191708	Change in skin lesion	82	0.000163197
Condition	Clinical Finding	4191716	Symptoms of depression	1950	0.00388091
Condition	Clinical Finding	4191718	Gleason prostate grade 5-7 (medium)	117	0.000232854
Condition	Clinical Finding	4191826	C/O - panic attack	230	0.000457748
Condition	Clinical Finding	4191827	Asthma night-time symptoms	403	0.000802054
Condition	Clinical Finding	4191856	O/E - vibration sense right foot reduced	660	0.00131354
Condition	Clinical Finding	4192174	Illness	17361	0.034552
Condition	Clinical Finding	4192178	Forearm DXA scan result osteopenic	85	0.000169168
Condition	Clinical Finding	4192179	Hip DXA scan result normal	426	0.000847829
Condition	Clinical Finding	4192180	Lumbar DXA scan result normal	407	0.000810015
Condition	Clinical Finding	4192181	Lumbar DXA scan result osteoporotic	292	0.000581141
Condition	Clinical Finding	4192182	Lumbar DXA scan result osteopenic	653	0.00129961
Condition	Clinical Finding	4192640	Pancreatitis	411	0.000817976
Condition	Clinical Finding	4192669	O/E - Left diabetic foot at low risk	5218	0.0103849
Condition	Clinical Finding	4192670	O/E - Left diabetic foot at high risk	251	0.000499542
Condition	Clinical Finding	4192673	Moderate risk of primary heart disease	601	0.00119612
Condition	Clinical Finding	4192915	O/E - visual acuity R-eye=6/4	508	0.00101103
Condition	Clinical Finding	4193062	Early stage of pregnancy	546	0.00108665
Condition	Clinical Finding	4193139	At risk of osteoporotic fracture	222	0.000441826
Condition	Clinical Finding	4193145	Forearm DXA scan result normal	85	0.000169168
Condition	Clinical Finding	4193151	Lumbar spine DXA scan T score	143	0.0002846
Condition	Clinical Finding	4193158	Positive reversibility test to salbutamol	1186	0.00236039
Condition	Clinical Finding	4193161	Disorder following clinical procedure	70	0.000139315
Condition	Clinical Finding	4193169	Viral respiratory infection	70	0.000139315
Condition	Clinical Finding	4193262	Positive reversibility test to corticosteroids	199	0.000396051
Condition	Clinical Finding	4193263	Medical Research Council Dyspnoea scale grade 2	1766	0.00351471
Condition	Clinical Finding	4193303	Cyst of tendon sheath	51	0.000101501
Condition	Clinical Finding	4193307	O/E - breath sounds abnormal	120	0.000238825
Condition	Clinical Finding	4193309	Thyroid function tests normal	3034	0.00603829
Condition	Clinical Finding	4193318	Infective pharyngitis	1347	0.00268081
Condition	Clinical Finding	4193326	O/E - not dehydrated	365	0.000726426
Condition	Clinical Finding	4193560	Spacer device in use	4784	0.00952116
Condition	Clinical Finding	4193570	Hearing test abnormal	194	0.0003861
Condition	Clinical Finding	4193588	Moderate chronic obstructive pulmonary disease	585	0.00116427
Condition	Clinical Finding	4193634	Worried	1792	0.00356645
Condition	Clinical Finding	4193657	Colitis presumed infectious	84	0.000167177
Condition	Clinical Finding	4193701	At risk of osteoporosis	2762	0.00549695
Condition	Clinical Finding	4193704	Type 2 diabetes mellitus without complication	9376	0.0186602
Condition	Clinical Finding	4193796	Urine looks dark	66	0.000131354
Condition	Clinical Finding	4193869	Bacterial intestinal infectious disease	277	0.000551288
Condition	Clinical Finding	4194151	Doppler studies abnormal	94	0.00018708
Condition	Clinical Finding	4194160	Thyroid function tests abnormal	964	0.00191856
Condition	Clinical Finding	4194207	Tailor's bunion	73	0.000145285
Condition	Clinical Finding	4194232	Absence seizure	68	0.000135334
Condition	Clinical Finding	4194289	Asthma - currently active	460	0.000915496
Condition	Clinical Finding	4194408	Cardiovascular event risk	2386	0.00474864
Condition	Clinical Finding	4194411	O/E - scalp rash	236	0.000469689
Condition	Clinical Finding	4194419	O/E - vibration sense left foot reduced	650	0.00129364
Condition	Clinical Finding	4194436	Hematuria of undiagnosed cause	2993	0.00595669
Condition	Clinical Finding	4194451	Uterine cervix visualized	9573	0.0190523
Condition	Clinical Finding	4194612	Acute endometritis	115	0.000228874
Condition	Clinical Finding	4194631	Closed Bennett's fracture	108	0.000214942
Condition	Clinical Finding	4194652	Pruritus of vulva	2198	0.00437448
Condition	Clinical Finding	4194792	Ectropion of cervix	1684	0.00335151
Condition	Clinical Finding	4194826	Throat symptom	1321	0.00262906
Condition	Clinical Finding	4194894	Muscle and tendon injury	1158	0.00230466
Condition	Clinical Finding	4194941	Injury of scapular region	60	0.000119412
Condition	Clinical Finding	4195039	Osteopenia	10124	0.0201489
Condition	Clinical Finding	4195061	Microalbuminuria	829	0.00164988
Condition	Clinical Finding	4195085	Nasal congestion	2964	0.00589898
Condition	Clinical Finding	4195231	Acute gastric ulcer without hemorrhage AND without perforation	175	0.000348286
Condition	Clinical Finding	4195384	Chronic cough	1027	0.00204394
Condition	Clinical Finding	4195426	Bladder trabeculation	90	0.000179119
Condition	Clinical Finding	4195572	Mild major depression, single episode	190	0.00037814
Condition	Clinical Finding	4195586	Tibia vara	81	0.000161207
Condition	Clinical Finding	4195694	Acute respiratory distress syndrome	72	0.000143295
Condition	Clinical Finding	4195698	Tenosynovitis	1879	0.0037396
Condition	Clinical Finding	4195847	Acute peritonitis	245	0.000487601
Condition	Clinical Finding	4195865	Obsessional thoughts	107	0.000212952
Condition	Clinical Finding	4195873	Breath smells unpleasant	1033	0.00205589
Condition	Clinical Finding	4196134	Hepatitis C antibody test positive	97	0.00019305
Condition	Clinical Finding	4196222	Miliaria crystallina	600	0.00119412
Condition	Clinical Finding	4196369	Loss of teeth due to extraction	171	0.000340326
Condition	Clinical Finding	4196388	Spondylolisthesis, grade 1	175	0.000348286
Condition	Clinical Finding	4196431	Recurrent cyst of breast	496	0.000987143
Condition	Clinical Finding	4196499	Vesicular eruption	127	0.000252756
Condition	Clinical Finding	4196576	VQ scan normal	176	0.000350277
Condition	Clinical Finding	4196587	Hepatitis B antibody present	218	0.000433865
Condition	Clinical Finding	4196636	Dysarthria	89	0.000177129
Condition	Clinical Finding	4196640	Perforation of nasal septum	189	0.000376149
Condition	Clinical Finding	4196684	Senile angioma	712	0.00141703
Condition	Clinical Finding	4196712	Mild chronic obstructive pulmonary disease	1194	0.00237631
Condition	Clinical Finding	4196960	Varicocele	1746	0.0034749
Condition	Clinical Finding	4196986	Stomach cramps	530	0.00105481
Condition	Clinical Finding	4197094	Disorder of lower gastrointestinal tract	1797	0.0035764
Condition	Clinical Finding	4197127	Keratosis pilaris	128	0.000254747
Condition	Clinical Finding	4197155	Intermediate uveitis	96	0.00019106
Condition	Clinical Finding	4197456	Colonoscopy normal	10057	0.0200155
Condition	Clinical Finding	4197485	Epileptic seizure	194	0.0003861
Condition	Clinical Finding	4197570	Acute retrobulbar neuritis	214	0.000425905
Condition	Clinical Finding	4197598	Multiple gastric ulcers	173	0.000344306
Condition	Clinical Finding	4197640	Excessive flatus	611	0.00121602
Condition	Clinical Finding	4197819	Fibrosis of lung	253	0.000503523
Condition	Clinical Finding	4198040	Malpresentation of fetus	135	0.000268678
Condition	Clinical Finding	4198081	Retrograde amnesia	124	0.000246786
Condition	Clinical Finding	4198185	Plummer-Vinson syndrome	217	0.000431875
Condition	Clinical Finding	4198266	Urine nitrite positive	3671	0.00730605
Condition	Clinical Finding	4198267	Urine nitrite negative	20835	0.041466
Condition	Clinical Finding	4198285	Hepatitis C antibody test negative	360	0.000716475
Condition	Clinical Finding	4198301	Deteriorating hearing	336	0.00066871
Condition	Clinical Finding	4198302	Swollen thumb	229	0.000455758
Condition	Clinical Finding	4198381	Ulcer of duodenum	5188	0.0103252
Condition	Clinical Finding	4198439	Spirometry reversibility positive	1979	0.00393862
Condition	Clinical Finding	4198449	Dizzy spells	144	0.00028659
Condition	Clinical Finding	4198492	Shoulder joint unstable	56	0.000111452
Condition	Clinical Finding	4198602	O/E - pigmented skin lesion	961	0.00191259
Condition	Clinical Finding	4198840	Bleeding hemorrhoids	408	0.000812005
Condition	Clinical Finding	4199279	Irritable hip	261	0.000519444
Condition	Clinical Finding	4199440	Congenital hip dysplasia	81	0.000161207
Condition	Clinical Finding	4199600	Candidal balanitis	1279	0.00254548
Condition	Clinical Finding	4199813	Ear symptom	7453	0.014833
Condition	Clinical Finding	4199815	Heavy episode of vaginal bleeding	173	0.000344306
Condition	Clinical Finding	4199873	Chest clear	259	0.000515464
Condition	Clinical Finding	4199931	Morning sickness	98	0.00019504
Condition	Clinical Finding	4200238	Onychogryposis	1126	0.00224097
Condition	Clinical Finding	4200244	Anal candidiasis	114	0.000226884
Condition	Clinical Finding	4200294	Chlamydia antigen ELISA negative	1133	0.00225491
Condition	Clinical Finding	4200649	Lipoma of head and neck	830	0.00165187
Condition	Clinical Finding	4200675	Bad taste in mouth	374	0.000744338
Condition	Clinical Finding	4200883	Poor sleep pattern	1825	0.00363213
Condition	Clinical Finding	4200885	Fit to go on vacation	201	0.000400032
Condition	Clinical Finding	4200886	Fit to fly	245	0.000487601
Condition	Clinical Finding	4201010	Pitted keratolysis	76	0.000151256
Condition	Clinical Finding	4201021	At risk of coronary heart disease	110	0.000218923
Condition	Clinical Finding	4201032	Blood on toilet paper	66	0.000131354
Condition	Clinical Finding	4201096	Aseptic meningitis	103	0.000204991
Condition	Clinical Finding	4201258	Boil of lower limb	172	0.000342316
Condition	Clinical Finding	4201387	Tracheostomy present	89	0.000177129
Condition	Clinical Finding	4201388	Gastrostomy present	94	0.00018708
Condition	Clinical Finding	4201390	Colostomy present	380	0.000756279
Condition	Clinical Finding	4201471	Good sleep pattern	215	0.000427895
Condition	Clinical Finding	4201478	Borderline blood pressure	1572	0.00312861
Condition	Clinical Finding	4201616	Spirometry reversibility negative	1774	0.00353063
Condition	Clinical Finding	4201636	Diabetes resolved	118	0.000234845
Condition	Clinical Finding	4201702	Sore eye	75	0.000149266
Condition	Clinical Finding	4201717	Ileostomy present	587	0.00116825
Condition	Clinical Finding	4201745	Disorder of digestive system	5498	0.0109422
Condition	Clinical Finding	4201894	Congenital hallux valgus	87	0.000173148
Condition	Clinical Finding	4201923	C/O - wax in ear	2146	0.00427099
Condition	Clinical Finding	4201931	Persistent mastalgia	1541	0.00306691
Condition	Clinical Finding	4202045	Postviral fatigue syndrome	2539	0.00505314
Condition	Clinical Finding	4202323	Flatulence symptom	730	0.00145285
Condition	Clinical Finding	4202477	Skin symptom	1831	0.00364407
Condition	Clinical Finding	4202518	Vitreous detachment	4859	0.00967042
Condition	Clinical Finding	4202542	Intractable breast pain	110	0.000218923
Condition	Clinical Finding	4202556	Mass of parotid gland	159	0.000316443
Condition	Clinical Finding	4202790	Osteoarthritis of foot joint	412	0.000819966
Condition	Clinical Finding	4202828	Polymenorrhea	1881	0.00374358
Condition	Clinical Finding	4203095	Mass of hand	233	0.000463719
Condition	Clinical Finding	4203105	Problem knee	2536	0.00504717
Condition	Clinical Finding	4203106	Toe problem	1008	0.00200613
Condition	Clinical Finding	4203577	O/E - musculoskeletal	55	0.000109461
Condition	Clinical Finding	4203638	Excessive sweating	2200	0.00437846
Condition	Clinical Finding	4204041	Hematemesis - cause unknown	560	0.00111452
Condition	Clinical Finding	4204199	Hand pain	6266	0.0124706
Condition	Clinical Finding	4204238	Cervical tuberculous lymphadenitis	74	0.000147275
Condition	Clinical Finding	4204479	Deformed duodenal cap	53	0.000105481
Condition	Clinical Finding	4204781	Collapse of lumbar vertebra	64	0.000127373
Condition	Clinical Finding	4204818	On examination - epigastric pain on palpation	115	0.000228874
Condition	Clinical Finding	4204843	Pustular folliculitis	87	0.000173148
Condition	Clinical Finding	4204991	Lichen simplex chronicus	844	0.00167974
Condition	Clinical Finding	4205238	Elbow fracture	117	0.000232854
Condition	Clinical Finding	4205240	Spontaneous vertex delivery	12399	0.0246766
Condition	Clinical Finding	4205383	O/E - hearing	133	0.000264698
Condition	Clinical Finding	4205399	Lumbosacral strain	409	0.000813995
Condition	Clinical Finding	4205674	O/E - nasal mucosa	50	9.95104e-05
Condition	Clinical Finding	4205680	Eye symptom	17533	0.0348943
Condition	Clinical Finding	4205814	Infection of penis	59	0.000117422
Condition	Clinical Finding	4206148	Syncope and collapse	565	0.00112447
Condition	Clinical Finding	4206150	Retinal abnormality - non-diabetes	101	0.000201011
Condition	Clinical Finding	4206273	O/E - temperature	658	0.00130956
Condition	Clinical Finding	4206303	Normal histology findings	2951	0.0058731
Condition	Clinical Finding	4206307	Paroxysmal nocturnal dyspnea	101	0.000201011
Condition	Clinical Finding	4206332	Forgetful	200	0.000398042
Condition	Clinical Finding	4206397	Dysplasia on cervical smear	735	0.0014628
Condition	Clinical Finding	4206444	Negative cytology findings	57	0.000113442
Condition	Clinical Finding	4206524	Ulcerative esophagitis	205	0.000407993
Condition	Clinical Finding	4206590	Numbness of hand	71	0.000141305
Condition	Clinical Finding	4206598	Rectal symptoms	320	0.000636867
Condition	Clinical Finding	4206601	Lump on thigh	122	0.000242805
Condition	Clinical Finding	4206763	Photopsia	68	0.000135334
Condition	Clinical Finding	4206872	Closed fracture of great toe	140	0.000278629
Condition	Clinical Finding	4206906	Break-through bleeding	1087	0.00216336
Condition	Clinical Finding	4207164	O/E - pulse	301	0.000599053
Condition	Clinical Finding	4207204	Excessive salivation	59	0.000117422
Condition	Clinical Finding	4207305	Methicillin resistant staphylococcus aureus positive	140	0.000278629
Condition	Clinical Finding	4207338	Doppler studies normal	573	0.00114039
Condition	Clinical Finding	4207477	O/E - pharynx NAD	309	0.000614974
Condition	Clinical Finding	4207479	Asthma - currently dormant	838	0.00166779
Condition	Clinical Finding	4207505	Sprain of knee	4175	0.00830912
Condition	Clinical Finding	4207539	Syndrome of inappropriate vasopressin secretion	52	0.000103491
Condition	Clinical Finding	4207678	Stabbing pain	68	0.000135334
Condition	Clinical Finding	4207688	Infectious enteritis	102	0.000203001
Condition	Clinical Finding	4207923	Prolapsed lumbar intervertebral disc with sciatica	206	0.000409983
Condition	Clinical Finding	4208081	Dilated fundoscopy normal	188	0.000374159
Condition	Clinical Finding	4208104	Drug overdose	4946	0.00984357
Condition	Clinical Finding	4208249	Double kidney	237	0.000471679
Condition	Clinical Finding	4208264	Muscle contracture	59	0.000117422
Condition	Clinical Finding	4208388	Laryngotracheitis	313	0.000622935
Condition	Clinical Finding	4208390	Inflammation of sacroiliac joint	1559	0.00310273
Condition	Clinical Finding	4208409	Breast tenderness	1153	0.00229471
Condition	Clinical Finding	4208786	Musculoskeletal and connective tissue disorder	6681	0.0132966
Condition	Clinical Finding	4208857	Pain in wrist	2536	0.00504717
Condition	Clinical Finding	4208962	Colonoscopy abnormal	1382	0.00275047
Condition	Clinical Finding	4209011	Pulmonic valve stenosis	72	0.000143295
Condition	Clinical Finding	4209088	Varicose vein of leg with phlebitis	144	0.00028659
Condition	Clinical Finding	4209089	Localized, primary osteoarthritis of toe	66	0.000131354
Condition	Clinical Finding	4209097	Severe chronic obstructive pulmonary disease	149	0.000296541
Condition	Clinical Finding	4209223	Polyp	87	0.000173148
Condition	Clinical Finding	4209280	Cubital tunnel syndrome	120	0.000238825
Condition	Clinical Finding	4209293	Systolic hypertension	141	0.000280619
Condition	Clinical Finding	4209423	Nicotine dependence	437	0.000869721
Condition	Clinical Finding	4209732	Chronic cervicitis	388	0.000772201
Condition	Clinical Finding	4209746	Duodenal ulcer without hemorrhage AND without perforation	1487	0.00295944
Condition	Clinical Finding	4209859	Empyema	168	0.000334355
Condition	Clinical Finding	4210043	Normal cytology findings	12000	0.0238825
Condition	Clinical Finding	4210912	Flexural eczema	578	0.00115034
Condition	Clinical Finding	4211001	Chronic gastric ulcer with hemorrhage	111	0.000220913
Condition	Clinical Finding	4211217	Aerobic exercise three times a week	115	0.000228874
Condition	Clinical Finding	4211388	Closed fracture of orbit	58	0.000115432
Condition	Clinical Finding	4211532	Strawberry nevus of skin	112	0.000222903
Condition	Clinical Finding	4211657	Closed fracture of lower leg	1154	0.0022967
Condition	Clinical Finding	4211852	Gastroenteritis presumed infectious	2191	0.00436055
Condition	Clinical Finding	4211923	Nail changes	130	0.000258727
Condition	Clinical Finding	4212079	Carbuncle	486	0.000967241
Condition	Clinical Finding	4212260	Term infant	523	0.00104088
Condition	Clinical Finding	4212434	O/E - left dorsalis pedis normal	2478	0.00493174
Condition	Clinical Finding	4212456	Painless rectal bleeding	1366	0.00271862
Condition	Clinical Finding	4212540	Chronic liver disease	50	9.95104e-05
Condition	Clinical Finding	4212711	Rupture of tendon	187	0.000372169
Condition	Clinical Finding	4212727	Streptococcal tonsillitis	177	0.000352267
Condition	Clinical Finding	4212783	Cystocele with second degree uterine prolapse	141	0.000280619
Condition	Clinical Finding	4212985	Temporal headache	495	0.000985153
Condition	Clinical Finding	4213109	Fracture of tibia AND fibula	2614	0.0052024
Condition	Clinical Finding	4213373	Dislocation of shoulder joint	1253	0.00249373
Condition	Clinical Finding	4213865	Rectal fistula	70	0.000139315
Condition	Clinical Finding	4214076	Spontaneous rupture of extensor tendons	64	0.000127373
Condition	Clinical Finding	4214270	Serous otitis media	348	0.000692592
Condition	Clinical Finding	4214376	Hyperglycemia	739	0.00147076
Condition	Clinical Finding	4214438	Infectious eczematoid dermatitis	674	0.0013414
Condition	Clinical Finding	4214530	Kyphosis deformity of spine	78	0.000155236
Condition	Clinical Finding	4214578	10g monofilament sensation L foot abnormal	1612	0.00320822
Condition	Clinical Finding	4214579	10g monofilament sensation R foot normal	12319	0.0245174
Condition	Clinical Finding	4214581	O/E - Right diabetic foot at high risk	250	0.000497552
Condition	Clinical Finding	4214594	Urine leukocyte test = +	2111	0.00420133
Condition	Clinical Finding	4214680	Melanoacanthoma	692	0.00137722
Condition	Clinical Finding	4214814	Loss of interest in previously enjoyable activity	102	0.000203001
Condition	Clinical Finding	4215026	Sebaceous cyst of eyelid	143	0.0002846
Condition	Clinical Finding	4215136	Thyroglossal duct cyst	211	0.000419934
Condition	Clinical Finding	4215140	Acute coronary syndrome	423	0.000841858
Condition	Clinical Finding	4215144	10g monofilament sensation R foot abnormal	1560	0.00310472
Condition	Clinical Finding	4215145	10g monofilament sensation L foot normal	12336	0.0245512
Condition	Clinical Finding	4215146	O/E - Right diabetic foot at low risk	5264	0.0104765
Condition	Clinical Finding	4215251	O/E - Right diabetic foot at moderate risk	1141	0.00227083
Condition	Clinical Finding	4215254	Low risk of primary heart disease	873	0.00173745
Condition	Clinical Finding	4215260	Urine leukocyte test = ++	2344	0.00466505
Condition	Clinical Finding	4215261	Urine leukocyte test = +++	1737	0.00345699
Condition	Clinical Finding	4215263	Urine leukocyte test negative	13934	0.0277316
Condition	Clinical Finding	4215406	Left axis deviation	103	0.000204991
Condition	Clinical Finding	4215407	Campylobacter species not isolated	63	0.000125383
Condition	Clinical Finding	4215433	Prolapsed internal hemorrhoids	137	0.000272659
Condition	Clinical Finding	4215568	Sensory disturbance in limb	116	0.000230864
Condition	Clinical Finding	4215578	Proctitis	1405	0.00279624
Condition	Clinical Finding	4215713	Odor symptom	71	0.000141305
Condition	Clinical Finding	4215715	O/E - Injection sites normal	386	0.00076822
Condition	Clinical Finding	4215809	Hypercalciuria	91	0.000181109
Condition	Clinical Finding	4215962	O/E - Left posterior tibial pulse normal	1686	0.00335549
Condition	Clinical Finding	4215978	Onychomycosis	15633	0.0311129
Condition	Clinical Finding	4216185	Open wound of upper limb	998	0.00198623
Condition	Clinical Finding	4216188	Nummular eczema	2301	0.00457947
Condition	Clinical Finding	4216304	Dukes stage B	79	0.000157226
Condition	Clinical Finding	4216397	Nerve root disorder	2452	0.00487999
Condition	Clinical Finding	4216644	Rectal polyp	3905	0.00777176
Condition	Clinical Finding	4216670	Worried well	561	0.00111651
Condition	Clinical Finding	4216708	Urgent desire for stool	65	0.000129364
Condition	Clinical Finding	4216772	Briquet's syndrome	53	0.000105481
Condition	Clinical Finding	4216908	Paranoid ideation	74	0.000147275
Condition	Clinical Finding	4216972	Bursitis of hip	708	0.00140907
Condition	Clinical Finding	4217027	Increased appetite	80	0.000159217
Condition	Clinical Finding	4217171	Myoma of prostate	1949	0.00387892
Condition	Clinical Finding	4217210	Sign	948	0.00188672
Condition	Clinical Finding	4217221	Nodal rhythm disorder	86	0.000171158
Condition	Clinical Finding	4217260	Intraocular pressure left eye	198	0.000394061
Condition	Clinical Finding	4217493	Osgood Schlatter disease	762	0.00151654
Condition	Clinical Finding	4217557	Simple obesity	150	0.000298531
Condition	Clinical Finding	4217669	Candidal vulvovaginitis	9109	0.0181288
Condition	Clinical Finding	4217975	Normal pregnancy	1061	0.00211161
Condition	Clinical Finding	4218008	O/E: BCG scar present	120	0.000238825
Condition	Clinical Finding	4218030	Cavernous hemangioma	133	0.000264698
Condition	Clinical Finding	4218043	Bubonocele	115	0.000228874
Condition	Clinical Finding	4218083	Episcleritis	1532	0.003049
Condition	Clinical Finding	4218097	Sprue	814	0.00162003
Condition	Clinical Finding	4218101	Pain in female genitalia on intercourse	816	0.00162401
Condition	Clinical Finding	4218106	Alcoholism	1459	0.00290371
Condition	Clinical Finding	4218253	Chest pain on exertion	576	0.00114636
Condition	Clinical Finding	4218311	Undifferentiated inflammatory polyarthritis	462	0.000919476
Condition	Clinical Finding	4218389	Whiplash injury to neck	9236	0.0183816
Condition	Clinical Finding	4218450	Bicuspid aortic valve	139	0.000276639
Condition	Clinical Finding	4218552	Ankle instability	94	0.00018708
Condition	Clinical Finding	4218638	MRI of lumbar spine abnormal	743	0.00147872
Condition	Clinical Finding	4218873	Glossopyrosis	265	0.000527405
Condition	Clinical Finding	4218884	Fracture of carpal bone	197	0.000392071
Condition	Clinical Finding	4219015	Postpill amenorrhea	89	0.000177129
Condition	Clinical Finding	4219152	Horseshoe kidney	85	0.000169168
Condition	Clinical Finding	4219339	Cyst of cervix	120	0.000238825
Condition	Clinical Finding	4219481	Degenerative joint disease of ankle AND/OR foot	91	0.000181109
Condition	Clinical Finding	4219552	Port-wine stain of skin	121	0.000240815
Condition	Clinical Finding	4219569	Magnetic resonance imaging of cervical spine normal	98	0.00019504
Condition	Clinical Finding	4219593	Bronze cirrhosis	134	0.000266688
Condition	Clinical Finding	4219643	Muscle fasciculation	196	0.000390081
Condition	Clinical Finding	4219836	Contusion of ocular adnexa and periocular tissues	212	0.000421924
Condition	Clinical Finding	4219871	Abrasion	553	0.00110059
Condition	Clinical Finding	4219972	Intraocular pressure right eye	205	0.000407993
Condition	Clinical Finding	4220002	Furuncle	5144	0.0102376
Condition	Clinical Finding	4220010	Fredrickson type IIa hyperlipoproteinemia	272	0.000541337
Condition	Clinical Finding	4220146	Malignant teratoma of testis	84	0.000167177
Condition	Clinical Finding	4220210	Endocervical polyp	115	0.000228874
Condition	Clinical Finding	4220211	Congestion of nasal sinus	2013	0.00400629
Condition	Clinical Finding	4220238	Multiple congenital cysts of kidney	305	0.000607013
Condition	Clinical Finding	4220328	Lower urinary tract infectious disease	96	0.00019106
Condition	Clinical Finding	4220368	Secondary hypothyroidism	52	0.000103491
Condition	Clinical Finding	4220631	Injury of kidney	59	0.000117422
Condition	Clinical Finding	4220636	Delayed onset of sleep	67	0.000133344
Condition	Clinical Finding	4220813	Idiopathic hemochromatosis	134	0.000266688
Condition	Clinical Finding	4220821	Bronze diabetes	134	0.000266688
Condition	Clinical Finding	4220933	Primary hemochromatosis	134	0.000266688
Condition	Clinical Finding	4220937	Morning stiffness - joint	240	0.00047765
Condition	Clinical Finding	4221183	Magnetic resonance imaging of cervical spine abnormal	307	0.000610994
Condition	Clinical Finding	4221189	Dislocation of elbow joint	603	0.0012001
Condition	Clinical Finding	4221231	Vulval intraepithelial neoplasia (VIN)	80	0.000159217
Condition	Clinical Finding	4221487	Persistent microalbuminuria due to type 2 diabetes mellitus	104	0.000206982
Condition	Clinical Finding	4221679	Melanocytic nevus of skin	18845	0.0375055
Condition	Clinical Finding	4221976	Costoclavicular syndrome	64	0.000127373
Condition	Clinical Finding	4222001	Collapse of vertebra	69	0.000137324
Condition	Clinical Finding	4222896	Chronic duodenal ulcer without hemorrhage AND without perforation	272	0.000541337
Condition	Clinical Finding	4223212	Fracture of temporal bone	62	0.000123393
Condition	Clinical Finding	4223477	Vesicular hand eczema	2859	0.00569001
Condition	Clinical Finding	4223530	Spondylitis	235	0.000467699
Condition	Clinical Finding	4223659	Fatigue	9708	0.0193209
Condition	Clinical Finding	4223739	Persistent proteinuria due to type 2 diabetes mellitus	58	0.000115432
Condition	Clinical Finding	4223938	Dizziness	18759	0.0373343
Condition	Clinical Finding	4223947	Viral hepatitis, type A	936	0.00186283
Condition	Clinical Finding	4224004	Hiatal hernia	13132	0.0261354
Condition	Clinical Finding	4224178	Menstrual period late	1793	0.00356844
Condition	Clinical Finding	4224197	Partial deafness	168	0.000334355
Condition	Clinical Finding	4224741	Degenerative disorder of macula	124	0.000246786
Condition	Clinical Finding	4224926	Obstruction of esophagus	915	0.00182104
Condition	Clinical Finding	4224968	Tinea corporis	2845	0.00566214
Condition	Clinical Finding	4225273	Chronic gastritis	2719	0.00541138
Condition	Clinical Finding	4225392	Degenerative spondylolisthesis	299	0.000595072
Condition	Clinical Finding	4225631	Unpleasant taste in mouth	163	0.000324404
Condition	Clinical Finding	4225874	Reaction to lumbar puncture	83	0.000165187
Condition	Clinical Finding	4225905	Liver cyst	356	0.000708514
Condition	Clinical Finding	4226263	Pharyngitis	6281	0.0125005
Condition	Clinical Finding	4226282	Fracture of phalanx of hand	1963	0.00390678
Condition	Clinical Finding	4226789	New York Heart Association Classification - Class II	54	0.000107471
Condition	Clinical Finding	4226987	Abnormal urine odor	130	0.000258727
Condition	Clinical Finding	4226991	Xerostomia	1617	0.00321817
Condition	Clinical Finding	4227449	Spondylosis	3950	0.00786132
Condition	Clinical Finding	4227730	Left handed	120	0.000238825
Condition	Clinical Finding	4227734	Partial thenar atrophy	203	0.000404012
Condition	Clinical Finding	4228361	Asteatosis cutis	53	0.000105481
Condition	Clinical Finding	4228686	Anal polyp	1114	0.00221709
Condition	Clinical Finding	4228802	Mild recurrent major depression	51	0.000101501
Condition	Clinical Finding	4228816	Maxillary sinusitis	1352	0.00269076
Condition	Clinical Finding	4229392	Giddiness	1275	0.00253752
Condition	Clinical Finding	4230059	Congenital genu valgum	75	0.000149266
Condition	Clinical Finding	4230473	Acute salpingitis	120	0.000238825
Condition	Clinical Finding	4230641	Chronic pansinusitis	83	0.000165187
Condition	Clinical Finding	4230815	Nail discoloration	57	0.000113442
Condition	Clinical Finding	4230824	Juvenile osteochondrosis of lower extremity	104	0.000206982
Condition	Clinical Finding	4230947	Primary physiologic amenorrhea	75	0.000149266
Condition	Clinical Finding	4231425	Urticaria medicamentosa	59	0.000117422
Condition	Clinical Finding	4231569	Mucopurulent sputum	136	0.000270668
Condition	Clinical Finding	4231580	Acute gastric ulcer with hemorrhage	60	0.000119412
Condition	Clinical Finding	4231763	Patient condition unchanged	23650	0.0470684
Condition	Clinical Finding	4231893	Ulnar neuropathy	308	0.000612984
Condition	Clinical Finding	4232071	Tonic-clonic epilepsy	263	0.000523425
Condition	Clinical Finding	4232076	Graves' disease	736	0.00146479
Condition	Clinical Finding	4232181	Chronic duodenal ulcer with hemorrhage	186	0.000370179
Condition	Clinical Finding	4232311	Hyponatremia	340	0.000676671
Condition	Clinical Finding	4232337	Valvular endocarditis	187	0.000372169
Condition	Clinical Finding	4232623	Helicobacter-associated gastritis	1365	0.00271663
Condition	Clinical Finding	4232700	Dual energy X-ray photon absorptiometry scan of femoral neck result normal	50	9.95104e-05
Condition	Clinical Finding	4233034	Self-administered intentional poisoning by analgesic	120	0.000238825
Condition	Clinical Finding	4233046	O/E - left dorsalis pedis abnormal	100	0.000199021
Condition	Clinical Finding	4233244	Paralysis of larynx	140	0.000278629
Condition	Clinical Finding	4233442	Femoral neck dual energy X-ray photon absorptiometry scan result osteopenic	52	0.000103491
Condition	Clinical Finding	4233477	Allergic bronchitis	155	0.000308482
Condition	Clinical Finding	4233478	Atrophic retina	98	0.00019504
Condition	Clinical Finding	4233784	Asthmatic bronchitis	831	0.00165386
Condition	Clinical Finding	4233816	Polyp of vocal cord	129	0.000256737
Condition	Clinical Finding	4233830	Monostotic fibrous dysplasia	152	0.000302512
Condition	Clinical Finding	4234083	Traumatic pneumothorax	169	0.000336345
Condition	Clinical Finding	4234104	Photosensitivity	321	0.000638857
Condition	Clinical Finding	4234105	Tussive syncope	82	0.000163197
Condition	Clinical Finding	4234112	Brain injury without open intracranial wound	168	0.000334355
Condition	Clinical Finding	4234533	Tonsillitis	3694	0.00735183
Condition	Clinical Finding	4234597	Misuses drugs	102	0.000203001
Condition	Clinical Finding	4234874	Patient's condition stable	10374	0.0206464
Condition	Clinical Finding	4234997	Disorder of vein	290	0.00057716
Condition	Clinical Finding	4235215	Swelling of testicle	779	0.00155037
Condition	Clinical Finding	4235235	O/E - pinhole visual acuity right eye=6/9	65	0.000129364
Condition	Clinical Finding	4235237	O/E - pinhole visual acuity right eye=6/6	65	0.000129364
Condition	Clinical Finding	4235260	O/E - left eye background diabetic retinopathy	874	0.00173944
Condition	Clinical Finding	4235280	Furuncle of thigh	100	0.000199021
Condition	Clinical Finding	4235414	Imaging result normal	89	0.000177129
Condition	Clinical Finding	4235779	Strain of neck muscle	73	0.000145285
Condition	Clinical Finding	4235863	Spinal cord injury	78	0.000155236
Condition	Clinical Finding	4235891	Burning sensation	432	0.00085977
Condition	Clinical Finding	4236187	Sprain of sacrococcygeal ligament	244	0.000485611
Condition	Clinical Finding	4236299	O/E - Right posterior tibial pulse abnormal	80	0.000159217
Condition	Clinical Finding	4236308	Serial peak expiratory flow rate abnormal	288	0.00057318
Condition	Clinical Finding	4236309	Magnetic resonance imaging of brain abnormal	391	0.000778171
Condition	Clinical Finding	4236310	Computed tomography of brain abnormal	281	0.000559248
Condition	Clinical Finding	4236312	Complex partial epileptic seizure	99	0.000197031
Condition	Clinical Finding	4236361	Traumatic torticollis	74	0.000147275
Condition	Clinical Finding	4236484	Paresthesia	4419	0.00879473
Condition	Clinical Finding	4236759	Infantile eczema	4694	0.00934204
Condition	Clinical Finding	4237140	Abnormal sexual function	118	0.000234845
Condition	Clinical Finding	4237450	Postoperative wound infection	2793	0.00555865
Condition	Clinical Finding	4237458	Fracture of clavicle	4280	0.00851809
Condition	Clinical Finding	4237761	Blood group O	4181	0.00832106
Condition	Clinical Finding	4237824	Gastric varices	72	0.000143295
Condition	Clinical Finding	4238032	Acute pericardial effusion	85	0.000169168
Condition	Clinical Finding	4238359	Diffuse fibroadenosis of breast	51	0.000101501
Condition	Clinical Finding	4238695	Bartholinitis	54	0.000107471
Condition	Clinical Finding	4238808	Empyema of pleura	166	0.000330375
Condition	Clinical Finding	4239301	Unwanted pregnancy	326	0.000648808
Condition	Clinical Finding	4239381	Psychoactive substance abuse	5358	0.0106635
Condition	Clinical Finding	4239471	Postpartum depression	2207	0.00439239
Condition	Clinical Finding	4239487	Gluteal tendinitis	54	0.000107471
Condition	Clinical Finding	4239865	Benign neoplasm of blood vessel	205	0.000407993
Condition	Clinical Finding	4239883	Benign neoplasm of female breast	207	0.000411973
Condition	Clinical Finding	4239897	Benign neoplasm of intra-abdominal organs	95	0.00018907
Condition	Clinical Finding	4240063	Gleason Score 2-4: Well differentiated	55	0.000109461
Condition	Clinical Finding	4240163	Benign neoplasm of skin of neck	92	0.000183099
Condition	Clinical Finding	4240165	Benign neoplasm of skin of thigh	55	0.000109461
