## Supplementary Tables for "Medical history predicts phenome-wide disease onset and enables the rapid response to emerging health threats" (part 2 of 3)

### Sheet: ST2 - Medical History Predictor (continued)
domain_id	concept_class_id	concept_id	concept_name	n	freq
Condition	Clinical Finding	4240605	Termination of pregnancy	680	0.00135334
Condition	Clinical Finding	4240913	Benign neoplasm of anus	69	0.000137324
Condition	Clinical Finding	4241033	Acute abdomen	333	0.000662739
Condition	Clinical Finding	4241218	Accidental drug overdose	107	0.000212952
Condition	Clinical Finding	4241223	Hidradenitis suppurativa	557	0.00110855
Condition	Clinical Finding	4241530	Asymptomatic human immunodeficiency virus infection	111	0.000220913
Condition	Clinical Finding	4241777	Carcinoma in situ of endometrium	88	0.000175138
Condition	Clinical Finding	4241845	Keratosis obturans of external ear canal	69	0.000137324
Condition	Clinical Finding	4241908	Carcinoma in situ of skin of upper limb	53	0.000105481
Condition	Clinical Finding	4242093	Soft corn	98	0.00019504
Condition	Clinical Finding	4242103	Osteoarthrosis of the carpometacarpal joint of the thumb	1649	0.00328185
Condition	Clinical Finding	4242106	Occult blood in stools	568	0.00113044
Condition	Clinical Finding	4242238	Intrapartum hemorrhage	137	0.000272659
Condition	Clinical Finding	4242511	Benign neoplasm of skin of back	76	0.000151256
Condition	Clinical Finding	4242513	Benign neoplasm of skin of cheek	105	0.000208972
Condition	Clinical Finding	4242514	Benign neoplasm of skin of ear	95	0.00018907
Condition	Clinical Finding	4242518	Benign neoplasm of skin of scalp	72	0.000143295
Condition	Clinical Finding	4242519	Benign neoplasm of skin of shoulder	54	0.000107471
Condition	Clinical Finding	4242574	Intertrigo	5118	0.0101859
Condition	Clinical Finding	4242669	Biventricular congestive heart failure	128	0.000254747
Condition	Clinical Finding	4242814	Benign neoplasm of parotid gland	283	0.000563229
Condition	Clinical Finding	4242816	Benign neoplasm of pituitary gland	254	0.000505513
Condition	Clinical Finding	4242831	Benign neoplasm of skin of chest	74	0.000147275
Condition	Clinical Finding	4242851	Prolapsed external hemorrhoids	367	0.000730406
Condition	Clinical Finding	4242900	Obstructive hyperbilirubinemia	217	0.000431875
Condition	Clinical Finding	4242957	Benign neoplasm of skin of eyelid	848	0.0016877
Condition	Clinical Finding	4243034	Functional heart murmur	253	0.000503523
Condition	Clinical Finding	4243056	Not pregnant	220	0.000437846
Condition	Clinical Finding	4243064	Unable to concentrate	63	0.000125383
Condition	Clinical Finding	4243161	Open wound of head	1167	0.00232257
Condition	Clinical Finding	4243368	Initial insomnia	281	0.000559248
Condition	Clinical Finding	4243513	Pustular acne	185	0.000368189
Condition	Clinical Finding	4243575	Benign neoplasm of rectosigmoid junction	200	0.000398042
Condition	Clinical Finding	4243587	Benign neoplasm of skin of upper limb	437	0.000869721
Condition	Clinical Finding	4243593	Benign neoplasm of spermatic cord	379	0.000754289
Condition	Clinical Finding	4243821	Cyst of vulva	830	0.00165187
Condition	Clinical Finding	4243940	Instability of lumbosacral joint	92	0.000183099
Condition	Clinical Finding	4243947	Multiple symptoms	1569	0.00312264
Condition	Clinical Finding	4244046	Lipoma of skin and subcutaneous tissue of neck	172	0.000342316
Condition	Clinical Finding	4244072	Vaginal pain	361	0.000718465
Condition	Clinical Finding	4244408	Inevitable miscarriage	561	0.00111651
Condition	Clinical Finding	4244662	Disorder of musculoskeletal system	1944	0.00386896
Condition	Clinical Finding	4244669	Second degree uterine prolapse	100	0.000199021
Condition	Clinical Finding	4244894	Intentional drug overdose	776	0.0015444
Condition	Clinical Finding	4245252	Raised prostate specific antigen	1995	0.00397047
Condition	Clinical Finding	4245409	Pulmonary aspergillosis	77	0.000153246
Condition	Clinical Finding	4245614	Bleeding from anus	79	0.000157226
Condition	Clinical Finding	4245842	Umbilical hernia	3918	0.00779764
Condition	Clinical Finding	4245975	Hepatic failure	119	0.000236835
Condition	Clinical Finding	4246238	Primary malignant neoplasm of sweat gland	84	0.000167177
Condition	Clinical Finding	4246495	Exhaustion	263	0.000523425
Condition	Clinical Finding	4246581	Malposition of eyelashes	84	0.000167177
Condition	Clinical Finding	4246661	Foreign body in skin	256	0.000509493
Condition	Clinical Finding	4246724	Contusion of nose	91	0.000181109
Condition	Clinical Finding	4246853	Colloid goiter	153	0.000304502
Condition	Clinical Finding	4246972	O/E - visual acuity with glasses	94	0.00018708
Condition	Clinical Finding	4247107	O/E - right eye background diabetic retinopathy	867	0.00172551
Condition	Clinical Finding	4247126	Hepatitis B surface antigen negative	672	0.00133742
Condition	Clinical Finding	4247171	Furuncle of axilla	508	0.00101103
Condition	Clinical Finding	4247238	Primary malignant neoplasm of endometrium	675	0.00134339
Condition	Clinical Finding	4247433	Combat fatigue	545	0.00108466
Condition	Clinical Finding	4247582	Contact dermatitis due to nickel	256	0.000509493
Condition	Clinical Finding	4247584	Dermatitis of eyelid	925	0.00184094
Condition	Clinical Finding	4247651	Bile-induced gastritis	150	0.000298531
Condition	Clinical Finding	4247719	Primary malignant neoplasm of ascending colon	156	0.000310472
Condition	Clinical Finding	4247802	Muscular dystrophy	64	0.000127373
Condition	Clinical Finding	4248251	Familial multiple polyposis syndrome	170	0.000338335
Condition	Clinical Finding	4248429	Gastric ulcer without hemorrhage AND without perforation	2180	0.00433865
Condition	Clinical Finding	4248527	O/E - vibration sense of left foot absent	104	0.000206982
Condition	Clinical Finding	4248531	Echocardiogram shows left ventricular systolic dysfunction	407	0.000810015
Condition	Clinical Finding	4248668	Carotid artery doppler normal	478	0.00095132
Condition	Clinical Finding	4248669	Carotid artery doppler abnormal	84	0.000167177
Condition	Clinical Finding	4248728	Snoring	819	0.00162998
Condition	Clinical Finding	4248801	Disease due to Gram-positive coccus	94	0.00018708
Condition	Clinical Finding	4249011	Direct inguinal hernia	438	0.000871711
Condition	Clinical Finding	4249170	Epicondylitis	440	0.000875692
Condition	Clinical Finding	4249320	Thickening of pleura	66	0.000131354
Condition	Clinical Finding	4249596	Polyp of middle ear	227	0.000451777
Condition	Clinical Finding	4250023	Severe major depression with psychotic features	174	0.000346296
Condition	Clinical Finding	4250121	Dizziness on standing up	158	0.000314453
Condition	Clinical Finding	4250453	Subacromial bursitis	931	0.00185288
Condition	Clinical Finding	4251304	Intervertebral disc prolapse	3974	0.00790909
Condition	Clinical Finding	4251306	Stress	107	0.000212952
Condition	Clinical Finding	4251486	Polyp of duodenum	62	0.000123393
Condition	Clinical Finding	4252211	O/E - pinhole visual acuity left eye =6/6	59	0.000117422
Condition	Clinical Finding	4252385	Coronary artery bypass graft occlusion	50	9.95104e-05
Condition	Clinical Finding	4252872	Mitral valve prolapse	987	0.00196434
Condition	Clinical Finding	4253170	C/O: hair loss	279	0.000555268
Condition	Clinical Finding	4253171	O/E - Vibration sense of right foot absent	125	0.000248776
Condition	Clinical Finding	4253183	Seizure free > 12 months	2266	0.00450981
Condition	Clinical Finding	4253187	Echocardiogram shows left ventricular diastolic dysfunction	69	0.000137324
Condition	Clinical Finding	4253197	Acromegaly	66	0.000131354
Condition	Clinical Finding	4253308	O/E - Left posterior tibial pulse abnormal	87	0.000173148
Condition	Clinical Finding	4253309	O/E - Right dorsalis pedis abnormal	98	0.00019504
Condition	Clinical Finding	4253363	Wolff-Parkinson-White pattern	215	0.000427895
Condition	Clinical Finding	42535426	Acute nontraumatic subdural hemorrhage	100	0.000199021
Condition	Clinical Finding	42536207	Life threatening acute exacerbation of asthma	125	0.000248776
Condition	Clinical Finding	42536563	Obstructed labor due to shoulder dystocia	104	0.000206982
Condition	Clinical Finding	4253662	Anteversion of uterus	63	0.000125383
Condition	Clinical Finding	42536845	Injury of Achilles tendon	547	0.00108864
Condition	Clinical Finding	42536886	Ischemia of muscle due to traumatic injury	70	0.000139315
Condition	Clinical Finding	42536891	Complication following amputation of limb	64	0.000127373
Condition	Clinical Finding	42537251	Polyp of nasal cavity and/or nasal sinus	3388	0.00674283
Condition	Clinical Finding	42537252	Polyp of nasal cavity	877	0.00174541
Condition	Clinical Finding	42537304	Hydronephrosis co-occurrent and due to calculus of kidney and ureter	265	0.000527405
Condition	Clinical Finding	42537729	Aortocoronary bypass graft present	2622	0.00521833
Condition	Clinical Finding	42537730	Coronary artery graft present	2512	0.0049994
Condition	Clinical Finding	42537740	Bladder stoma present	61	0.000121403
Condition	Clinical Finding	42537741	Transplant present	184	0.000366198
Condition	Clinical Finding	42537742	Transplanted liver present	82	0.000163197
Condition	Clinical Finding	42537744	Transplanted cornea present	75	0.000149266
Condition	Clinical Finding	42537748	Acquired absence of organ	3078	0.00612586
Condition	Clinical Finding	4253797	Pain in elbow	2430	0.00483621
Condition	Clinical Finding	42538119	Transplanted heart valve present	712	0.00141703
Condition	Clinical Finding	42538169	Disorder of eye due to type 1 diabetes mellitus	331	0.000658759
Condition	Clinical Finding	42538185	Umbilical cord complication during labor and delivery	173	0.000344306
Condition	Clinical Finding	42538916	Swelling of bilateral lower limbs	582	0.0011583
Condition	Clinical Finding	42538935	Perioperative hemorrhage	56	0.000111452
Condition	Clinical Finding	4253901	Juvenile rheumatoid arthritis	96	0.00019106
Condition	Clinical Finding	4253927	Hyperchloremia	121	0.000240815
Condition	Clinical Finding	42539502	Transplanted kidney present	314	0.000624925
Condition	Clinical Finding	42539582	Acquired absence of genital organ	2327	0.00463121
Condition	Clinical Finding	4254103	Chronic tracheitis	51	0.000101501
Condition	Clinical Finding	4254542	Hypopituitarism	240	0.00047765
Condition	Clinical Finding	4254671	Acquired deviated nasal septum	1874	0.00372965
Condition	Clinical Finding	4254767	Lipodermatosclerosis	124	0.000246786
Condition	Clinical Finding	4255278	O/E - pinhole visual acuity left eye=6/9	60	0.000119412
Condition	Clinical Finding	4255281	O/E - retinopathy	69	0.000137324
Condition	Clinical Finding	4255393	Perimenopausal atrophic vaginitis	144	0.00028659
Condition	Clinical Finding	4255399	O/E - right eye preproliferative diabetic retinopathy	56	0.000111452
Condition	Clinical Finding	4255400	O/E - left eye preproliferative diabetic retinopathy	54	0.000107471
Condition	Clinical Finding	4255401	O/E - right eye proliferative diabetic retinopathy	54	0.000107471
Condition	Clinical Finding	4256228	Respiratory failure	283	0.000563229
Condition	Clinical Finding	4256758	CT scan brain - normal	2490	0.00495562
Condition	Clinical Finding	4256761	Imaging result abnormal	196	0.000390081
Condition	Clinical Finding	4258683	Fecal impaction	79	0.000157226
Condition	Clinical Finding	4258998	Persistent sinus bradycardia	83	0.000165187
Condition	Clinical Finding	4260194	Photophobia	136	0.000270668
Condition	Clinical Finding	4260329	Bone abscess	96	0.00019106
Condition	Clinical Finding	4260520	Balanitis	2207	0.00439239
Condition	Clinical Finding	4260685	Normal vision	313	0.000622935
Condition	Clinical Finding	4260744	Cervical smear transformation zone cells present	1775	0.00353262
Condition	Clinical Finding	4260918	Disorder of spinal region	220	0.000437846
Condition	Clinical Finding	4261202	Uremia	53	0.000105481
Condition	Clinical Finding	4261322	Molar pregnancy	51	0.000101501
Condition	Clinical Finding	4261479	Carneous mole	1301	0.00258926
Condition	Clinical Finding	4261842	Sick sinus syndrome	230	0.000457748
Condition	Clinical Finding	4262136	Blighted ovum	189	0.000376149
Condition	Clinical Finding	4262170	Antibiotic enterocolitis	62	0.000123393
Condition	Clinical Finding	4262181	Snuffles	733	0.00145882
Condition	Clinical Finding	4262276	Umbilical discharge	420	0.000835887
Condition	Clinical Finding	4262443	Chronic arthritis	115	0.000228874
Condition	Clinical Finding	4262562	Abnormal heart beat	90	0.000179119
Condition	Clinical Finding	4262720	Ischiorectal abscess	413	0.000821956
Condition	Clinical Finding	4262920	Skin ulcer	561	0.00111651
Condition	Clinical Finding	4262948	Microcytic hypochromic anemia	2553	0.005081
Condition	Clinical Finding	4263120	Burning feet	165	0.000328384
Condition	Clinical Finding	4263218	Right handed	375	0.000746328
Condition	Clinical Finding	4263255	Irregular heart beat	481	0.00095729
Condition	Clinical Finding	4263360	Fracture of pubis	151	0.000300521
Condition	Clinical Finding	4263367	Glomerulonephritis	73	0.000145285
Condition	Clinical Finding	4263848	Dyspnea on exertion	1991	0.0039625
Condition	Clinical Finding	4263877	Smokers' cough	67	0.000133344
Condition	Clinical Finding	4263898	Cellulitis of trunk	254	0.000505513
Condition	Clinical Finding	4264021	Blunted affect	113	0.000224894
Condition	Clinical Finding	4264045	Fibroma of prostate	1951	0.0038829
Condition	Clinical Finding	4264073	Fracture of tooth	167	0.000332365
Condition	Clinical Finding	4264107	Burning pain	371	0.000738367
Condition	Clinical Finding	4264129	Macrocytosis	728	0.00144887
Condition	Clinical Finding	4264144	Sacral back pain	78	0.000155236
Condition	Clinical Finding	4264234	Chloasma	310	0.000616965
Condition	Clinical Finding	4264617	Foot-drop	374	0.000744338
Condition	Clinical Finding	4264718	Chronic tubulointerstitial nephritis	83	0.000165187
Condition	Clinical Finding	4265179	Diphtheria due to Corynebacterium diphtheriae	94	0.00018708
Condition	Clinical Finding	4265426	Hordeolum	447	0.000889623
Condition	Clinical Finding	4265433	Visual impairment	444	0.000883652
Condition	Clinical Finding	4265470	Bloodstained sputum	665	0.00132349
Condition	Clinical Finding	4265479	Acute duodenal ulcer with perforation	82	0.000163197
Condition	Clinical Finding	4265485	Bacteriuria	589	0.00117223
Condition	Clinical Finding	4265600	Gastric ulcer	1371	0.00272858
Condition	Clinical Finding	4265627	Hyperchlorhydria	360	0.000716475
Condition	Clinical Finding	4266044	Hereditary lymphedema type I	52	0.000103491
Condition	Clinical Finding	4266046	Disorder of skin of neck	100	0.000199021
Condition	Clinical Finding	4266168	Missed period	952	0.00189468
Condition	Clinical Finding	4266169	Disorder of body cavity	214	0.000425905
Condition	Clinical Finding	4266203	Intraepithelial squamous cell carcinoma	421	0.000837878
Condition	Clinical Finding	4266225	Erosion of cervix	3094	0.0061577
Condition	Clinical Finding	4266361	Aggressive behavior	137	0.000272659
Condition	Clinical Finding	4266367	Influenza	9403	0.0187139
Condition	Clinical Finding	4266682	Pins and needles	3782	0.00752697
Condition	Clinical Finding	4266791	Infected eczema	1862	0.00370577
Condition	Clinical Finding	4266809	Diverticular disease	10940	0.0217729
Condition	Clinical Finding	4266830	Painful spasm of anus	530	0.00105481
Condition	Clinical Finding	4266864	Abscess of neck	70	0.000139315
Condition	Clinical Finding	4267350	Feces/motions - symptoms	164	0.000326394
Condition	Clinical Finding	4267417	Hepatic fibrosis	74	0.000147275
Condition	Clinical Finding	4267518	Red blood cell size - finding	138	0.000274649
Condition	Clinical Finding	4267550	Vascular neoplasm of skin	130	0.000258727
Condition	Clinical Finding	4267648	Urine microscopy: crystals - finding	271	0.000539346
Condition	Clinical Finding	4267662	Blood drug levels - finding	141	0.000280619
Condition	Clinical Finding	4267674	Serum/plasma protein finding	326	0.000648808
Condition	Clinical Finding	4267714	Cellulitis of hand	90	0.000179119
Condition	Clinical Finding	4267740	Sebaceous cyst of scrotum	272	0.000541337
Condition	Clinical Finding	4268296	Helicobacter pylori microscopy - negative	329	0.000654778
Condition	Clinical Finding	4268423	Pilar cyst of scalp	690	0.00137324
Condition	Clinical Finding	4268443	Early morning waking	287	0.00057119
Condition	Clinical Finding	4268622	Stricture of esophagus	263	0.000523425
Condition	Clinical Finding	4268754	Abscess of appendix	120	0.000238825
Condition	Clinical Finding	4268895	Female pelvic peritoneal adhesions	2343	0.00466306
Condition	Clinical Finding	4268911	Disorientated	623	0.0012399
Condition	Clinical Finding	4269062	Diastasis recti	344	0.000684632
Condition	Clinical Finding	4269072	Congenital deviation of nasal septum	150	0.000298531
Condition	Clinical Finding	4269175	Sleep pattern	124	0.000246786
Condition	Clinical Finding	4269177	O/E - closed comedones	55	0.000109461
Condition	Clinical Finding	4269179	Does not use spacer device	272	0.000541337
Condition	Clinical Finding	4269221	Vulvitis	1238	0.00246388
Condition	Clinical Finding	4269314	Mental state finding	167	0.000332365
Condition	Clinical Finding	4269363	Chronic pyelonephritis	223	0.000443816
Condition	Clinical Finding	4269586	Viral antibody level - finding	73	0.000145285
Condition	Clinical Finding	4269587	Rubella antibody titer - finding	107	0.000212952
Condition	Clinical Finding	4269699	Folic acid level - finding	537	0.00106874
Condition	Clinical Finding	4269700	Hemoglobin variant finding	365	0.000726426
Condition	Clinical Finding	4269714	Urine microscopy - general - finding	2590	0.00515464
Condition	Clinical Finding	4269722	Antimicrobial susceptibility - finding	72	0.000143295
Condition	Clinical Finding	4269731	Lithium: blood level - finding	52	0.000103491
Condition	Clinical Finding	4269800	Nocturnal cough	79	0.000157226
Condition	Clinical Finding	4269845	Bilirubin level - finding	119	0.000236835
Condition	Clinical Finding	4269846	Serum bilirubin level - finding	585	0.00116427
Condition	Clinical Finding	4269894	Thoughts of deliberate self harm	70	0.000139315
Condition	Clinical Finding	4270024	Acute non-ST segment elevation myocardial infarction	1122	0.00223301
Condition	Clinical Finding	4270490	Tracheitis	428	0.000851809
Condition	Clinical Finding	4270932	Pain in testicle	5164	0.0102774
Condition	Clinical Finding	42709742	Swelling of lower limb	81	0.000161207
Condition	Clinical Finding	42709799	Cellulitis of upper limb	380	0.000756279
Condition	Clinical Finding	42709830	Cellulitis and abscess of lower limb	802	0.00159615
Condition	Clinical Finding	42709838	Cellulitis of lower limb	2771	0.00551487
Condition	Clinical Finding	42709843	Deformity of lower limb	54	0.000107471
Condition	Clinical Finding	42709845	Cellulitis and abscess of upper limb	271	0.000539346
Condition	Clinical Finding	42709848	Nonvenomous insect bite of lower limb without infection	181	0.000360228
Condition	Clinical Finding	42709943	Hematoma of perianal region	1460	0.0029057
Condition	Clinical Finding	42709954	Phimosis	996	0.00198225
Condition	Clinical Finding	42710012	Painful scar	210	0.000417944
Condition	Clinical Finding	42710045	Cramp in lower limb	5190	0.0103292
Condition	Clinical Finding	42710046	Cramp in lower leg	522	0.00103889
Condition	Clinical Finding	4271008	Blister without infection	50	9.95104e-05
Condition	Clinical Finding	4271013	Melanocytic nevus	68	0.000135334
Condition	Clinical Finding	4271016	Disorder of skin of trunk	549	0.00109262
Condition	Clinical Finding	4271139	Pityriasis capitis	381	0.000758269
Condition	Clinical Finding	4271776	Headache character - finding	66	0.000131354
Condition	Clinical Finding	4272156	Prurigo nodularis	160	0.000318433
Condition	Clinical Finding	4272162	Diverticula of intestine	712	0.00141703
Condition	Clinical Finding	4272240	Malaise	6987	0.0139056
Condition	Clinical Finding	4272340	Costal chondritis	3289	0.00654579
Condition	Clinical Finding	4272488	Colitis	229	0.000455758
Condition	Clinical Finding	4273095	Acute tracheitis without obstruction	108	0.000214942
Condition	Clinical Finding	4273176	Specific antibody level - finding	85	0.000169168
Condition	Clinical Finding	4273250	Abscess of buttock	120	0.000238825
Condition	Clinical Finding	4273297	Virus: serology - finding	97	0.00019305
Condition	Clinical Finding	4273323	Rubella	2184	0.00434661
Condition	Clinical Finding	4273391	Suicidal thoughts	744	0.00148071
Condition	Clinical Finding	4273560	Premature labor	1008	0.00200613
Condition	Clinical Finding	4273703	Chronic endometritis	54	0.000107471
Condition	Clinical Finding	4273714	Miliaria	673	0.00133941
Condition	Clinical Finding	4274025	Disease	729	0.00145086
Condition	Clinical Finding	4274184	Lymph node sarcoidosis	53	0.000105481
Condition	Clinical Finding	4274408	Sperm number - finding	210	0.000417944
Condition	Clinical Finding	4274575	Idiopathic generalized epilepsy	232	0.000461728
Condition	Clinical Finding	4274964	Iritis	609	0.00121204
Condition	Clinical Finding	4275273	Decrease in appetite	144	0.00028659
Condition	Clinical Finding	4275337	Blood glucose level - finding	2234	0.00444613
Condition	Clinical Finding	4275423	Supraventricular tachycardia	2400	0.0047765
Condition	Clinical Finding	4275717	Calculus of cystic duct	555	0.00110457
Condition	Clinical Finding	4275722	Swelling	1181	0.00235044
Condition	Clinical Finding	4275756	Dependent drug abuse	116	0.000230864
Condition	Clinical Finding	4275884	Embryonic fimbrial cyst	56	0.000111452
Condition	Clinical Finding	4275889	Visual hallucinations	97	0.00019305
Condition	Clinical Finding	4276036	Fracture of acetabulum	128	0.000254747
Condition	Clinical Finding	4276172	Nasal discharge	2607	0.00518847
Condition	Clinical Finding	4276173	Lichen planopilaris	125	0.000248776
Condition	Clinical Finding	4276175	Noninflammatory disorder of fallopian tube	429	0.000853799
Condition	Clinical Finding	4276282	Serology: organism - finding	1056	0.00210166
Condition	Clinical Finding	4276285	Vitamin B12 level - finding	152	0.000302512
Condition	Clinical Finding	4276422	Finding related to casts on urine microscopy	6400	0.0127373
Condition	Clinical Finding	4276424	Urine microscopy: orgs/FB's - finding	273	0.000543327
Condition	Clinical Finding	4276441	Serum electrolyte levels - finding	2723	0.00541934
Condition	Clinical Finding	4276561	Cardiac enzyme levels - finding	51	0.000101501
Condition	Clinical Finding	4276562	Liver enzyme levels - finding	1927	0.00383513
Condition	Clinical Finding	4276564	Enzymes/specific protein levels - finding	152	0.000302512
Condition	Clinical Finding	4276570	Serum triglyceride levels - finding	1380	0.00274649
Condition	Clinical Finding	4276572	Protein level - finding	322	0.000640847
Condition	Clinical Finding	4276582	Hemoglobin A1C - diabetic control finding	1047	0.00208375
Condition	Clinical Finding	4277253	Granuloma annulare	881	0.00175337
Condition	Clinical Finding	4277280	Scrotal pruritus	55	0.000109461
Condition	Clinical Finding	4277601	Follicular cystitis	66	0.000131354
Condition	Clinical Finding	4278669	Beta thalassemia	74	0.000147275
Condition	Clinical Finding	4278672	Fracture of forearm	1275	0.00253752
Condition	Clinical Finding	4279305	Fatty stool	53	0.000105481
Condition	Clinical Finding	4279309	Substance abuse	72	0.000143295
Condition	Clinical Finding	4279528	Ulnar nerve palsy	100	0.000199021
Condition	Clinical Finding	4279543	Color vision deficiency	107	0.000212952
Condition	Clinical Finding	4279553	Eosinophilic asthma	55	0.000109461
Condition	Clinical Finding	4279681	Hepatosplenomegaly	56	0.000111452
Condition	Clinical Finding	4279913	Primary ovarian failure	97	0.00019305
Condition	Clinical Finding	4280071	Thrombocytosis	256	0.000509493
Condition	Clinical Finding	4280498	Polyp of cervix	6073	0.0120865
Condition	Clinical Finding	4280509	Pain in urethra	106	0.000210962
Condition	Clinical Finding	4280511	Indirect inguinal hernia	511	0.001017
Condition	Clinical Finding	4280571	Acute pyelonephritis	1435	0.00285595
Condition	Clinical Finding	4280604	Skin irritation	1120	0.00222903
Condition	Clinical Finding	4280657	Primary dysmenorrhea	372	0.000740357
Condition	Clinical Finding	4280726	Seasonal allergic rhinitis	6696	0.0133264
Condition	Clinical Finding	4280820	Calcinosis	51	0.000101501
Condition	Clinical Finding	4280828	Infectious disease carrier	317	0.000630896
Condition	Clinical Finding	4281109	Autoimmune thyroiditis	171	0.000340326
Condition	Clinical Finding	4281232	Type B viral hepatitis	393	0.000782152
Condition	Clinical Finding	4281516	Gingivitis	683	0.00135931
Condition	Clinical Finding	4281518	Substernal goiter	50	9.95104e-05
Condition	Clinical Finding	4281683	Terminal esophageal web	113	0.000224894
Condition	Clinical Finding	4281749	Heart valve disorder	60	0.000119412
Condition	Clinical Finding	4281826	Lymphocytosis	224	0.000445807
Condition	Clinical Finding	4282096	Major depression, single episode	1139	0.00226685
Condition	Clinical Finding	4282316	Recurrent major depression	273	0.000543327
Condition	Clinical Finding	4282607	Middle insomnia	353	0.000702543
Condition	Clinical Finding	4283381	Spina bifida	285	0.000567209
Condition	Clinical Finding	4283893	Sinusitis	14591	0.0290391
Condition	Clinical Finding	4284028	Placenta previa	57	0.000113442
Condition	Clinical Finding	4284391	Granulation tissue at vaginal vault	98	0.00019504
Condition	Clinical Finding	4284492	Guttate psoriasis	789	0.00157027
Condition	Clinical Finding	4285734	Instability of joint	204	0.000406002
Condition	Clinical Finding	4285898	Polyp of colon	4943	0.0098376
Condition	Clinical Finding	4286048	Contact dermatitis of eyelid	110	0.000218923
Condition	Clinical Finding	4286201	Schizoaffective disorder	174	0.000346296
Condition	Clinical Finding	4286642	Arthritis of hip	331	0.000658759
Condition	Clinical Finding	4286890	Serum lactate dehydrogenase level elevated	108	0.000214942
Condition	Clinical Finding	42872381	Numbness and tingling sensation of skin	862	0.00171556
Condition	Clinical Finding	42872407	Arthritis of wrist	241	0.00047964
Condition	Clinical Finding	42872418	Tattoo of skin	103	0.000204991
Condition	Clinical Finding	42872530	Patellofemoral osteoarthritis	775	0.00154241
Condition	Clinical Finding	42873049	Strain of hamstring muscle	934	0.00185885
Condition	Clinical Finding	4287548	Capsulitis	1483	0.00295148
Condition	Clinical Finding	4287786	Avascular necrosis of bone	119	0.000236835
Condition	Clinical Finding	4288156	Ozena	110	0.000218923
Condition	Clinical Finding	4288241	Salmonella enterica subspecies arizonae infection	61	0.000121403
Condition	Clinical Finding	4288544	Inguinal hernia	14488	0.0288341
Condition	Clinical Finding	4289309	Atrial septal defect	491	0.000977192
Condition	Clinical Finding	4289447	Trachyonychia	123	0.000244796
Condition	Clinical Finding	4289517	Loss of taste	149	0.000296541
Condition	Clinical Finding	4289526	Nonulcer dyspepsia	8161	0.0162421
Condition	Clinical Finding	4289612	Erythema chronica migrans	144	0.00028659
Condition	Clinical Finding	4289616	Stricture of anus	69	0.000137324
Condition	Clinical Finding	4289908	Viral pericarditis	100	0.000199021
Condition	Clinical Finding	4290000	Mumps	3045	0.00606018
Condition	Clinical Finding	4290333	Macular retinal edema	382	0.00076026
Condition	Clinical Finding	4290734	Flexural atopic dermatitis	255	0.000507503
Condition	Clinical Finding	4290976	Temporal arteritis	326	0.000648808
Condition	Clinical Finding	4290993	Ingrowing toenail	441	0.000877682
Condition	Clinical Finding	4291005	Viral hepatitis	739	0.00147076
Condition	Clinical Finding	4291025	Arthritis	6250	0.0124388
Condition	Clinical Finding	4291028	Peptic ulcer without hemorrhage AND without perforation	232	0.000461728
Condition	Clinical Finding	4291604	Bowenoid papulosis	260	0.000517454
Condition	Clinical Finding	4291649	Upper gastrointestinal bleeding	53	0.000105481
Condition	Clinical Finding	4291807	Biliary colic	1744	0.00347092
Condition	Clinical Finding	4292069	O/E - PR - prostate median sulcus preserved	60	0.000119412
Condition	Clinical Finding	4292195	Patient concerned about eyesight	61	0.000121403
Condition	Clinical Finding	4292547	Lipomatosis	156	0.000310472
Condition	Clinical Finding	4293175	Mental state, behavior and/or psychosocial function finding	114	0.000226884
Condition	Clinical Finding	4293479	Burn of head AND/OR neck	145	0.00028858
Condition	Clinical Finding	4294060	Gleason grade finding for prostatic cancer	120	0.000238825
Condition	Clinical Finding	4294246	Abdominal migraine	62	0.000123393
Condition	Clinical Finding	4294696	Cellulitis of breast	51	0.000101501
Condition	Clinical Finding	4295149	At risk of chronic obstructive pulmonary disease	72	0.000143295
Condition	Clinical Finding	4295261	Postmenopausal state	318	0.000632886
Condition	Clinical Finding	4295421	Strachan's syndrome	51	0.000101501
Condition	Clinical Finding	4295428	Bleeding internal hemorrhoids	332	0.000660749
Condition	Clinical Finding	4295727	Contusion of thumb	104	0.000206982
Condition	Clinical Finding	4295873	Chondrodermatitis nodularis helicis	517	0.00102894
Condition	Clinical Finding	4296204	Epidermal burn of skin	125	0.000248776
Condition	Clinical Finding	4296611	Chronic gastric ulcer without hemorrhage AND without perforation	214	0.000425905
Condition	Clinical Finding	4296653	Acute ST segment elevation myocardial infarction	244	0.000485611
Condition	Clinical Finding	4296728	Polyneuritis	52	0.000103491
Condition	Clinical Finding	4296898	Bat ear	142	0.00028261
Condition	Clinical Finding	4297291	Sebaceous cyst of skin of breast	262	0.000521435
Condition	Clinical Finding	4297304	Closed fracture of distal phalanx of finger	220	0.000437846
Condition	Clinical Finding	4297376	Lightheadedness	2409	0.00479441
Condition	Clinical Finding	4297396	Tic	275	0.000547307
Condition	Clinical Finding	4297400	Mild cognitive disorder	105	0.000208972
Condition	Clinical Finding	4297437	Fracture of multiple sites of phalanges of hand	77	0.000153246
Condition	Clinical Finding	4297491	Pityriasis alba	60	0.000119412
Condition	Clinical Finding	4297894	Greater trochanteric pain syndrome	4264	0.00848625
Condition	Clinical Finding	4297984	Local infection of wound	235	0.000467699
Condition	Clinical Finding	4298022	Cutaneous horn	409	0.000813995
Condition	Clinical Finding	4298207	Mouth breathing	2021	0.00402221
Condition	Clinical Finding	4298208	Perifolliculitis capitis abscedens et suffodiens	66	0.000131354
Condition	Clinical Finding	4298334	Contact dermatitis due to adhesive plaster	178	0.000354257
Condition	Clinical Finding	4298419	Cloudy urine	287	0.00057119
Condition	Clinical Finding	4298809	Nephritic syndrome	190	0.00037814
Condition	Clinical Finding	4298844	Venous stasis ulcer of leg	254	0.000505513
Condition	Clinical Finding	4299449	Hematoma	1370	0.00272659
Condition	Clinical Finding	4299535	Pregnant	13299	0.0264678
Condition	Clinical Finding	4299544	Acanthosis nigricans	66	0.000131354
Condition	Clinical Finding	4299829	Ephelis	318	0.000632886
Condition	Clinical Finding	4300192	Fracture of pelvis	67	0.000133344
Condition	Clinical Finding	4300243	Postoperative complication	435	0.000865741
Condition	Clinical Finding	4300442	Solar erythema	461	0.000917486
Condition	Clinical Finding	4300704	Diffuse large B-cell lymphoma (nodal/systemic with skin involvement)	181	0.000360228
Condition	Clinical Finding	4300835	Chronic tubotympanic catarrh	69	0.000137324
Condition	Clinical Finding	4300926	Giant comedo	65	0.000129364
Condition	Clinical Finding	4301067	Temporomandibular joint-pain-dysfunction syndrome	1889	0.0037595
Condition	Clinical Finding	4301383	Frontal sinusitis	424	0.000843848
Condition	Clinical Finding	4301385	Urticaria pigmentosa	78	0.000155236
Condition	Clinical Finding	4301617	Cyst of semilunar cartilage	120	0.000238825
Condition	Clinical Finding	4301699	Neuropathy	378	0.000752299
Condition	Clinical Finding	4301700	Acute mastoiditis	79	0.000157226
Condition	Clinical Finding	4301764	Cheilitis	107	0.000212952
Condition	Clinical Finding	4301914	On examination - adventitious sounds present	274	0.000545317
Condition	Clinical Finding	43020434	Health condition feared but not present	316	0.000628906
Condition	Clinical Finding	43020485	Problem related to life management difficulty	81	0.000161207
Condition	Clinical Finding	43021227	Allergic condition	1561	0.00310671
Condition	Clinical Finding	43021229	Finding relating to sexual behavior or practice	76	0.000151256
Condition	Clinical Finding	43021237	Secondary erectile dysfunction	716	0.00142499
Condition	Clinical Finding	43021248	Complication associated with genitourinary device	136	0.000270668
Condition	Clinical Finding	43021250	Complication associated with orthopedic device	1105	0.00219918
Condition	Clinical Finding	43021253	Mechanical complication of musculoskeletal implant	61	0.000121403
Condition	Clinical Finding	43021254	Mechanical complication of internal fixation device	517	0.00102894
Condition	Clinical Finding	43021258	Infection associated with implant	411	0.000817976
Condition	Clinical Finding	43021644	Aware of diagnosis	189	0.000376149
Condition	Clinical Finding	43021669	Complaining of erectile dysfunction	129	0.000256737
Condition	Clinical Finding	43021777	Deafness of left ear	832	0.00165585
Condition	Clinical Finding	43021805	Obsessional personality disorder	133	0.000264698
Condition	Clinical Finding	43021845	Psychosocial problems related to unwanted pregnancy	61	0.000121403
Condition	Clinical Finding	43021974	Complication associated with device	907	0.00180512
Condition	Clinical Finding	43021981	Infection associated with orthopedic device	240	0.00047765
Condition	Clinical Finding	43022062	Cardiovascular system complication of procedure	331	0.000658759
Condition	Clinical Finding	4302457	Double incontinence	55	0.000109461
Condition	Clinical Finding	4302474	Subconjunctival hemorrhage	5970	0.0118815
Condition	Clinical Finding	4302537	Digestive system finding	1057	0.00210365
Condition	Clinical Finding	4302555	Menorrhagia	26530	0.0528002
Condition	Clinical Finding	4302673	Functional amblyopia	124	0.000246786
Condition	Clinical Finding	4302686	Thoracic spondylosis	251	0.000499542
Condition	Clinical Finding	4302739	Thigh pain	1900	0.0037814
Condition	Clinical Finding	4302740	Fracture of sternum	264	0.000525415
Condition	Clinical Finding	4302765	Endometritis	210	0.000417944
Condition	Clinical Finding	4302899	Subdeltoid bursitis	59	0.000117422
Condition	Clinical Finding	4303233	Gastric polyp	1485	0.00295546
Condition	Clinical Finding	4303258	Bacterial vaginosis	2399	0.00477451
Condition	Clinical Finding	4303284	Dental phobia	82	0.000163197
Condition	Clinical Finding	4303401	Finding reported by subject or history provider	444	0.000883652
Condition	Clinical Finding	4303513	Disorder of vitreous cavity	72	0.000143295
Condition	Clinical Finding	4303952	Allergic reaction to substance	122	0.000242805
Condition	Clinical Finding	4304002	Eosinophil count raised	278	0.000553278
Condition	Clinical Finding	4304008	Memory impairment	1328	0.002643
Condition	Clinical Finding	4304010	Phobic disorder	1114	0.00221709
Condition	Clinical Finding	4304484	Chronic myeloproliferative disorder (clinical)	78	0.000155236
Condition	Clinical Finding	4304969	Injury of groin	107	0.000212952
Condition	Clinical Finding	4305027	Finding of ankle or foot	91	0.000181109
Condition	Clinical Finding	4305080	Abnormal breathing	563	0.00112049
Condition	Clinical Finding	4305081	Emotional problems	667	0.00132747
Condition	Clinical Finding	4305500	Vasomotor rhinitis	1776	0.00353461
Condition	Clinical Finding	4305577	Abnormal blood pressure	116	0.000230864
Condition	Clinical Finding	4305615	Electrocardiogram unchanged compared to prior study	142	0.00028261
Condition	Clinical Finding	4305723	O/E - visual acuity L-eye =6/4	516	0.00102695
Condition	Clinical Finding	4305808	Hemorrhoids without complication	7940	0.0158023
Condition	Clinical Finding	4305948	Sycosis barbae	759	0.00151057
Condition	Clinical Finding	4305966	Postoperative depression	296	0.000589102
Condition	Clinical Finding	4305970	Inversion of nipple	599	0.00119213
Condition	Clinical Finding	4306084	Dislocation of hip joint	217	0.000431875
Condition	Clinical Finding	4306106	Neutrophilia	94	0.00018708
Condition	Clinical Finding	4306108	Lymphocytosis - absolute	170	0.000338335
Condition	Clinical Finding	4306236	Coag./bleeding tests normal	124	0.000246786
Condition	Clinical Finding	4306240	Serum iron low	313	0.000622935
Condition	Clinical Finding	4306250	Hemoglobin A1c greater than 10% indicating poor diabetic control	344	0.000684632
Condition	Clinical Finding	4306253	Differential white count abnormal	100	0.000199021
Condition	Clinical Finding	4306255	Neutrophil count normal	305	0.000607013
Condition	Clinical Finding	4306256	Eosinophil count normal	265	0.000527405
Condition	Clinical Finding	4306259	Lymphocyte count normal	302	0.000601043
Condition	Clinical Finding	4306265	Platelet count normal	942	0.00187478
Condition	Clinical Finding	4306266	Platelet count abnormal	247	0.000491581
Condition	Clinical Finding	4306274	Serum iron normal	222	0.000441826
Condition	Clinical Finding	4306292	Upper abdominal pain	8518	0.0169526
Condition	Clinical Finding	4306405	Serum ferritin normal	790	0.00157226
Condition	Clinical Finding	4306407	Serum folate low	134	0.000266688
Condition	Clinical Finding	4306408	RBC folate normal	104	0.000206982
Condition	Clinical Finding	4306410	Neutrophil count abnormal	67	0.000133344
Condition	Clinical Finding	4306413	Lymphocyte count abnormal	61	0.000121403
Condition	Clinical Finding	4306415	Monocyte count normal	259	0.000515464
Condition	Clinical Finding	4306418	Metamyelocytes present	86	0.000171158
Condition	Clinical Finding	4306430	Ferritin level low	1537	0.00305895
Condition	Clinical Finding	4306435	Serum folate normal	584	0.00116228
Condition	Clinical Finding	4306438	Hemoglobin A1c less than 7% indicating good diabetic control	1216	0.00242009
Condition	Clinical Finding	4306576	INR - international normal ratio normal	183	0.000364208
Condition	Clinical Finding	4306577	INR - international normal ratio abnormal	88	0.000175138
Condition	Clinical Finding	4306581	Serum vitamin B12 normal	929	0.0018489
Condition	Clinical Finding	4306582	Serum vitamin B12 low	486	0.000967241
Condition	Clinical Finding	4306587	Hemoglobin A1c between 7%-10% indicating borderline diabetic control	1006	0.00200215
Condition	Clinical Finding	4306943	Epidural hemorrhage	63	0.000125383
Condition	Clinical Finding	4307035	10g monofilament sensation absent	388	0.000772201
Condition	Clinical Finding	4307111	Moderate major depression	214	0.000425905
Condition	Clinical Finding	4307174	Heel DXA scan result osteopenic	53	0.000105481
Condition	Clinical Finding	4307175	Hip DXA scan result osteoporotic	133	0.000264698
Condition	Clinical Finding	4307176	Hip DXA scan result osteopenic	475	0.000945349
Condition	Clinical Finding	4307186	Negative reversibility test to salbutamol	773	0.00153843
Condition	Clinical Finding	4307188	Medical Research Council Dyspnoea scale grade 3	704	0.00140111
Condition	Clinical Finding	4307254	Closed fracture	376	0.000748318
Condition	Clinical Finding	4307373	Basilar migraine	70	0.000139315
Condition	Clinical Finding	4307580	Purpuric disorder	256	0.000509493
Condition	Clinical Finding	4307774	Acute lower respiratory tract infection	25820	0.0513872
Condition	Clinical Finding	4307820	Unplanned pregnancy	612	0.00121801
Condition	Clinical Finding	4307925	Psoriasis vulgaris	145	0.00028858
Condition	Clinical Finding	4307981	Clostridium difficile colitis	1077	0.00214345
Condition	Clinical Finding	4308074	Pyogenic granuloma	1535	0.00305497
Condition	Clinical Finding	4308093	Dupuytren's disease of palm	1435	0.00285595
Condition	Clinical Finding	4308096	Congenital deformity of spine	90	0.000179119
Condition	Clinical Finding	4308125	Macrocytic anemia	179	0.000356247
Condition	Clinical Finding	4308278	Cervicitis with erosion	54	0.000107471
Condition	Clinical Finding	4308296	Fracture of parietal bone	88	0.000175138
Condition	Clinical Finding	4308368	Post-traumatic bruising	75	0.000149266
Condition	Clinical Finding	4308391	Mechanical complication of intraocular lens	84	0.000167177
Condition	Clinical Finding	4308393	Mechanical complication of gastrointestinal prosthetic device	107	0.000212952
Condition	Clinical Finding	4308394	Infection and inflammatory reaction due to prosthetic device, implant and graft in urinary system	53	0.000105481
Condition	Clinical Finding	4308493	O/E - left foot pulses present	5356	0.0106596
Condition	Clinical Finding	4308509	Impaired fasting glycemia	3120	0.00620945
Condition	Clinical Finding	4308511	Hearing aid problem	58	0.000115432
Condition	Clinical Finding	4308568	Nonpuerperal mastitis	433	0.00086176
Condition	Clinical Finding	4308632	Optic disc edema	117	0.000232854
Condition	Clinical Finding	4308802	Cervical spondylosis	12882	0.0256379
Condition	Clinical Finding	4308835	Postoperative hematoma formation	230	0.000457748
Condition	Clinical Finding	4308837	Postoperative wound infection-superficial	385	0.00076623
Condition	Clinical Finding	4308840	Thrombophlebitis after infusion	286	0.0005692
Condition	Clinical Finding	4308851	Dislocations, sprains and strains involving thorax with lower back and pelvis	77	0.000153246
Condition	Clinical Finding	4308866	Agitated depression	947	0.00188473
Condition	Clinical Finding	4309001	Mechanical complication of breast prosthesis	184	0.000366198
Condition	Clinical Finding	4309006	Kidney transplant failure and rejection	91	0.000181109
Condition	Clinical Finding	4309020	Hyperstimulation of ovaries	58	0.000115432
Condition	Clinical Finding	4309304	Congenital pectus excavatum	55	0.000109461
Condition	Clinical Finding	4309319	Problem with vaginal pessary	61	0.000121403
Condition	Clinical Finding	4309333	Postoperative deep vein thrombosis	80	0.000159217
Condition	Clinical Finding	4309361	Congenital accessory skin tag	1226	0.00244
Condition	Clinical Finding	4309364	Spontaneous onset of labor	151	0.000300521
Condition	Clinical Finding	4309379	Retching	75	0.000149266
Condition	Clinical Finding	4309525	Cyst of nasal sinus	70	0.000139315
Condition	Clinical Finding	4309673	Hyperextension injury of finger	62	0.000123393
Condition	Clinical Finding	4309779	Intracranial space-occupying lesion	63	0.000125383
Condition	Clinical Finding	4309912	Generally unwell	2469	0.00491382
Condition	Clinical Finding	4309929	Fractures involving multiple body regions	55	0.000109461
Condition	Clinical Finding	4310043	Heel DXA scan result normal	94	0.00018708
Condition	Clinical Finding	4310046	Quantitative ultrasound scan of heel - result normal	54	0.000107471
Condition	Clinical Finding	4310059	Medical Research Council Dyspnoea scale grade 1	1625	0.00323409
Condition	Clinical Finding	4310172	Medical Research Council Dyspnoea scale grade 4	236	0.000469689
Condition	Clinical Finding	4310235	Reduced mobility	147	0.000292561
Condition	Clinical Finding	4310400	Acute appendicitis	2402	0.00478048
Condition	Clinical Finding	4310821	Bipolar disorder in remission	56	0.000111452
Condition	Clinical Finding	4310823	Congenital hammer toe	127	0.000252756
Condition	Clinical Finding	4310961	Capillaritis	70	0.000139315
Condition	Clinical Finding	4311117	Radiation-induced disorder	192	0.00038212
Condition	Clinical Finding	4311304	Tenosynovitis of hand	260	0.000517454
Condition	Clinical Finding	4311387	Infertile	1705	0.0033933
Condition	Clinical Finding	4311406	Bleeding gums	138	0.000274649
Condition	Clinical Finding	4311499	Primary malignant neoplasm of respiratory tract	193	0.00038411
Condition	Clinical Finding	4311612	Primary malignant neoplasm of sebaceous gland	82	0.000163197
Condition	Clinical Finding	4311629	Impaired glucose tolerance	2629	0.00523226
Condition	Clinical Finding	4312493	Corneal abrasion	3609	0.00718266
Condition	Clinical Finding	4312602	Laryngotracheobronchitis	191	0.00038013
Condition	Clinical Finding	4312704	Necrobiosis lipoidica	94	0.00018708
Condition	Clinical Finding	4312727	Secondary physiologic amenorrhea	1591	0.00316642
Condition	Clinical Finding	4312914	Knife wound	52	0.000103491
Condition	Clinical Finding	4313149	Acquired ichthyosis	56	0.000111452
Condition	Clinical Finding	4314093	Congenital iodine deficiency syndrome	88	0.000175138
Condition	Clinical Finding	4314452	Easy bruising	471	0.000937388
Condition	Clinical Finding	4314692	Reactive depression (situational)	8970	0.0178522
Condition	Clinical Finding	4316061	Pseudophakia	103	0.000204991
Condition	Clinical Finding	4316083	Skin lesion	30811	0.0613203
Condition	Clinical Finding	4316084	Subcutaneous nodule	777	0.00154639
Condition	Clinical Finding	4316194	Nail bed infection	130	0.000258727
Condition	Clinical Finding	4316364	Traumatic hematuria	69	0.000137324
Condition	Clinical Finding	4317258	Disorder of skin	2891	0.00575369
Condition	Clinical Finding	4317278	Calcific tendinitis	189	0.000376149
Condition	Clinical Finding	4317409	Neoplasm of uncertain behavior of colon	163	0.000324404
Condition	Clinical Finding	4317685	Neoplasm of uncertain behavior of respiratory tract	51	0.000101501
Condition	Clinical Finding	4317966	Ophthalmic migraine	289	0.00057517
Condition	Clinical Finding	4317968	Pain in face	3590	0.00714485
Condition	Clinical Finding	4317972	Retinal tear	435	0.000865741
Condition	Clinical Finding	4317977	Bilateral cataracts	1575	0.00313458
Condition	Clinical Finding	4317990	Asteroid hyalosis	65	0.000129364
Condition	Clinical Finding	4318397	Intercostal myalgia	427	0.000849819
Condition	Clinical Finding	4318404	Lung consolidation	198	0.000394061
Condition	Clinical Finding	4318678	Ulnar neuritis	455	0.000905545
Condition	Clinical Finding	4318699	Disorder of lacrimal gland	181	0.000360228
Condition	Clinical Finding	4318712	Congenital deafness	80	0.000159217
Condition	Clinical Finding	4318839	Obstruction of pelviureteric junction	342	0.000680651
Condition	Clinical Finding	4318983	Arteriosclerotic retinopathy	83	0.000165187
Condition	Clinical Finding	4319151	Traumatic amputation of finger	517	0.00102894
Condition	Clinical Finding	4319159	Influenza-like illness	10921	0.0217351
Condition	Clinical Finding	4319331	Cerebellar infarction	63	0.000125383
Condition	Clinical Finding	4319441	Acute gastric ulcer	52	0.000103491
Condition	Clinical Finding	4319447	Urolithiasis	275	0.000547307
Condition	Clinical Finding	4319560	Self inflicted lacerations to wrist	113	0.000224894
Condition	Clinical Finding	4319588	Subcapsular cataract	96	0.00019106
Condition	Clinical Finding	4319882	Constant squint	137	0.000272659
Condition	Clinical Finding	4319889	Fracture of scapula	408	0.000812005
Condition	Clinical Finding	4319906	Dyskinesia	58	0.000115432
Condition	Clinical Finding	4320332	Hydrocele of tunica vaginalis	2396	0.00476854
Condition	Clinical Finding	4320628	Fracture of shaft of tibia	562	0.0011185
Condition	Clinical Finding	4320650	Non-infective diarrhea	143	0.0002846
Condition	Clinical Finding	4320811	Eczema of external auditory canal	276	0.000549297
Condition	Clinical Finding	4320821	Injury of muscle	646	0.00128567
Condition	Clinical Finding	4320824	Adverse effect of prosthetic device	2771	0.00551487
Condition	Clinical Finding	4320944	Cellulitis of toe	74	0.000147275
Condition	Clinical Finding	4321075	Osteochondritis	469	0.000933408
Condition	Clinical Finding	4321739	Expiratory wheezing	57	0.000113442
Condition	Clinical Finding	4321746	Endolymphatic hydrops	76	0.000151256
Condition	Clinical Finding	4321835	Agoraphobia	303	0.000603033
Condition	Clinical Finding	4322261	Nervous tension	472	0.000939378
Condition	Clinical Finding	4322306	Poisoning caused by acetaminophen	1117	0.00222306
Condition	Clinical Finding	4322318	Eye strain	94	0.00018708
Condition	Clinical Finding	432250	Disorder due to infection	1508	0.00300123
Condition	Clinical Finding	432251	Disease caused by parasite	270	0.000537356
Condition	Clinical Finding	4322528	Abdominal colic	4452	0.00886041
Condition	Clinical Finding	4322547	Mass of shoulder region	77	0.000153246
Condition	Clinical Finding	432257	Primary malignant neoplasm of transverse colon	95	0.00018907
Condition	Clinical Finding	4322633	Megaesophagus	50	9.95104e-05
Condition	Clinical Finding	432285	Recurrent major depressive episodes	328	0.000652788
Condition	Clinical Finding	4322945	Spinal cord compression	187	0.000372169
Condition	Clinical Finding	432295	Pernicious anemia	1110	0.00220913
Condition	Clinical Finding	432296	Coagulation factor deficiency syndrome	181	0.000360228
Condition	Clinical Finding	4323272	Narcotic drug user	68	0.000135334
Condition	Clinical Finding	4323428	Nonpuerperal abscess of breast	199	0.000396051
Condition	Clinical Finding	432347	Chronic disease of tonsils AND/OR adenoids	211	0.000419934
Condition	Clinical Finding	4323552	Retraction of tympanic membrane	56	0.000111452
Condition	Clinical Finding	4323650	Rupture of tendon of biceps	246	0.000489591
Condition	Clinical Finding	4323822	Furuncle of ear	238	0.00047367
Condition	Clinical Finding	4323887	Rupture of Achilles tendon	1391	0.00276838
Condition	Clinical Finding	432417	Acquired hallux malleus	64	0.000127373
Condition	Clinical Finding	432441	Finding of length of gestation	108	0.000214942
Condition	Clinical Finding	432461	Closed fracture of shaft of clavicle	165	0.000328384
Condition	Clinical Finding	432463	Closed fracture of acromial end of clavicle	52	0.000103491
Condition	Clinical Finding	4324690	Fracture of skull	960	0.0019106
Condition	Clinical Finding	4324838	Noninfectious enteritis	363	0.000722446
Condition	Clinical Finding	432510	Driver in vehicular AND/OR traffic accident	1262	0.00251164
Condition	Clinical Finding	432541	Primary tuberculosis	122	0.000242805
Condition	Clinical Finding	4325423	Soreness	2708	0.00538948
Condition	Clinical Finding	432545	Bacterial infectious disease	4171	0.00830116
Condition	Clinical Finding	432551	Parvovirus infection	67	0.000133344
Condition	Clinical Finding	432571	Malignant lymphoma	132	0.000262707
Condition	Clinical Finding	432582	Neoplastic disease of uncertain behavior	104	0.000206982
Condition	Clinical Finding	432585	Blood coagulation disorder	448	0.000891613
Condition	Clinical Finding	432586	Mental disorder	1800	0.00358237
Condition	Clinical Finding	432588	Megaloblastic anemia due to vitamin B>12< deficiency	668	0.00132946
Condition	Clinical Finding	432590	Delusional disorder	233	0.000463719
Condition	Clinical Finding	432594	Osteomalacia	124	0.000246786
Condition	Clinical Finding	432597	Schizoaffective schizophrenia	52	0.000103491
Condition	Clinical Finding	432600	Stress reaction causing mixed disturbance of emotion and conduct	65	0.000129364
Condition	Clinical Finding	432620	Disorder of choroid of eye	56	0.000111452
Condition	Clinical Finding	4326601	Anorectal abscess	130	0.000258727
Condition	Clinical Finding	432672	Fissure of nipple	58	0.000115432
Condition	Clinical Finding	432695	Post-term pregnancy	1459	0.00290371
Condition	Clinical Finding	432719	Panniculitis	66	0.000131354
Condition	Clinical Finding	4327330	Endemic cretinism	67	0.000133344
Condition	Clinical Finding	4327337	Severe major depression without psychotic features	198	0.000394061
Condition	Clinical Finding	432738	Chronic fatigue syndrome	2032	0.0040441
Condition	Clinical Finding	432747	Open fracture of lower end of radius AND ulna	81	0.000161207
Condition	Clinical Finding	4327658	Epithelial hyperplasia of skin	53	0.000105481
Condition	Clinical Finding	432768	Corneal foreign body	709	0.00141106
Condition	Clinical Finding	432791	Angioedema	1627	0.00323807
Condition	Clinical Finding	432795	Traumatic AND/OR non-traumatic injury	2535	0.00504518
Condition	Clinical Finding	432798	Mechanical complication of internal orthopedic device, implant AND/OR graft	134	0.000266688
Condition	Clinical Finding	4328079	Onycholysis	551	0.0010966
Condition	Clinical Finding	4328356	Sneezing	192	0.00038212
Condition	Clinical Finding	432837	Primary malignant neoplasm of cecum	223	0.000443816
Condition	Clinical Finding	4328373	Pyrexia of unknown origin	752	0.00149664
Condition	Clinical Finding	432838	Primary malignant neoplasm of cardia of stomach	75	0.000149266
Condition	Clinical Finding	432851	Secondary malignant neoplastic disease	185	0.000368189
Condition	Clinical Finding	432867	Hyperlipidemia	14615	0.0290869
Condition	Clinical Finding	432869	Hemorrhagic disorder due to circulating anticoagulants	70	0.000139315
Condition	Clinical Finding	432870	Thrombocytopenic disorder	1161	0.00231063
Condition	Clinical Finding	432875	Anemia due to chronic blood loss	411	0.000817976
Condition	Clinical Finding	432881	Pancytopenia	56	0.000111452
Condition	Clinical Finding	432883	Recurrent major depressive episodes, moderate	73	0.000145285
Condition	Clinical Finding	432890	Microaneurysm of retinal artery	89	0.000177129
Condition	Clinical Finding	432904	Hyphema	375	0.000746328
Condition	Clinical Finding	4329041	Pain	6044	0.0120288
Condition	Clinical Finding	4329087	Acute rhinosinusitis	69	0.000137324
Condition	Clinical Finding	432910	Disorder of lacrimal system	302	0.000601043
Condition	Clinical Finding	432923	Subarachnoid hemorrhage	842	0.00167576
Condition	Clinical Finding	432941	Disorder of tongue	775	0.00154241
Condition	Clinical Finding	4329445	Noninflammatory disorder of uterus	1918	0.00381722
Condition	Clinical Finding	432966	Hypertrophy of vulva	105	0.000208972
Condition	Clinical Finding	4329707	Strabismus	1243	0.00247383
Condition	Clinical Finding	432975	Trauma to perineum and/or vulva during delivery	204	0.000406002
Condition	Clinical Finding	4329847	Myocardial infarction	372	0.000740357
Condition	Clinical Finding	433000	Patellar tendonitis	729	0.00145086
Condition	Clinical Finding	433031	Hallucinations	202	0.000402022
Condition	Clinical Finding	433033	Abnormal cervical Papanicolaou smear	112	0.000222903
Condition	Clinical Finding	4330445	Pleuritic pain	3270	0.00650798
Condition	Clinical Finding	433064	Superficial injury of shoulder and upper arm	311	0.000618955
Condition	Clinical Finding	433099	Victim, cyclist in vehicular AND/OR traffic accident	902	0.00179517
Condition	Clinical Finding	433125	Infection due to Staphylococcus aureus	1372	0.00273057
Condition	Clinical Finding	4331304	Photodermatitis	156	0.000310472
Condition	Clinical Finding	4331322	Prepyloric ulcer	212	0.000421924
Condition	Clinical Finding	4331509	Mass of head	106	0.000210962
Condition	Clinical Finding	433163	Deficiency of macronutrients	50	9.95104e-05
Condition	Clinical Finding	433177	Neurocirculatory asthenia	52	0.000103491
Condition	Clinical Finding	433187	Cyclitis	187	0.000372169
Condition	Clinical Finding	433196	Chorioretinal scar	115	0.000228874
Condition	Clinical Finding	433207	Nodular episcleritis	60	0.000119412
Condition	Clinical Finding	4332246	Aneurysm	359	0.000714485
Condition	Clinical Finding	4332304	Status epilepticus	65	0.000129364
Condition	Clinical Finding	433243	Anomaly of tooth position	191	0.00038013
Condition	Clinical Finding	4333000	Behavioral syndrome associated with physiological disturbance and physical factors	120	0.000238825
Condition	Clinical Finding	4333068	Pilonidal disease	1013	0.00201608
Condition	Clinical Finding	433316	Dizziness and giddiness	3275	0.00651793
Condition	Clinical Finding	4333677	Mania	164	0.000326394
Condition	Clinical Finding	4333678	Hypomania	274	0.000545317
Condition	Clinical Finding	4333679	Endogenous depression first episode	562	0.0011185
Condition	Clinical Finding	4333680	Somatoform autonomic dysfunction	144	0.00028659
Condition	Clinical Finding	4333986	Benign tumor of eyelid	93	0.000185089
Condition	Clinical Finding	433403	Viral meningitis	998	0.00198623
Condition	Clinical Finding	433405	Proteus infection	90	0.000179119
Condition	Clinical Finding	4334102	Seasonal allergic conjunctivitis	135	0.000268678
Condition	Clinical Finding	4334103	Proteinuria of undiagnosed cause	455	0.000905545
Condition	Clinical Finding	433417	Gonorrhea	469	0.000933408
Condition	Clinical Finding	4334245	Retinal artery occlusion	78	0.000155236
Condition	Clinical Finding	4334322	Malignant neoplasm of lower respiratory tract	289	0.00057517
Condition	Clinical Finding	433435	Carcinoma in situ	372	0.000740357
Condition	Clinical Finding	433440	Dysthymia	3296	0.00655973
Condition	Clinical Finding	4334403	Nasal obstruction	4391	0.008739
Condition	Clinical Finding	4334404	Cellulitis of pinna	332	0.000660749
Condition	Clinical Finding	4334412	Chronic non-infective otitis externa	86	0.000171158
Condition	Clinical Finding	433450	Paranoid schizophrenia	434	0.00086375
Condition	Clinical Finding	433456	Acute pain	119	0.000236835
Condition	Clinical Finding	4334730	Complete obstruction of lacrimal canaliculus	541	0.0010767
Condition	Clinical Finding	4334738	Conjunctival foreign body	53	0.000105481
Condition	Clinical Finding	433486	Acute inflammation of orbit	83	0.000165187
Condition	Clinical Finding	4334884	Disorder of macula due to diabetes mellitus	541	0.0010767
Condition	Clinical Finding	433495	Conductive hearing loss, bilateral	109	0.000216933
Condition	Clinical Finding	433516	Duodenitis	6957	0.0138459
Condition	Clinical Finding	4335169	Acute transient psychotic disorder	105	0.000208972
Condition	Clinical Finding	433524	Disorder of appendix	474	0.000943359
Condition	Clinical Finding	433527	Endometriosis (clinical)	5027	0.0100048
Condition	Clinical Finding	433531	Polyp of vulva	95	0.00018907
Condition	Clinical Finding	433536	Severe pre-eclampsia	218	0.000433865
Condition	Clinical Finding	433542	Precipitate labor	95	0.00018907
Condition	Clinical Finding	433556	Derangement of posterior horn of lateral meniscus	237	0.000471679
Condition	Clinical Finding	433565	Juvenile osteochondrosis of spine	270	0.000537356
Condition	Clinical Finding	433572	Tenosynovitis of ankle	220	0.000437846
Condition	Clinical Finding	4335747	Disorder of inner ear	725	0.0014429
Condition	Clinical Finding	433577	Hammer toe	1847	0.00367591
Condition	Clinical Finding	4335872	Injury of globe of eye	56	0.000111452
Condition	Clinical Finding	4335873	Cellulitis of eyelid	233	0.000463719
Condition	Clinical Finding	4335888	Atopic conjunctivitis	3938	0.00783744
Condition	Clinical Finding	433595	Edema	3654	0.00727222
Condition	Clinical Finding	433596	Abnormal sputum	81	0.000161207
Condition	Clinical Finding	433605	Ill-defined disease	458	0.000911515
Condition	Clinical Finding	4336156	Non-infective otitis externa	160	0.000318433
Condition	Clinical Finding	4336254	Dystrophia unguium	734	0.00146081
Condition	Clinical Finding	433642	Injury of median nerve	78	0.000155236
Condition	Clinical Finding	433689	Mumps orchitis	89	0.000177129
Condition	Clinical Finding	4336957	Mild major depression	101	0.000201011
Condition	Clinical Finding	433701	Mycosis	590	0.00117422
Condition	Clinical Finding	433716	Primary malignant neoplasm of testis	227	0.000451777
Condition	Clinical Finding	433735	Acute alcoholic intoxication in alcoholism	1108	0.00220515
Condition	Clinical Finding	433736	Obesity	12795	0.0254647
Condition	Clinical Finding	4337387	Fibrosis of uterus	97	0.00019305
Condition	Clinical Finding	433751	Prolonged depressive adjustment reaction	76	0.000151256
Condition	Clinical Finding	433753	Alcohol abuse	1441	0.00286789
Condition	Clinical Finding	433763	Hemiplegic migraine	175	0.000348286
Condition	Clinical Finding	4338026	Benzodiazepine dependence	229	0.000455758
Condition	Clinical Finding	4338029	Masked depression	54	0.000107471
Condition	Clinical Finding	4338031	Mixed anxiety and depressive disorder	19249	0.0383095
Condition	Clinical Finding	433811	Hydronephrosis	1165	0.00231859
Condition	Clinical Finding	4338120	Altered bowel function	14253	0.0283664
Condition	Clinical Finding	433813	Bladder neck obstruction	1660	0.00330375
Condition	Clinical Finding	433828	Cord tangled or knotted with compression	275	0.000547307
Condition	Clinical Finding	4338523	Amaurosis fugax	429	0.000853799
Condition	Clinical Finding	433856	Fracture of neck of femur	628	0.00124985
Condition	Clinical Finding	433879	Umbilical pain	80	0.000159217
Condition	Clinical Finding	4338843	Disorder of pleura	73	0.000145285
Condition	Clinical Finding	433885	Closed supracondylar fracture of humerus	265	0.000527405
Condition	Clinical Finding	4338894	Macular hole	255	0.000507503
Condition	Clinical Finding	4338958	Salpingitis	315	0.000626916
Condition	Clinical Finding	4339088	Testicular mass	1312	0.00261115
Condition	Clinical Finding	433909	Foreign body on external eye	1483	0.00295148
Condition	Clinical Finding	4339092	Male pattern alopecia	203	0.000404012
Condition	Clinical Finding	433911	Contusion of eye AND ocular adnexa	82	0.000163197
Condition	Clinical Finding	433917	Burns of multiple sites	66	0.000131354
Condition	Clinical Finding	4339289	Oligozoospermia	239	0.00047566
Condition	Clinical Finding	4339469	Abscess of external ear	77	0.000153246
Condition	Clinical Finding	4339476	Acquired abnormality of ear ossicles	50	9.95104e-05
Condition	Clinical Finding	433968	Candidiasis	11713	0.0233113
Condition	Clinical Finding	433981	Benign neoplasm of short bone of upper limb	51	0.000101501
Condition	Clinical Finding	433997	Lymphangioma	83	0.000165187
Condition	Clinical Finding	434000	Primary aldosteronism	101	0.000201011
Condition	Clinical Finding	434004	Hypervolemia	89	0.000177129
Condition	Clinical Finding	434005	Morbid obesity	449	0.000893603
Condition	Clinical Finding	434007	Hereditary factor VIII deficiency disease	60	0.000119412
Condition	Clinical Finding	434008	White blood cell disorder	186	0.000370179
Condition	Clinical Finding	4340230	Duodenal erosion	120	0.000238825
Condition	Clinical Finding	434029	Chronic anterior uveitis	93	0.000185089
Condition	Clinical Finding	434033	Chorioretinitis	65	0.000129364
Condition	Clinical Finding	4340367	Postoperative intestinal obstruction	155	0.000308482
Condition	Clinical Finding	4340379	Hepatitis B carrier	122	0.000242805
Condition	Clinical Finding	4340383	Alcoholic hepatitis	121	0.000240815
Condition	Clinical Finding	4340511	Right inguinal hernia	3312	0.00659157
Condition	Clinical Finding	4340516	Sliding hiatus hernia	1655	0.00329379
Condition	Clinical Finding	4340520	Chronic constipation	124	0.000246786
Condition	Clinical Finding	4340521	Chronic diarrhea	345	0.000686622
Condition	Clinical Finding	434056	Late effects of cerebrovascular disease	53	0.000105481
Condition	Clinical Finding	4340799	Microscopic colitis	68	0.000135334
Condition	Clinical Finding	4340804	Appendix mass	64	0.000127373
Condition	Clinical Finding	434084	Abscess of vulva	425	0.000845838
Condition	Clinical Finding	434085	Obstruction of duodenum	84	0.000167177
Condition	Clinical Finding	434089	Antepartum hemorrhage	954	0.00189866
Condition	Clinical Finding	4340964	Alcohol-induced chronic pancreatitis	125	0.000248776
Condition	Clinical Finding	4341084	Left inguinal hernia	2647	0.00526808
Condition	Clinical Finding	434111	Oligohydramnios	177	0.000352267
Condition	Clinical Finding	434119	Hidradenitis	188	0.000374159
Condition	Clinical Finding	4341223	Bowel dysfunction	464	0.000923457
Condition	Clinical Finding	4341235	Multiple gastric erosions	366	0.000728416
Condition	Clinical Finding	4341635	Radiation proctitis	127	0.000252756
Condition	Clinical Finding	434164	Glycosuria	1254	0.00249572
Condition	Clinical Finding	434165	Abnormal cervical smear	54	0.000107471
Condition	Clinical Finding	434169	Abnormal findings on diagnostic imaging of breast	68	0.000135334
Condition	Clinical Finding	434173	Fever symptoms	1123	0.002235
Condition	Clinical Finding	4341763	Gallstone acute pancreatitis	92	0.000183099
Condition	Clinical Finding	434183	Closed fracture of medial condyle of humerus	56	0.000111452
Condition	Clinical Finding	434219	Food anaphylaxis	107	0.000212952
Condition	Clinical Finding	434223	Poisoning by psychotropic agent	72	0.000143295
Condition	Clinical Finding	434228	Passenger in vehicular AND/OR traffic accident	77	0.000153246
Condition	Clinical Finding	434272	Varicella	6930	0.0137921
Condition	Clinical Finding	4342753	Abscess with diverticular disease of colon	56	0.000111452
Condition	Clinical Finding	434277	Haemophilus influenzae infection	204	0.000406002
Condition	Clinical Finding	434281	Aspergillosis	100	0.000199021
Condition	Clinical Finding	434291	Primary malignant neoplasm of skin of neck	498	0.000991124
Condition	Clinical Finding	434298	Secondary malignant neoplasm of lymph nodes of upper limb	1296	0.00257931
Condition	Clinical Finding	434316	von Willebrand disorder	147	0.000292561
Condition	Clinical Finding	434319	Premature ejaculation	455	0.000905545
Condition	Clinical Finding	4343223	Epidermal nevus	12243	0.0243661
Condition	Clinical Finding	434337	Retinal vascular disorder	143	0.0002846
Condition	Clinical Finding	434348	Acute and subacute iridocyclitis	638	0.00126975
Condition	Clinical Finding	434374	Anisocoria	152	0.000302512
Condition	Clinical Finding	434376	Acute myocardial infarction of anterior wall	1319	0.00262508
Condition	Clinical Finding	4343918	Osteoarthritis of finger joint	448	0.000891613
Condition	Clinical Finding	4343919	Osteoarthritis of toe joint	493	0.000981173
Condition	Clinical Finding	4344030	Popliteal bursitis	54	0.000107471
Condition	Clinical Finding	4344156	Otto's pelvis	104	0.000206982
Condition	Clinical Finding	4344158	Systemic lupus erythematosus with organ/system involvement	50	9.95104e-05
Condition	Clinical Finding	4344257	Infraspinatus tendinitis	54	0.000107471
Condition	Clinical Finding	4344258	Bursitis of shoulder	918	0.00182701
Condition	Clinical Finding	4344264	Triggering of digit	897	0.00178522
Condition	Clinical Finding	4344370	Viral myalgia	208	0.000413963
Condition	Clinical Finding	4344384	Slipped distal radial epiphysis	51	0.000101501
Condition	Clinical Finding	4344386	Disorder of continuity of bone	80	0.000159217
Condition	Clinical Finding	4344387	Bone necrosis	246	0.000489591
Condition	Clinical Finding	4344500	Impingement syndrome of shoulder region	4356	0.00866935
Condition	Clinical Finding	4344512	Suprapatellar bursitis	118	0.000234845
Condition	Clinical Finding	434455	Acquired claw toes	317	0.000630896
Condition	Clinical Finding	434459	Ganglion cyst of tendon sheath	299	0.000595072
Condition	Clinical Finding	4344603	Tenosynovitis of fingers	123	0.000244796
Condition	Clinical Finding	4344612	Spondylolysis	373	0.000742348
Condition	Clinical Finding	434462	Ventricular septal defect	249	0.000495562
Condition	Clinical Finding	434492	Abnormal histology findings	503	0.00100107
Condition	Clinical Finding	434494	Closed fracture of upper end of humerus	620	0.00123393
Condition	Clinical Finding	434502	Closed fracture of phalanx of foot	329	0.000654778
Condition	Clinical Finding	4345329	Prolapsed cervical intervertebral disc	130	0.000258727
Condition	Clinical Finding	434547	Complication of surgical procedure	10191	0.0202822
Condition	Clinical Finding	4345473	Hand wart	2358	0.00469291
Condition	Clinical Finding	434557	Tuberculosis	1097	0.00218326
Condition	Clinical Finding	4345599	Acquired deformity of joint of big toe	127	0.000252756
Condition	Clinical Finding	4345680	Disorder of amputation stump	55	0.000109461
Condition	Clinical Finding	4345685	Erythroderma neonatorum	60	0.000119412
Condition	Clinical Finding	4345798	Thoracic herpes zoster infection	58	0.000115432
Condition	Clinical Finding	4345817	Filiform wart	668	0.00132946
Condition	Clinical Finding	434588	Primary malignant neoplasm of parotid gland	50	9.95104e-05
Condition	Clinical Finding	434592	B-cell lymphoma (clinical)	212	0.000421924
Condition	Clinical Finding	434610	Hyperkalemia	526	0.00104685
Condition	Clinical Finding	434613	Generalized anxiety disorder	1481	0.0029475
Condition	Clinical Finding	434614	Disorder of iron metabolism	346	0.000688612
Condition	Clinical Finding	434622	Deficiency anemias	346	0.000688612
Condition	Clinical Finding	434626	Borderline personality disorder	71	0.000141305
Condition	Clinical Finding	434633	Disorder of autonomic nervous system	60	0.000119412
Condition	Clinical Finding	434657	Weakness of face muscles	195	0.000388091
Condition	Clinical Finding	434688	Tight hymenal ring	83	0.000165187
Condition	Clinical Finding	4346972	Osteoarthritis of distal interphalangeal joint	83	0.000165187
Condition	Clinical Finding	4346973	Osteoarthritis of proximal interphalangeal joint	68	0.000135334
Condition	Clinical Finding	4346975	Lumbar spondylosis	4345	0.00864745
Condition	Clinical Finding	434701	Anemia in mother complicating pregnancy, childbirth AND/OR puerperium	1543	0.00307089
Condition	Clinical Finding	434708	Cord around neck with compression	313	0.000622935
Condition	Clinical Finding	434714	Prolonged second stage of labor	1708	0.00339928
Condition	Clinical Finding	4347170	Ischial bursitis	104	0.000206982
Condition	Clinical Finding	4347174	Synovial cyst of knee	1743	0.00346893
Condition	Clinical Finding	4347302	Synovial hypertrophy	70	0.000139315
Condition	Clinical Finding	4347305	Prolapsed intervertebral disc without myelopathy	499	0.000993114
Condition	Clinical Finding	4347405	Generalized benign joint hypermobility	167	0.000332365
Condition	Clinical Finding	4347422	Infantile gastroenteritis	115	0.000228874
Condition	Clinical Finding	4347544	Herpes simplex infection of skin	258	0.000513474
Condition	Clinical Finding	434764	Fracture of face bones	185	0.000368189
Condition	Clinical Finding	434767	Open Colles' fracture	52	0.000103491
Condition	Clinical Finding	434782	Closed fracture of tibia AND fibula	120	0.000238825
Condition	Clinical Finding	434814	Late effect of medical and surgical care complication	180	0.000358237
Condition	Clinical Finding	434819	Poisoning by benzodiazepine-based tranquilizer	508	0.00101103
Condition	Clinical Finding	434822	Complication of internal prosthetic device	302	0.000601043
Condition	Clinical Finding	434842	Accidental poisoning by drugs, medicines and biologicals	314	0.000624925
Condition	Clinical Finding	434854	Food poisoning	551	0.0010966
Condition	Clinical Finding	434872	Infection by Trichomonas	251	0.000499542
Condition	Clinical Finding	434889	Dissociative disorder	140	0.000278629
Condition	Clinical Finding	434894	Acute posthemorrhagic anemia	273	0.000543327
Condition	Clinical Finding	434911	Recurrent major depressive episodes, severe, with psychosis	103	0.000204991
Condition	Clinical Finding	434918	Transient insomnia	577	0.00114835
Condition	Clinical Finding	434920	Hypochondriasis	191	0.00038013
Condition	Clinical Finding	434926	Iridocyclitis	1001	0.0019922
Condition	Clinical Finding	434932	Fuchs' heterochromic cyclitis	86	0.000171158
Condition	Clinical Finding	434942	Orbital cellulitis	284	0.000565219
Condition	Clinical Finding	434944	Scleritis	273	0.000543327
Condition	Clinical Finding	435018	Twin pregnancy - delivered	229	0.000455758
Condition	Clinical Finding	435022	Forceps delivery - delivered	297	0.000591092
Condition	Clinical Finding	435081	Abnormal findings diagnostic imaging heart+coronary circulat	73	0.000145285
Condition	Clinical Finding	435082	Closed fracture of nasal bones	2883	0.00573777
Condition	Clinical Finding	435088	Senility	165	0.000328384
Condition	Clinical Finding	435119	Late effect of injury	260	0.000517454
Condition	Clinical Finding	435127	Late effect of intracranial injury without skull fracture	66	0.000131354
Condition	Clinical Finding	435140	Toxic effect of alcohol	168	0.000334355
Condition	Clinical Finding	435149	Complication of internal device	63	0.000125383
Condition	Clinical Finding	435216	Disorder due to type 1 diabetes mellitus	81	0.000161207
Condition	Clinical Finding	435220	Severe recurrent major depression without psychotic features	113	0.000224894
Condition	Clinical Finding	435227	Nutritional deficiency disorder	80	0.000159217
Condition	Clinical Finding	435234	Mesenteric lymphadenitis	392	0.000780162
Condition	Clinical Finding	435242	Cerebellar ataxia	68	0.000135334
Condition	Clinical Finding	435243	Alcohol dependence	2836	0.00564423
Condition	Clinical Finding	435262	Primary open angle glaucoma	901	0.00179318
Condition	Clinical Finding	435279	Tonic pupillary reaction	222	0.000441826
Condition	Clinical Finding	43530623	Sequela of cerebrovascular accident	381	0.000758269
Condition	Clinical Finding	43530714	Sensory disorder of smell and/or taste	282	0.000561239
Condition	Clinical Finding	43530727	Spontaneous cerebral hemorrhage	247	0.000491581
Condition	Clinical Finding	435308	Acute glomerulonephritis	228	0.000453767
Condition	Clinical Finding	43530807	Allergic disposition	3970	0.00790113
Condition	Clinical Finding	43530827	Abrasion and/or friction burn of lower limb without infection	69	0.000137324
Condition	Clinical Finding	43530877	Traumatic and/or non-traumatic injury of anatomical site	64	0.000127373
Condition	Clinical Finding	43530950	Complication occurring during pregnancy	95	0.00018907
Condition	Clinical Finding	43531003	Essential tremor	607	0.00120806
Condition	Clinical Finding	43531004	Hereditary essential tremor	60	0.000119412
Condition	Clinical Finding	43531027	Mononeuropathy of upper limb	92	0.000183099
Condition	Clinical Finding	43531028	Mononeuropathy of lower limb	146	0.00029057
Condition	Clinical Finding	43531045	Lesion of nerve root and/or plexus	266	0.000529395
Condition	Clinical Finding	43531046	Disorder of nerve root and/or plexus	245	0.000487601
Condition	Clinical Finding	43531053	Disorder of pelvic region of trunk	171	0.000340326
Condition	Clinical Finding	43531054	Disorder of pelvis	72	0.000143295
Condition	Clinical Finding	435315	Torsion of testis	406	0.000808025
Condition	Clinical Finding	4353709	Intracerebral vascular finding	229	0.000455758
Condition	Clinical Finding	435380	Closed fracture of radius AND ulna	114	0.000226884
Condition	Clinical Finding	435459	Staphylococcal infectious disease	925	0.00184094
Condition	Clinical Finding	435503	Hemolytic anemia	60	0.000119412
Condition	Clinical Finding	435506	Benign neoplastic disease	393	0.000782152
Condition	Clinical Finding	435508	Adrenal cortical hypofunction	122	0.000242805
Condition	Clinical Finding	435510	Hypocalcemia	361	0.000718465
Condition	Clinical Finding	435511	Hypercalcemia	293	0.000583131
Condition	Clinical Finding	435515	Hypo-osmolality and or hyponatremia	424	0.000843848
Condition	Clinical Finding	435517	Acidosis	198	0.000394061
Condition	Clinical Finding	435520	Reactive depressive psychosis	87	0.000173148
Condition	Clinical Finding	435524	Sleep disorder	1858	0.00369781
Condition	Clinical Finding	435543	Primary angle-closure glaucoma	357	0.000710504
Condition	Clinical Finding	435553	Epiphora	1438	0.00286192
Condition	Clinical Finding	435569	Disorder of jaw	155	0.000308482
Condition	Clinical Finding	435570	Pulp and periapical tissue disease	128	0.000254747
Condition	Clinical Finding	435613	Cellulitis	10760	0.0214146
Condition	Clinical Finding	435642	Disturbance in speech	364	0.000724436
Condition	Clinical Finding	435644	Metatarsal bone fracture	3130	0.00622935
Condition	Clinical Finding	435648	Retractile testis	61	0.000121403
Condition	Clinical Finding	435657	Dyssomnia	2975	0.00592087
Condition	Clinical Finding	435666	Closed fracture of upper end of tibia	346	0.000688612
Condition	Clinical Finding	435696	Early complication of trauma	95	0.00018907
Condition	Clinical Finding	435740	Tetanus	994	0.00197827
Condition	Clinical Finding	435755	Primary malignant neoplasm of skin of eyelid	639	0.00127174
Condition	Clinical Finding	435782	Chronic schizophrenia	56	0.000111452
Condition	Clinical Finding	435783	Schizophrenia	677	0.00134737
Condition	Clinical Finding	435784	Somatoform disorder	381	0.000758269
Condition	Clinical Finding	435785	Meningitis	416	0.000827927
Condition	Clinical Finding	435786	Disorder of sleep-wake cycle	1031	0.0020519
Condition	Clinical Finding	435790	Secondary polycythemia	218	0.000433865
Condition	Clinical Finding	435796	Dehydration	83	0.000165187
Condition	Clinical Finding	435802	Blepharospasm	231	0.000459738
Condition	Clinical Finding	435835	Non-infectious disorder of lymphatics	94	0.00018708
Condition	Clinical Finding	435839	Lymphedema	1016	0.00202205
Condition	Clinical Finding	435850	Cyst of jaw	112	0.000222903
Condition	Clinical Finding	435868	Incomplete legal termination of pregnancy	91	0.000181109
Condition	Clinical Finding	435875	Complication of pregnancy, childbirth and/or the puerperium	1394	0.00277435
Condition	Clinical Finding	435887	Antepartum deep vein thrombosis	67	0.000133344
Condition	Clinical Finding	435937	Sudden infant death syndrome	57	0.000113442
Condition	Clinical Finding	435940	Closed fracture of shaft of humerus	193	0.00038411
Condition	Clinical Finding	435950	Closed Colles' fracture	3019	0.00600844
Condition	Clinical Finding	436006	Poisoning by nonopioid analgesic	66	0.000131354
Condition	Clinical Finding	436020	Actinomycotic infection	116	0.000230864
Condition	Clinical Finding	436033	Syphilis	94	0.00018708
Condition	Clinical Finding	436038	Infection by Schistosoma	69	0.000137324
Condition	Clinical Finding	436062	Benign neoplasm of duodenum	139	0.000276639
Condition	Clinical Finding	436070	Vitamin D deficiency	936	0.00186283
Condition	Clinical Finding	436073	Psychotic disorder	258	0.000513474
Condition	Clinical Finding	436074	Panic disorder	2140	0.00425905
Condition	Clinical Finding	436080	Neoplasm of uncertain behavior of lip, oral cavity and pharynx	74	0.000147275
Condition	Clinical Finding	436091	Bacterial meningitis	167	0.000332365
Condition	Clinical Finding	436096	Chronic pain	431	0.00085778
Condition	Clinical Finding	436100	Narcolepsy	80	0.000159217
Condition	Clinical Finding	436147	Glossitis	816	0.00162401
Condition	Clinical Finding	436155	Redundant prepuce and phimosis	90	0.000179119
Condition	Clinical Finding	436164	Corpus luteum cyst	623	0.0012399
Condition	Clinical Finding	436166	Mild hyperemesis gravidarum	274	0.000545317
Condition	Clinical Finding	436176	Miscarriage without complication	758	0.00150858
Condition	Clinical Finding	436188	Furuncle of neck	165	0.000328384
Condition	Clinical Finding	436209	Fracture of fibula	1427	0.00284003
Condition	Clinical Finding	436230	Blood chemistry abnormal	3227	0.0064224
Condition	Clinical Finding	436231	Abnormal findings diagnostic imaging of liver+biliary tract	147	0.000292561
Condition	Clinical Finding	436235	Taste sense altered	204	0.000406002
Condition	Clinical Finding	436238	Elevated levels of transaminase & lactic acid dehydrogenase	161	0.000320424
Condition	Clinical Finding	436251	Closed fracture of proximal end of ulna	339	0.000674681
Condition	Clinical Finding	436252	Closed fracture of shaft of tibia	519	0.00103292
Condition	Clinical Finding	436253	Sprain of foot	1554	0.00309278
Condition	Clinical Finding	436278	Contusion of thigh	174	0.000346296
Condition	Clinical Finding	436336	Herpes zoster with nervous system complication	148	0.000294551
Condition	Clinical Finding	436339	Bacterial infection due to Klebsiella pneumoniae	98	0.00019504
Condition	Clinical Finding	436398	Glaucoma associated with ocular disorder	75	0.000149266
Condition	Clinical Finding	436466	Balanoposthitis	498	0.000991124
Condition	Clinical Finding	436470	Fat necrosis of breast	222	0.000441826
Condition	Clinical Finding	436477	Abnormal products of conception	152	0.000302512
Condition	Clinical Finding	436480	Dystrophy of vulva	91	0.000181109
Condition	Clinical Finding	436485	Hyperemesis gravidarum with metabolic disturbance	51	0.000101501
Condition	Clinical Finding	436510	Acquired cavus deformity of foot	56	0.000111452
Condition	Clinical Finding	436539	Closed fracture of patella	267	0.000531386
Condition	Clinical Finding	436541	Closed fracture of ulna	149	0.000296541
Condition	Clinical Finding	436581	Accidental poisoning	83	0.000165187
Condition	Clinical Finding	436585	Toxic effect of ethyl alcohol	663	0.00131951
Condition	Clinical Finding	436587	Toxic effect of gas, fumes AND/OR vapors	130	0.000258727
Condition	Clinical Finding	436635	Primary malignant neoplasm of sigmoid colon	536	0.00106675
Condition	Clinical Finding	436642	Behcet's syndrome	72	0.000143295
Condition	Clinical Finding	436658	Vitamin deficiency	116	0.000230864
Condition	Clinical Finding	436659	Iron deficiency anemia	13641	0.0271484
Condition	Clinical Finding	436665	Bipolar disorder	1155	0.00229869
Condition	Clinical Finding	436666	Psychosexual disorder	208	0.000413963
Condition	Clinical Finding	436667	Stuttering	171	0.000340326
Condition	Clinical Finding	436675	Anorexia nervosa	735	0.0014628
Condition	Clinical Finding	436676	Posttraumatic stress disorder	911	0.00181308
Condition	Clinical Finding	436677	Adjustment disorder	892	0.00177527
Condition	Clinical Finding	436700	Exophthalmos	109	0.000216933
Condition	Clinical Finding	436701	Drusen of optic disc	100	0.000199021
Condition	Clinical Finding	436740	Cervical incompetence	120	0.000238825
Condition	Clinical Finding	436747	Legal termination of pregnancy without complication	1195	0.0023783
Condition	Clinical Finding	436785	Spinal stenosis in cervical region	258	0.000513474
Condition	Clinical Finding	436799	Congenital pes cavus	64	0.000127373
Condition	Clinical Finding	436812	Tongue tie	83	0.000165187
Condition	Clinical Finding	436817	Feeling nervous	605	0.00120408
Condition	Clinical Finding	436826	Closed fracture of shaft of radius	79	0.000157226
Condition	Clinical Finding	436832	Closed fracture of sternum	293	0.000583131
Condition	Clinical Finding	436837	Closed fracture of neck of radius	185	0.000368189
Condition	Clinical Finding	436839	Closed fracture of metacarpal bone	716	0.00142499
Condition	Clinical Finding	436936	Benign neoplasm of cranial nerve	199	0.000396051
Condition	Clinical Finding	436940	Metabolic syndrome X	124	0.000246786
Condition	Clinical Finding	436962	Insomnia	13306	0.0264817
Condition	Clinical Finding	436975	Pigmentary glaucoma	66	0.000131354
Condition	Clinical Finding	437038	Blood in urine	7800	0.0155236
Condition	Clinical Finding	437064	Chondrocalcinosis	424	0.000843848
Condition	Clinical Finding	437082	Ankylosing spondylitis	1133	0.00225491
Condition	Clinical Finding	437093	Congenital ptosis of upper eyelid	74	0.000147275
Condition	Clinical Finding	437113	Asthenia	1148	0.00228476
Condition	Clinical Finding	437116	Closed fracture of distal end of radius	3309	0.0065856
Condition	Clinical Finding	437127	Closed traumatic dislocation acromioclavicular joint	157	0.000312463
Condition	Clinical Finding	437202	Giardiasis	687	0.00136727
Condition	Clinical Finding	437233	Multiple myeloma	228	0.000453767
Condition	Clinical Finding	437246	Vitamin B deficiency	280	0.000557258
Condition	Clinical Finding	437247	Anemia of chronic disease	144	0.00028659
Condition	Clinical Finding	437259	Disruptive behavior disorder	423	0.000841858
Condition	Clinical Finding	437262	Common peroneal nerve lesion	64	0.000127373
Condition	Clinical Finding	437264	Tobacco dependence syndrome	361	0.000718465
Condition	Clinical Finding	437267	Peripheral retinal degeneration	270	0.000537356
Condition	Clinical Finding	437295	Abnormal pupillary function	70	0.000139315
Condition	Clinical Finding	437306	Transient global amnesia	433	0.00086176
Condition	Clinical Finding	437312	Bleeding	3654	0.00727222
Condition	Clinical Finding	437359	Osteochondritis dissecans	206	0.000409983
Condition	Clinical Finding	437382	Urine finding	187	0.000372169
Condition	Clinical Finding	437400	Closed fracture of shaft of ulna	102	0.000203001
Condition	Clinical Finding	437409	Intracranial injury	904	0.00179915
Condition	Clinical Finding	437428	Crushing injury	233	0.000463719
Condition	Clinical Finding	437474	Postoperative infection	1038	0.00206584
Condition	Clinical Finding	437496	Epidemic vertigo	1114	0.00221709
Condition	Clinical Finding	437498	Primary malignant neoplasm of tongue	61	0.000121403
Condition	Clinical Finding	437523	Dependent personality disorder	88	0.000175138
Condition	Clinical Finding	437530	Disorder of lipid metabolism	1049	0.00208773
Condition	Clinical Finding	437536	Somatoform autonomic dysfunction - gastrointestinal tract	160	0.000318433
Condition	Clinical Finding	437541	Glaucoma	4527	0.00900967
Condition	Clinical Finding	437544	Arterial retinal branch occlusion	102	0.000203001
Condition	Clinical Finding	437579	Paroxysmal ventricular tachycardia	116	0.000230864
Condition	Clinical Finding	437584	Ataxia	248	0.000493572
Condition	Clinical Finding	437589	Pulpitis	72	0.000143295
Condition	Clinical Finding	437611	Ectopic pregnancy	1661	0.00330574
Condition	Clinical Finding	437623	Polyhydramnios	170	0.000338335
Condition	Clinical Finding	437655	Undescended testicle	497	0.000989133
Condition	Clinical Finding	437663	Fever	2430	0.00483621
Condition	Clinical Finding	437664	Loss of voice	332	0.000660749
Condition	Clinical Finding	437671	Abnormal feces	160	0.000318433
Condition	Clinical Finding	437677	Abnormal findings on diagnostic imaging of lung	1011	0.0020121
Condition	Clinical Finding	437693	Open fracture of shaft of tibia	92	0.000183099
Condition	Clinical Finding	437758	Dependence on enabling machine or device	116	0.000230864
Condition	Clinical Finding	437779	Streptococcal infectious disease	747	0.00148669
Condition	Clinical Finding	437784	Infectious mononucleosis	5048	0.0100466
Condition	Clinical Finding	437798	Primary malignant neoplasm of splenic flexure of colon	54	0.000107471
Condition	Clinical Finding	437827	Pure hypercholesterolemia	29897	0.0595013
Condition	Clinical Finding	437828	Disorder of calcium metabolism	302	0.000601043
Condition	Clinical Finding	437833	Hypokalemia	1056	0.00210166
Condition	Clinical Finding	437894	Ventricular fibrillation	53	0.000105481
Condition	Clinical Finding	437903	Acute tracheitis	6920	0.0137722
Condition	Clinical Finding	437904	Laryngeal spasm	154	0.000306492
Condition	Clinical Finding	437942	Cesarean delivery - delivered	90	0.000179119
Condition	Clinical Finding	437943	Pulp abscess of finger	701	0.00139514
Condition	Clinical Finding	437954	Derangement of lateral meniscus	1138	0.00226486
Condition	Clinical Finding	437969	Talipes planus	1388	0.00276241
Condition	Clinical Finding	437992	Renal function tests abnormal	615	0.00122398
Condition	Clinical Finding	437993	Closed fracture of cervical spine	143	0.0002846
Condition	Clinical Finding	438005	Closed fracture of shaft of fibula	109	0.000216933
Condition	Clinical Finding	438021	Disorder due to and following fracture of upper limb	135	0.000268678
Condition	Clinical Finding	438028	Poisoning by drug AND/OR medicinal substance	566	0.00112646
Condition	Clinical Finding	438039	Injury caused by animal	195	0.000388091
Condition	Clinical Finding	438064	Bacterial infection due to Pseudomonas	76	0.000151256
Condition	Clinical Finding	438066	Chlamydial infection	405	0.000806034
Condition	Clinical Finding	438067	Malaria	959	0.00190861
Condition	Clinical Finding	438112	Neoplastic disease	720	0.00143295
Condition	Clinical Finding	438120	Opioid dependence	137	0.000272659
Condition	Clinical Finding	438134	Hypersomnia	116	0.000230864
Condition	Clinical Finding	438167	Attic perforation of tympanic membrane	61	0.000121403
Condition	Clinical Finding	438168	Aneurysm of heart	99	0.000197031
Condition	Clinical Finding	438170	Acute myocardial infarction of inferior wall	1850	0.00368189
Condition	Clinical Finding	438178	Postmastectomy lymphedema syndrome	123	0.000244796
Condition	Clinical Finding	438208	Atrophic vulva	338	0.00067269
Condition	Clinical Finding	438242	Talipes equinovarus	141	0.000280619
Condition	Clinical Finding	438250	Congenital varus deformity of foot	67	0.000133344
Condition	Clinical Finding	438252	Spontaneous ecchymosis	238	0.00047367
Condition	Clinical Finding	438268	Closed traumatic dislocation of joint of finger	107	0.000212952
Condition	Clinical Finding	438297	Mechanical complication of cardiac device, implant AND/OR graft	162	0.000322414
Condition	Clinical Finding	438310	Victim, motorcycle rider in vehicular AND/OR traffic accident	589	0.00117223
Condition	Clinical Finding	438329	Late effect of motor vehicle accident	234	0.000465709
Condition	Clinical Finding	438338	Meningococcal meningitis	201	0.000400032
Condition	Clinical Finding	438343	Falciparum malaria	134	0.000266688
Condition	Clinical Finding	438383	Essential thrombocythemia	258	0.000513474
Condition	Clinical Finding	438386	Carcinoma in situ of vulva	123	0.000244796
Condition	Clinical Finding	438390	Benign neoplasm of vulva	101	0.000201011
Condition	Clinical Finding	438407	Bulimia nervosa	423	0.000841858
Condition	Clinical Finding	438430	Squamous blepharitis	59	0.000117422
Condition	Clinical Finding	438438	Acute myocardial infarction of anterolateral wall	110	0.000218923
Condition	Clinical Finding	438440	Postmastoidectomy complication	64	0.000127373
Condition	Clinical Finding	438447	Acute myocardial infarction of inferolateral wall	81	0.000161207
Condition	Clinical Finding	438452	Phlebitis of superficial veins of lower extremity	412	0.000819966
Condition	Clinical Finding	438477	Atrophy of testis	211	0.000419934
Condition	Clinical Finding	438485	Postoperative state	5291	0.0105302
Condition	Clinical Finding	438491	Failed medical induction of labor	146	0.00029057
Condition	Clinical Finding	438531	Chondromalacia	239	0.00047566
Condition	Clinical Finding	438542	Gestation less than 24 weeks	77	0.000153246
Condition	Clinical Finding	438555	Cyanosis	61	0.000121403
Condition	Clinical Finding	438685	Arbovirus infection	62	0.000123393
Condition	Clinical Finding	438688	Sarcoidosis	1175	0.00233849
Condition	Clinical Finding	438699	Primary malignant neoplasm of rectosigmoid junction	322	0.000640847
Condition	Clinical Finding	438720	Mixed hyperlipidemia	3105	0.0061796
Condition	Clinical Finding	438721	Disorder of mineral metabolism	77	0.000153246
Condition	Clinical Finding	438731	Localized adiposity	116	0.000230864
Condition	Clinical Finding	438761	Acute dacryocystitis	119	0.000236835
Condition	Clinical Finding	438788	Hypertrophy of adenoids	67	0.000133344
Condition	Clinical Finding	438808	Mammary duct ectasia	695	0.00138319
Condition	Clinical Finding	438815	Disorder of amniotic cavity AND/OR membrane	127	0.000252756
Condition	Clinical Finding	438820	Postpartum deep phlebothrombosis	60	0.000119412
Condition	Clinical Finding	438837	Boutonnière deformity	103	0.000204991
Condition	Clinical Finding	438867	Generalized aches and pains	5085	0.0101202
Condition	Clinical Finding	438878	Liver function tests abnormal	8232	0.0163834
Condition	Clinical Finding	438879	Closed bimalleolar fracture	309	0.000614974
Condition	Clinical Finding	438887	Closed fracture of shaft of femur	141	0.000280619
Condition	Clinical Finding	438905	Late effect of spinal cord injury	67	0.000133344
Condition	Clinical Finding	438959	Amebic infection	56	0.000111452
Condition	Clinical Finding	438967	Ornithosis	55	0.000109461
Condition	Clinical Finding	438979	Primary malignant neoplasm of hepatic flexure of colon	53	0.000105481
Condition	Clinical Finding	438998	Recurrent major depressive episodes, mild	57	0.000113442
Condition	Clinical Finding	439002	Eating disorder	336	0.00066871
Condition	Clinical Finding	439025	Dacryocystitis	241	0.00047964
Condition	Clinical Finding	439035	Otosclerosis	1082	0.00215341
Condition	Clinical Finding	439080	Dyspareunia	4783	0.00951917
Condition	Clinical Finding	439081	Premenstrual tension syndrome	7065	0.0140608
Condition	Clinical Finding	439082	Menopausal syndrome	198	0.000394061
Condition	Clinical Finding	439083	Hydatidiform mole, benign	242	0.00048163
Condition	Clinical Finding	439093	Traumatic lesion during delivery	93	0.000185089
Condition	Clinical Finding	439103	Articular cartilage disorder	360	0.000716475
Condition	Clinical Finding	439147	Amnesia	2101	0.00418143
Condition	Clinical Finding	439150	Hypersomnia with sleep apnea	75	0.000149266
Condition	Clinical Finding	439154	Abnormal findings on diagnostic imaging of skull and head	76	0.000151256
Condition	Clinical Finding	439162	Closed fracture of medial malleolus	404	0.000804044
Condition	Clinical Finding	439166	Closed fracture of radius	948	0.00188672
Condition	Clinical Finding	439215	Traumatic injury due to event	93	0.000185089
Condition	Clinical Finding	439233	Poisoning by antidiabetic agent	54	0.000107471
Condition	Clinical Finding	439235	Self inflicted injury	123	0.000244796
Condition	Clinical Finding	439250	Mixed bipolar affective disorder	140	0.000278629
Condition	Clinical Finding	439254	Bipolar affective disorder, current episode depression	155	0.000308482
Condition	Clinical Finding	439256	Bipolar affective disorder, currently manic, severe, with psychosis	96	0.00019106
Condition	Clinical Finding	439259	Single major depressive episode, severe, with psychosis	103	0.000204991
Condition	Clinical Finding	439264	Acute suppurative otitis media	1401	0.00278828
Condition	Clinical Finding	439278	Convergence insufficiency	55	0.000109461
Condition	Clinical Finding	439297	Nuclear senile cataract	1264	0.00251562
Condition	Clinical Finding	439383	Vertigo	14552	0.0289615
Condition	Clinical Finding	439390	Perineal laceration during delivery	145	0.00028858
Condition	Clinical Finding	439393	Pre-eclampsia	872	0.00173546
Condition	Clinical Finding	439396	Injury due to electrical exposure	114	0.000226884
Condition	Clinical Finding	439405	Walking disability	153	0.000304502
Condition	Clinical Finding	439407	Disorder of nasal cavity	2702	0.00537754
Condition	Clinical Finding	439418	Indigestion	34348	0.0683597
Condition	Clinical Finding	439437	Stress-related problem	15625	0.031097
Condition	Clinical Finding	439438	Crying, excessive	130	0.000258727
Condition	Clinical Finding	439453	Prostate specific antigen abnormal	658	0.00130956
Condition	Clinical Finding	439502	Postoperative pain	701	0.00139514
Condition	Clinical Finding	439524	Achilles bursitis	474	0.000943359
Condition	Clinical Finding	439620	Late effect of accidental injury	789	0.00157027
Condition	Clinical Finding	439652	Cervical smear - inadequate specimen	42631	0.0848446
Condition	Clinical Finding	439656	Antenatal care: grand multiparity	74	0.000147275
Condition	Clinical Finding	439658	Disorder of pregnancy	2229	0.00443617
Condition	Clinical Finding	439664	Relationship problems	1239	0.00246587
Condition	Clinical Finding	439674	Chronic viral hepatitis B without delta-agent	91	0.000181109
Condition	Clinical Finding	439700	Inhibited sexual desire	202	0.000402022
Condition	Clinical Finding	439708	Disorders of initiating and maintaining sleep	357	0.000710504
Condition	Clinical Finding	439727	Human immunodeficiency virus infection	222	0.000441826
Condition	Clinical Finding	439751	Secondary malignant neoplasm of intrathoracic lymph nodes	78	0.000155236
Condition	Clinical Finding	439770	Ketoacidosis due to type 1 diabetes mellitus	206	0.000409983
Condition	Clinical Finding	439777	Anemia	11763	0.0234108
Condition	Clinical Finding	439786	Agoraphobia with panic attacks	346	0.000688612
Condition	Clinical Finding	439791	Emotional upset	1050	0.00208972
Condition	Clinical Finding	439815	Choroidal degeneration	74	0.000147275
Condition	Clinical Finding	439840	Lymphangitis	277	0.000551288
Condition	Clinical Finding	439846	Left heart failure	1937	0.00385503
Condition	Clinical Finding	439871	Hemospermia	1689	0.00336146
Condition	Clinical Finding	439893	Maternal obesity syndrome	50	9.95104e-05
Condition	Clinical Finding	439901	Chondrocalcinosis due to pyrophosphate crystals	78	0.000155236
Condition	Clinical Finding	439907	Non-traumatic tendon rupture	197	0.000392071
Condition	Clinical Finding	439926	Malaise and fatigue	3186	0.0063408
Condition	Clinical Finding	439928	Gangrenous disorder	226	0.000449787
Condition	Clinical Finding	439937	C-reactive protein abnormal	233	0.000463719
Condition	Clinical Finding	440001	Poisoning by salicylate	200	0.000398042
Condition	Clinical Finding	440002	Poisoning by sedative AND/OR hypnotic	329	0.000654778
Condition	Clinical Finding	440005	Complication of medical care	212	0.000421924
Condition	Clinical Finding	440021	Herpes simplex without complication	227	0.000451777
Condition	Clinical Finding	440029	Viral disease	19161	0.0381344
Condition	Clinical Finding	440032	Cytomegalovirus infection	90	0.000179119
Condition	Clinical Finding	440068	Psychosexual dysfunction	1133	0.00225491
Condition	Clinical Finding	440069	Drug dependence	241	0.00047964
Condition	Clinical Finding	440078	Bipolar affective disorder, current episode manic	130	0.000258727
Condition	Clinical Finding	440082	Persistent insomnia	346	0.000688612
Condition	Clinical Finding	440083	Acute stress disorder	5236	0.0104207
Condition	Clinical Finding	440085	Schizoid personality disorder	72	0.000143295
Condition	Clinical Finding	440129	Hypertrophy of nasal turbinates	1830	0.00364208
Condition	Clinical Finding	440155	Postartificial menopausal syndrome	156	0.000310472
Condition	Clinical Finding	440167	Prolonged labor	546	0.00108665
Condition	Clinical Finding	440216	Abnormal glucose tolerance test	736	0.00146479
Condition	Clinical Finding	440228	Closed fracture of lower end of humerus	272	0.000541337
Condition	Clinical Finding	440238	Closed fracture of metatarsal bone	1341	0.00266887
Condition	Clinical Finding	440268	Toxic effect of carbon monoxide	120	0.000238825
Condition	Clinical Finding	440270	Poisoning by antidepressant	791	0.00157425
Condition	Clinical Finding	440276	Infection AND/OR inflammatory reaction due to internal prosthetic device, implant AND/OR graft	340	0.000676671
Condition	Clinical Finding	440312	Self poisoning by non-drug solid or liquid agents	82	0.000163197
Condition	Clinical Finding	440320	Infection due to Escherichia coli	1177	0.00234248
Condition	Clinical Finding	440328	Pneumococcal infectious disease	99	0.000197031
Condition	Clinical Finding	440329	Herpes zoster without complication	158	0.000314453
Condition	Clinical Finding	440358	Lipoma (clinical)	8871	0.0176551
Condition	Clinical Finding	440360	Pure hyperglyceridemia	133	0.000264698
Condition	Clinical Finding	440369	Histrionic personality disorder	63	0.000125383
Condition	Clinical Finding	440374	Obsessive-compulsive disorder	659	0.00131155
Condition	Clinical Finding	440377	Paralysis	298	0.000593082
Condition	Clinical Finding	440382	Learning difficulties	149	0.000296541
Condition	Clinical Finding	440383	Depressive disorder	37148	0.0739323
Condition	Clinical Finding	440387	Cannabis dependence	98	0.00019504
Condition	Clinical Finding	440392	Retinal vascular occlusion	398	0.000792103
Condition	Clinical Finding	440404	Stenosis of lacrimal punctum	61	0.000121403
Condition	Clinical Finding	440409	Disorder of orbit proper	66	0.000131354
Condition	Clinical Finding	440417	Pulmonary embolism	2959	0.00588903
Condition	Clinical Finding	440422	Noise-induced hearing loss	337	0.0006707
Condition	Clinical Finding	440431	Mycoplasma pneumonia	265	0.000527405
Condition	Clinical Finding	440448	Appendicitis	851	0.00169367
Condition	Clinical Finding	440453	Incomplete legal termination of pregnancy with delayed or excessive hemorrhage	81	0.000161207
Condition	Clinical Finding	440457	Threatened miscarriage	2243	0.00446404
Condition	Clinical Finding	440508	Congenital disease	133	0.000264698
Condition	Clinical Finding	440529	Abnormal findings on diagnostic imaging of urinary organs	149	0.000296541
Condition	Clinical Finding	440538	Closed fracture of lower end of radius AND ulna	933	0.00185686
Condition	Clinical Finding	440543	Fracture of tibia	697	0.00138718
Condition	Clinical Finding	440544	Closed fracture of upper end of radius AND ulna	108	0.000214942
Condition	Clinical Finding	440546	Open fracture of distal end of radius	59	0.000117422
Condition	Clinical Finding	440547	Closed fracture of shaft of metacarpal bone	75	0.000149266
Condition	Clinical Finding	440548	Closed fracture of femur, distal end	92	0.000183099
Condition	Clinical Finding	440638	Lyme disease	136	0.000270668
Condition	Clinical Finding	440647	Sexually transmitted infectious disease	180	0.000358237
Condition	Clinical Finding	440653	Toxoplasmosis	168	0.000334355
Condition	Clinical Finding	440668	Benign neoplasm of tongue	150	0.000298531
Condition	Clinical Finding	440674	Gout	10936	0.0217649
Condition	Clinical Finding	440689	Agranulocytosis	1186	0.00236039
Condition	Clinical Finding	440690	Social phobia	236	0.000469689
Condition	Clinical Finding	440691	Paranoid personality disorder	62	0.000123393
Condition	Clinical Finding	440696	Cyclothymia	134	0.000266688
Condition	Clinical Finding	440698	Brief depressive adjustment reaction	214	0.000425905
Condition	Clinical Finding	440703	Trigeminal nerve disorder	160	0.000318433
Condition	Clinical Finding	440738	Phlebitis of the femoral vein	173	0.000344306
Condition	Clinical Finding	440751	Peritonsillar abscess	901	0.00179318
Condition	Clinical Finding	440785	Vomiting of pregnancy	151	0.000300521
Condition	Clinical Finding	440790	Deliveries by vacuum extractor	355	0.000706524
Condition	Clinical Finding	440795	Complication occurring during labor and delivery	2336	0.00464913
Condition	Clinical Finding	440814	Torticollis	4361	0.0086793
Condition	Clinical Finding	440825	Fracture of shaft of femur	143	0.0002846
Condition	Clinical Finding	440897	Motor vehicle accident victim	626	0.00124587
Condition	Clinical Finding	440905	Toxic effect of venom	86	0.000171158
Condition	Clinical Finding	440921	Traumatic injury	183	0.000364208
Condition	Clinical Finding	440940	Methicillin resistant Staphylococcus aureus infection	398	0.000792103
Condition	Clinical Finding	440971	Neoplasm of uncertain behavior of testis	53	0.000105481
Condition	Clinical Finding	440977	Megaloblastic anemia due to folate deficiency	191	0.00038013
Condition	Clinical Finding	440985	Phobia	253	0.000503523
Condition	Clinical Finding	440988	Antisocial personality disorder	56	0.000111452
Condition	Clinical Finding	441025	Stenosis of lacrimal canaliculi	68	0.000135334
Condition	Clinical Finding	441077	Stenosis of cervix	529	0.00105282
Condition	Clinical Finding	441103	Juvenile osteochondritis	268	0.000533376
Condition	Clinical Finding	441138	Cervical smear result	37533	0.0746985
Condition	Clinical Finding	441155	Closed trimalleolar fracture	105	0.000208972
Condition	Clinical Finding	441177	Partial thickness burn of upper limb	93	0.000185089
Condition	Clinical Finding	441181	Effects of high altitude	77	0.000153246
Condition	Clinical Finding	441188	Victim, pedestrian in vehicular AND/OR traffic accident	134	0.000266688
Condition	Clinical Finding	441191	Poisoning due to arthropod venom	75	0.000149266
Condition	Clinical Finding	441202	Anaphylaxis	532	0.00105879
Condition	Clinical Finding	441210	Yellow fever	90	0.000179119
Condition	Clinical Finding	441258	Anemia in neoplastic disease	150	0.000298531
Condition	Clinical Finding	441260	Drug withdrawal	156	0.000310472
Condition	Clinical Finding	441264	Primary thrombocytopenia	96	0.00019106
Condition	Clinical Finding	441267	Cystic fibrosis	136	0.000270668
Condition	Clinical Finding	441269	Autoimmune hemolytic anemia	82	0.000163197
Condition	Clinical Finding	441284	Open-angle glaucoma	573	0.00114039
Condition	Clinical Finding	441321	Chronic nasopharyngitis	1419	0.00282411
Condition	Clinical Finding	441333	Geographic tongue	273	0.000543327
Condition	Clinical Finding	441334	Glossodynia	588	0.00117024
Condition	Clinical Finding	441362	Prolonged first stage of labor	509	0.00101302
Condition	Clinical Finding	441364	Complication of the puerperium	181	0.000360228
Condition	Clinical Finding	441394	Meckel's diverticulum	123	0.000244796
Condition	Clinical Finding	441408	Vomiting	2455	0.00488596
Condition	Clinical Finding	441415	Electromyogram abnormal	85	0.000169168
Condition	Clinical Finding	441417	Incoordination	135	0.000268678
Condition	Clinical Finding	441420	Urine microscopy: presence of cells - finding	429	0.000853799
Condition	Clinical Finding	441422	Closed fracture of humerus	122	0.000242805
Condition	Clinical Finding	441428	Closed fracture of lateral malleolus	1395	0.00277634
Condition	Clinical Finding	441497	Brucellosis	62	0.000123393
Condition	Clinical Finding	441500	Bacterial food poisoning	164	0.000326394
Condition	Clinical Finding	441541	Lymphocytopenia	90	0.000179119
Condition	Clinical Finding	441542	Anxiety	5133	0.0102157
Condition	Clinical Finding	441544	Specific nonpsychotic mental disorders following organic brain damage	53	0.000105481
Condition	Clinical Finding	441545	Somatization disorder	133	0.000264698
Condition	Clinical Finding	441553	Myoclonus	116	0.000230864
Condition	Clinical Finding	441561	Low tension glaucoma	233	0.000463719
Condition	Clinical Finding	441594	Dysphasia	207	0.000411973
Condition	Clinical Finding	441615	Trigonitis	350	0.000696573
Condition	Clinical Finding	441628	Menopausal and postmenopausal disorders	1768	0.00351869
Condition	Clinical Finding	441641	Delivery normal	20956	0.0417068
Condition	Clinical Finding	441655	Disorder of sweat gland	126	0.000250766
Condition	Clinical Finding	441699	Closed fracture proximal humerus, greater tuberosity	139	0.000276639
Condition	Clinical Finding	441701	Sprain of hip	2096	0.00417148
Condition	Clinical Finding	441712	Open wound of ocular adnexa	220	0.000437846
Condition	Clinical Finding	441737	Contusion	1240	0.00246786
Condition	Clinical Finding	441775	Tuberculosis of meninges	55	0.000109461
Condition	Clinical Finding	441788	Human papilloma virus infection	295	0.000587111
Condition	Clinical Finding	441793	Helminth infection	200	0.000398042
Condition	Clinical Finding	441800	Primary malignant neoplasm of descending colon	90	0.000179119
Condition	Clinical Finding	441818	Hemangioma	2942	0.00585519
Condition	Clinical Finding	441829	Hyperosmolality and or hypernatremia	62	0.000123393
Condition	Clinical Finding	441838	Personality disorder	817	0.001626
Condition	Clinical Finding	441840	Clinical finding	3279	0.00652589
Condition	Clinical Finding	441855	Epiphora due to excess lacrimation	89	0.000177129
Condition	Clinical Finding	441872	Supraventricular premature beats	134	0.000266688
Condition	Clinical Finding	441906	Prolapse of urethra	162	0.000322414
Condition	Clinical Finding	441919	Twin pregnancy	561	0.00111651
Condition	Clinical Finding	441922	Transient hypertension of pregnancy	273	0.000543327
Condition	Clinical Finding	441946	Calcific tendinitis of shoulder	289	0.00057517
Condition	Clinical Finding	441969	Radiology result abnormal	214	0.000425905
Condition	Clinical Finding	441973	Closed fracture of proximal end of radius	215	0.000427895
Condition	Clinical Finding	441974	Closed fracture of forearm	124	0.000246786
Condition	Clinical Finding	442012	Mechanical complication of genitourinary device, implant AND/OR graft	238	0.00047367
Condition	Clinical Finding	442013	Burn	2008	0.00399634
Condition	Clinical Finding	442018	Foreign body accidentally left during a procedure	104	0.000206982
Condition	Clinical Finding	442019	Complication of procedure	5510	0.010966
Condition	Clinical Finding	442068	Cellulitis and abscess of forearm	53	0.000105481
Condition	Clinical Finding	442069	Vacuum extractor delivery - delivered	182	0.000362218
Condition	Clinical Finding	442077	Anxiety disorder	13592	0.0270509
Condition	Clinical Finding	442088	High head at term	69	0.000137324
Condition	Clinical Finding	442104	Benign neoplasm of descending colon	530	0.00105481
Condition	Clinical Finding	442105	Benign neoplasm of soft tissue	206	0.000409983
Condition	Clinical Finding	442108	Benign neoplasm of cecum	442	0.000879672
Condition	Clinical Finding	442111	Benign neoplasm of ascending colon	397	0.000790113
Condition	Clinical Finding	442141	Neoplasm of uncertain behavior of rectum	157	0.000312463
Condition	Clinical Finding	442149	Poisoning by bee sting	97	0.00019305
Condition	Clinical Finding	442165	Loss of appetite	678	0.00134936
Condition	Clinical Finding	442182	Secondary malignant neoplasm of lymph nodes of lower limb	65	0.000129364
Condition	Clinical Finding	442264	Disorder of tendon	68	0.000135334
Condition	Clinical Finding	442274	Oligomenorrhea	897	0.00178522
Condition	Clinical Finding	442313	Rheumatic fever	374	0.000744338
Condition	Clinical Finding	442315	Fibrositis	1878	0.00373761
Condition	Clinical Finding	442324	Psychologic dyspareunia	140	0.000278629
Condition	Clinical Finding	442335	Dyslexia	145	0.00028858
Condition	Clinical Finding	442546	Red eye	1201	0.00239024
Condition	Clinical Finding	442560	Fracture of femur	1408	0.00280221
Condition	Clinical Finding	442562	Poisoning	407	0.000810015
Condition	Clinical Finding	442564	Injury of thigh	102	0.000203001
Condition	Clinical Finding	442579	Urticaria due to heat	177	0.000352267
Condition	Clinical Finding	442588	Obstructive sleep apnea syndrome	1716	0.0034152
Condition	Clinical Finding	442597	Swollen abdomen	730	0.00145285
Condition	Clinical Finding	442598	Fracture of radius AND ulna	2902	0.00577558
Condition	Clinical Finding	442604	Hypertensive heart disease	102	0.000203001
Condition	Clinical Finding	442615	Carotid artery stenosis	237	0.000471679
Condition	Clinical Finding	442619	Fracture of humerus	2904	0.00577956
Condition	Clinical Finding	442625	Abrasion and/or friction burn without infection	137	0.000272659
Condition	Clinical Finding	442628	Disorder of ligament	320	0.000636867
Condition	Clinical Finding	442752	Muscle pain	5857	0.0116566
Condition	Clinical Finding	442753	Furuncle of trunk	219	0.000435856
Condition	Clinical Finding	442764	Anal pain	1397	0.00278032
Condition	Clinical Finding	442774	Intermittent claudication	1093	0.0021753
Condition	Clinical Finding	442775	Degeneration of thoracic intervertebral disc	133	0.000264698
Condition	Clinical Finding	442781	Disorder of uterine cervix	1026	0.00204195
Condition	Clinical Finding	442793	Complication due to diabetes mellitus	54	0.000107471
Condition	Clinical Finding	442794	Poisoning by wasp sting	634	0.00126179
Condition	Clinical Finding	442919	Mental disorder in the puerperium - baby delivered	87	0.000173148
Condition	Clinical Finding	442980	Hand joint stiff	181	0.000360228
Condition	Clinical Finding	443111	Tenosynovitis of foot	126	0.000250766
Condition	Clinical Finding	443115	Closed fracture finger proximal phalanx	320	0.000636867
Condition	Clinical Finding	443200	Nervous system symptoms	1826	0.00363412
Condition	Clinical Finding	443213	Stillbirth	557	0.00110855
Condition	Clinical Finding	443214	Gestational edema	127	0.000252756
Condition	Clinical Finding	443236	Hypnotic or anxiolytic dependence	139	0.000276639
Condition	Clinical Finding	443237	Manic disorder, single episode	179	0.000356247
Condition	Clinical Finding	443238	Diabetic - poor control	742	0.00147673
Condition	Clinical Finding	443240	Collapse	1653	0.00328981
Condition	Clinical Finding	443247	Labor and delivery complicated by fetal heart rate anomaly	1673	0.00332962
Condition	Clinical Finding	443253	Poisoning caused by biological substance	68	0.000135334
Condition	Clinical Finding	443257	Swelling / lump finding	458	0.000911515
Condition	Clinical Finding	443258	Mass in head or neck	1418	0.00282212
Condition	Clinical Finding	443262	Lack or loss of sexual desire	188	0.000374159
Condition	Clinical Finding	443263	Obstetric breast abscess	140	0.000278629
Condition	Clinical Finding	443284	Synovitis/tenosynovitis - hand	358	0.000712495
Condition	Clinical Finding	443285	Lesion of cervix	108	0.000214942
Condition	Clinical Finding	443327	Rectal abscess	98	0.00019504
Condition	Clinical Finding	443330	Breast engorgement in pregnancy, the puerperium or lactation	68	0.000135334
Condition	Clinical Finding	443343	Disorder of female genital system	297	0.000591092
Condition	Clinical Finding	443344	Barrett's esophagus	1767	0.0035167
Condition	Clinical Finding	443350	Lower urinary tract symptoms	266	0.000529395
Condition	Clinical Finding	443381	Malignant tumor of sigmoid colon	232	0.000461728
Condition	Clinical Finding	443387	Malignant tumor of stomach	52	0.000103491
Condition	Clinical Finding	443388	Malignant tumor of lung	80	0.000159217
Condition	Clinical Finding	443390	Malignant tumor of rectum	351	0.000698563
Condition	Clinical Finding	443391	Malignant tumor of cecum	94	0.00018708
Condition	Clinical Finding	443392	Malignant neoplastic disease	710	0.00141305
Condition	Clinical Finding	443394	Addison's disease	122	0.000242805
Condition	Clinical Finding	443398	Malignant tumor of intestine	129	0.000256737
Condition	Clinical Finding	443403	Sequela	68	0.000135334
Condition	Clinical Finding	443410	Infective pneumonia	2106	0.00419138
Condition	Clinical Finding	443411	Abnormal cytology findings	64	0.000127373
Condition	Clinical Finding	443412	Type 1 diabetes mellitus without complication	2051	0.00408192
Condition	Clinical Finding	443415	Gestation greater than 24 weeks	106	0.000210962
Condition	Clinical Finding	443419	Laceration - injury	6451	0.0128388
Condition	Clinical Finding	443427	Paronychia of toe	2046	0.00407197
Condition	Clinical Finding	443431	Disorder of menstruation	4757	0.00946742
Condition	Clinical Finding	443432	Impaired cognition	85	0.000169168
Condition	Clinical Finding	443433	Jet lag	96	0.00019106
Condition	Clinical Finding	443435	Primary uterine inertia	78	0.000155236
Condition	Clinical Finding	443445	Outcome of delivery - finding	110	0.000218923
Condition	Clinical Finding	443454	Cerebral infarction	1402	0.00279027
Condition	Clinical Finding	443530	Hematochezia	495	0.000985153
Condition	Clinical Finding	443537	Deep venous thrombosis of lower extremity	1796	0.00357441
Condition	Clinical Finding	443545	Nonvenomous insect bite	178	0.000354257
Condition	Clinical Finding	443568	Malignant neoplasm of gastrointestinal tract	2481	0.00493771
Condition	Clinical Finding	443582	Arthropathy of joint of hand	980	0.0019504
Condition	Clinical Finding	443597	Chronic kidney disease stage 3	8468	0.0168531
Condition	Clinical Finding	443600	Localized infection of skin AND/OR subcutaneous tissue	1739	0.00346097
Condition	Clinical Finding	443601	Chronic kidney disease stage 2	2774	0.00552084
Condition	Clinical Finding	443611	Chronic kidney disease stage 5	81	0.000161207
Condition	Clinical Finding	443612	Chronic kidney disease stage 4	251	0.000499542
Condition	Clinical Finding	443614	Chronic kidney disease stage 1	350	0.000696573
Condition	Clinical Finding	443617	Conduct disorder	80	0.000159217
Condition	Clinical Finding	443622	Aneurysm of thoracic aorta	71	0.000141305
Condition	Clinical Finding	443677	Open wound of knee and/or leg and/or ankle	235	0.000467699
Condition	Clinical Finding	443720	Blister	750	0.00149266
Condition	Clinical Finding	443723	Disorder of cellular component of blood	72	0.000143295
Condition	Clinical Finding	443727	Diabetic ketoacidosis	141	0.000280619
Condition	Clinical Finding	443729	Peripheral circulatory disorder due to type 2 diabetes mellitus	132	0.000262707
Condition	Clinical Finding	443730	Disorder of nervous system due to diabetes mellitus	146	0.00029057
Condition	Clinical Finding	443731	Renal disorder due to type 2 diabetes mellitus	126	0.000250766
Condition	Clinical Finding	443732	Disorder due to type 2 diabetes mellitus	103	0.000204991
Condition	Clinical Finding	443733	Disorder of eye due to type 2 diabetes mellitus	477	0.000949329
Condition	Clinical Finding	443734	Ketoacidosis due to type 2 diabetes mellitus	55	0.000109461
Condition	Clinical Finding	443735	Coma due to diabetes mellitus	57	0.000113442
Condition	Clinical Finding	443744	Bunion	5854	0.0116507
Condition	Clinical Finding	443767	Disorder of eye due to diabetes mellitus	323	0.000642837
Condition	Clinical Finding	443769	Degeneration of lumbar intervertebral disc	3196	0.00636071
Condition	Clinical Finding	443771	Renal hypertension	70	0.000139315
Condition	Clinical Finding	443776	Brachial radiculitis	657	0.00130757
Condition	Clinical Finding	443782	Tremor	2217	0.00441229
Condition	Clinical Finding	443785	Calculus of gallbladder with cholecystitis	3308	0.00658361
Condition	Clinical Finding	443792	Calculus of bile duct	2034	0.00404808
Condition	Clinical Finding	443793	Hypertrichosis	911	0.00181308
Condition	Clinical Finding	443800	Amenorrhea	4450	0.00885643
Condition	Clinical Finding	443801	Exercise-induced asthma	1939	0.00385901
Condition	Clinical Finding	443865	Noninfectious colitis	611	0.00121602
Condition	Clinical Finding	443876	Obsessive compulsive personality disorder	256	0.000509493
Condition	Clinical Finding	443900	Contact dermatitis due to detergent	278	0.000553278
Condition	Clinical Finding	443904	Transverse myelopathy syndrome	121	0.000240815
Condition	Clinical Finding	443919	Hypertensive renal failure	716	0.00142499
Condition	Clinical Finding	443929	Postpartum hemorrhage	1784	0.00355053
Condition	Clinical Finding	443943	Herpes zoster	17290	0.0344107
Condition	Clinical Finding	443962	Mitral valve regurgitation	1938	0.00385702
Condition	Clinical Finding	443982	Traumatic amputation of thumb	54	0.000107471
Condition	Clinical Finding	444055	Thrombophlebitis of superficial veins of lower extremity	1631	0.00324603
Condition	Clinical Finding	444057	Onychia of finger	237	0.000471679
Condition	Clinical Finding	444070	Tachycardia	1621	0.00322613
Condition	Clinical Finding	444071	Furuncle of forearm	153	0.000304502
Condition	Clinical Finding	444074	Victim of vehicular AND/OR traffic accident	1600	0.00318433
Condition	Clinical Finding	444077	Legal termination of pregnancy	2236	0.00445011
Condition	Clinical Finding	444078	Inflammation of cervix	1521	0.00302711
Condition	Clinical Finding	444084	Extrinsic allergic alveolitis	100	0.000199021
Condition	Clinical Finding	444094	Finding related to pregnancy	12239	0.0243582
Condition	Clinical Finding	444097	Thrombophlebitis of lower extremities	172	0.000342316
Condition	Clinical Finding	444098	Gestation period, 40 weeks	64	0.000127373
Condition	Clinical Finding	444100	Mood disorder	485	0.000965251
Condition	Clinical Finding	444106	Candidiasis of vulva	201	0.000400032
Condition	Clinical Finding	444115	Disorder of bursa	112	0.000222903
Condition	Clinical Finding	444129	Injury of wrist	2684	0.00534172
Condition	Clinical Finding	444130	Injury of foot	3466	0.00689806
Condition	Clinical Finding	444131	Injury of lower leg	515	0.00102496
Condition	Clinical Finding	444132	Injury of knee	7063	0.0140568
Condition	Clinical Finding	444187	Open wound	423	0.000841858
Condition	Clinical Finding	444189	Injury of elbow	1408	0.00280221
Condition	Clinical Finding	444190	Injury of upper arm	113	0.000224894
Condition	Clinical Finding	444191	Injury of face	479	0.00095331
Condition	Clinical Finding	444199	Iatrogenic disorder	77	0.000153246
Condition	Clinical Finding	444202	Abscess	3278	0.0065239
Condition	Clinical Finding	444206	Arthropathy of pelvis	148	0.000294551
Condition	Clinical Finding	444243	Neurosis	362	0.000720455
Condition	Clinical Finding	444247	Venous thrombosis	254	0.000505513
Condition	Clinical Finding	444263	Radiculitis	85	0.000169168
Condition	Clinical Finding	444272	Contact dermatitis due to drugs AND/OR medicine	67	0.000133344
Condition	Clinical Finding	444291	Sensory hearing loss	73	0.000145285
Condition	Clinical Finding	444360	Friction blister with infection	185	0.000368189
Condition	Clinical Finding	444401	Delusions	87	0.000173148
Condition	Clinical Finding	444406	Acute subendocardial infarction	53	0.000105481
Condition	Clinical Finding	444411	Carcinoma in situ of skin of trunk	53	0.000105481
Condition	Clinical Finding	444413	Febrile convulsion	462	0.000919476
Condition	Clinical Finding	444428	Nonvenomous insect bite without infection	306	0.000609004
Condition	Clinical Finding	444429	Herpes simplex	3836	0.00763444
Condition	Clinical Finding	444444	Benign neoplasm of transverse colon	683	0.00135931
Condition	Clinical Finding	444445	Benign neoplasm of skin of lower limb	545	0.00108466
Condition	Clinical Finding	444449	Benign neoplasm of soft tissues of upper limb	151	0.000300521
Condition	Clinical Finding	444453	Benign neoplasm of soft tissues of lower limb	129	0.000256737
Condition	Clinical Finding	444457	Benign neoplasm of rectum	1285	0.00255742
Condition	Clinical Finding	444459	Benign neoplasm of sigmoid colon	2107	0.00419337
Condition	Clinical Finding	44782549	Disorder of vertebral column	86	0.000171158
Condition	Clinical Finding	44782620	Disorder of free lower limb	521	0.0010369
Condition	Clinical Finding	44783028	Injury of shoulder and upper arm	218	0.000433865
Condition	Clinical Finding	44783029	Injury of hip and thigh	95	0.00018907
Condition	Clinical Finding	44783158	Arthritis of pelvis	165	0.000328384
Condition	Clinical Finding	44783205	Post traumatic osteoarthritis	205	0.000407993
Condition	Clinical Finding	44783376	Monoarthritis	319	0.000634876
Condition	Clinical Finding	44783380	Disorder of acromioclavicular joint	107	0.000212952
Condition	Clinical Finding	44783644	Labile hypertension due to being in a clinical environment	983	0.00195637
Condition	Clinical Finding	44783954	Acid reflux	9399	0.018706
Condition	Clinical Finding	44784165	Coating of mucous membrane of tongue	339	0.000674681
Condition	Clinical Finding	44784217	Cardiac arrhythmia	1216	0.00242009
Condition	Clinical Finding	44788314	Joint British Societies cardiovascular disease risk	112	0.000222903
Condition	Clinical Finding	44788316	Joint British Societies cardiovascular disease risk less than ten percent over next ten years	5301	0.0105501
Condition	Clinical Finding	44788317	Joint British Societies cardiovascular disease risk ten percent to twenty percent over next ten years	6310	0.0125582
Condition	Clinical Finding	44788318	Joint British Societies cardiovascular disease risk greater than thirty percent over next ten years	1183	0.00235442
Condition	Clinical Finding	44788689	Candida growth seen	59	0.000117422
Condition	Clinical Finding	44788734	Complaining of weight loss	218	0.000433865
Condition	Clinical Finding	44788753	Psychosis, schizophrenia and bipolar affective disorder resolved	240	0.00047765
Condition	Clinical Finding	44788756	Urine leucocyte test = ++++	146	0.00029057
Condition	Clinical Finding	44788757	Urine leucocyte test = trace	351	0.000698563
Condition	Clinical Finding	44788779	Asthma trigger: respiratory infection	360	0.000716475
Condition	Clinical Finding	44788780	Asthma trigger: seasonal	198	0.000394061
Condition	Clinical Finding	44788781	Asthma trigger: animals	192	0.00038212
Condition	Clinical Finding	44788789	Asthma trigger: cold air	271	0.000539346
Condition	Clinical Finding	44788803	Atrial fibrillation resolved	681	0.00135533
Condition	Clinical Finding	44788804	Depression resolved	1490	0.00296541
Condition	Clinical Finding	44788824	Asthma trigger - damp	137	0.000272659
Condition	Clinical Finding	44788825	Asthma trigger - emotion	167	0.000332365
Condition	Clinical Finding	44788827	Urine nitrite test = +	181	0.000360228
Condition	Clinical Finding	44788828	Urine nitrite test = ++	143	0.0002846
Condition	Clinical Finding	44788829	Urine nitrite test = +++	138	0.000274649
Condition	Clinical Finding	44788830	Urine nitrite test = ++++	105	0.000208972
Condition	Clinical Finding	44788831	Urine nitrite test = trace	105	0.000208972
Condition	Clinical Finding	44788843	Chlamydia test negative	228	0.000453767
Condition	Clinical Finding	44789215	Renal ultrasound normal	146	0.00029057
Condition	Clinical Finding	44789282	Breast lump detected by self-examination	102	0.000203001
Condition	Clinical Finding	44789471	Skin thickening of breast	54	0.000107471
Condition	Clinical Finding	44789695	Joint British Societies cardiovascular disease risk greater than twenty percent up to thirty percent over next ten years	3321	0.00660948
Condition	Clinical Finding	44790031	Smear abnormal - patient told	995	0.00198026
Condition	Clinical Finding	44790450	Undiagnosed dyspepsia	168	0.000334355
Condition	Clinical Finding	44790749	Blurred vision	2189	0.00435657
Condition	Clinical Finding	44790784	Loss of vision	603	0.0012001
Condition	Clinical Finding	44790934	Increased frequency of headaches	52	0.000103491
Condition	Clinical Finding	44790981	Gonorrhoea test negative	199	0.000396051
Condition	Clinical Finding	44791066	Smear normal - patient notified	4279	0.0085161
Condition	Clinical Finding	44791566	Rectal mucosa prolapse	58	0.000115432
Condition	Clinical Finding	44791986	Fragility fracture	405	0.000806034
Condition	Clinical Finding	44792064	Serial faecal occult blood normal	656	0.00130558
Condition	Clinical Finding	44792229	Chronic kidney disease stage 2 without proteinuria	128	0.000254747
Condition	Clinical Finding	44792231	Chronic kidney disease stage 3 without proteinuria	466	0.000927437
Condition	Clinical Finding	44792249	Chronic kidney disease stage 3A without proteinuria	304	0.000605023
Condition	Clinical Finding	44792262	Asthma trigger: airborne dust	65	0.000129364
Condition	Clinical Finding	44792263	Asthma trigger - exercise	263	0.000523425
Condition	Clinical Finding	44792264	Asthma trigger: pollen	123	0.000244796
Condition	Clinical Finding	44792633	Viral wheeze	136	0.000270668
Condition	Clinical Finding	44792757	General practice physical activity questionnaire physical activity index: inactive	79	0.000157226
Condition	Clinical Finding	44792760	General practice physical activity questionnaire physical activity index: moderately inactive	254	0.000505513
Condition	Clinical Finding	44792781	General practice physical activity questionnaire physical activity index: moderately active	445	0.000885643
Condition	Clinical Finding	44792782	General practice physical activity questionnaire physical activity index: active	301	0.000599053
Condition	Clinical Finding	44792963	30 minutes a day of at least moderate intensity physical activity on five or more days of the week	739	0.00147076
Condition	Clinical Finding	44792978	Less than 30 minutes a day of at least moderate intensity physical activity on five or more days of the week	373	0.000742348
Condition	Clinical Finding	44793084	No response to bowel cancer screening programme invitation	198	0.000394061
Condition	Clinical Finding	44793458	Bowel cancer screening programme faecal occult blood testing incomplete participation	103	0.000204991
Condition	Clinical Finding	44799960	Asthma trigger: tobacco smoke	175	0.000348286
Condition	Clinical Finding	44801879	Petit-mal epilepsy	270	0.000537356
Condition	Clinical Finding	44801882	Dysthyroid exophthalmos	107	0.000212952
Condition	Clinical Finding	44802242	Helicobacter pylori test positive	184	0.000366198
Condition	Clinical Finding	44806773	Secondary malignant neoplasm of liver and intrahepatic bile duct	295	0.000587111
Condition	Clinical Finding	44806965	Congenital amblyopia	128	0.000254747
Condition	Clinical Finding	44808080	Fasting sample	161	0.000320424
Condition	Clinical Finding	44808373	Impaired glucose regulation	75	0.000149266
Condition	Clinical Finding	44808385	Pre-diabetes	225	0.000447797
Condition	Clinical Finding	44808496	Functional gastrointestinal tract disorder	140	0.000278629
Condition	Clinical Finding	44809658	High risk of diabetes mellitus	71	0.000141305
Condition	Clinical Finding	44810846	Cervical smear - low grade dyskaryosis	92	0.000183099
Condition	Clinical Finding	44812655	Bowel cancer screening programme finding	299	0.000595072
Condition	Clinical Finding	44812674	Bowel cancer screening programme faecal occult blood test normal	6185	0.0123094
Condition	Clinical Finding	44812675	Bowel cancer screening programme faecal occult blood test abnormal	54	0.000107471
Condition	Clinical Finding	44813345	Nonspecific genital infection	422	0.000839868
Condition	Clinical Finding	45757056	Female cystourethrocele	118	0.000234845
Condition	Clinical Finding	45757078	Thickening of lens capsule	138	0.000274649
Condition	Clinical Finding	45757113	False labor before 37 completed weeks of gestation	251	0.000499542
Condition	Clinical Finding	45757191	Maternal distress during childbirth	88	0.000175138
Condition	Clinical Finding	45757291	Closed fracture of orbital floor	65	0.000129364
Condition	Clinical Finding	45757490	Pregnancy not yet confirmed	116	0.000230864
Condition	Clinical Finding	45757558	Disturbance of oral epithelium	174	0.000346296
Condition	Clinical Finding	45757591	Osteophyte of bone	2094	0.0041675
Condition	Clinical Finding	45757713	Retinal pigment epithelial dystrophy	53	0.000105481
Condition	Clinical Finding	45757798	Proliferative retinopathy	90	0.000179119
Condition	Clinical Finding	45757810	Abnormal uterine bleeding	2995	0.00596067
Condition	Clinical Finding	45763578	Congenital single renal cyst	56	0.000111452
Condition	Clinical Finding	45763854	Chronic kidney disease stage 3A	252	0.000501532
Condition	Clinical Finding	45763912	Colposcopy normal	75	0.000149266
Condition	Clinical Finding	45763914	Non-diabetic hyperglycemia	111	0.000220913
Condition	Clinical Finding	45766466	Red eye	1416	0.00281813
Condition	Clinical Finding	45766714	Inflammatory dermatosis	15083	0.0300183
Condition	Clinical Finding	45766960	Open fracture of phalanx of thumb	50	9.95104e-05
Condition	Clinical Finding	45769438	Acute severe exacerbation of asthma	106	0.000210962
Condition	Clinical Finding	45769496	Helicobacter pylori-associated gastritis	555	0.00110457
Condition	Clinical Finding	45770886	Disorder of plasma protein metabolism	63	0.000125383
Condition	Clinical Finding	45770892	Primary malignant neoplasm of uterus	55	0.000109461
Condition	Clinical Finding	45770904	Perichondritis of external ear	166	0.000330375
Condition	Clinical Finding	45771045	Acute exacerbation of asthma	4866	0.00968435
Condition	Clinical Finding	45772074	Obstructed labor due to incomplete rotation of fetal head	296	0.000589102
Condition	Clinical Finding	45772076	Premature rupture of membranes in full term pregnancy with onset of labor more than 24 hours after rupture	326	0.000648808
Condition	Clinical Finding	45772085	Anal abscess	1001	0.0019922
Condition	Clinical Finding	45772707	Closed fracture of phalanx of thumb	125	0.000248776
Condition	Clinical Finding	45773087	Complaining of wooziness	163	0.000324404
Condition	Clinical Finding	45773568	Structural developmental anomalies of neurenteric canal	87	0.000173148
Condition	Clinical Finding	46270315	Allergic contact dermatitis due to metal	168	0.000334355
Condition	Clinical Finding	46270317	Fracture of shoulder	153	0.000304502
Condition	Clinical Finding	46270371	Contact dermatitis caused by chemical	215	0.000427895
Condition	Clinical Finding	46270383	Headache caused by drug	58	0.000115432
Condition	Clinical Finding	46271022	Chronic kidney disease	1081	0.00215142
Condition	Clinical Finding	46271814	Baby premature 32-36 weeks	55	0.000109461
Condition	Clinical Finding	46271915	Osteonecrosis due to trauma	138	0.000274649
Condition	Clinical Finding	46272242	Intestinal obstruction co-occurrent and due to decreased peristalsis	109	0.000216933
Condition	Clinical Finding	46273162	Bursitis of elbow	224	0.000445807
Condition	Clinical Finding	46273178	Osteoarthritis of hip due to dysplasia	70	0.000139315
Condition	Clinical Finding	46273390	Dependence on respirator	158	0.000314453
Condition	Clinical Finding	46273463	Upper respiratory tract infection due to Influenza	103	0.000204991
Condition	Clinical Finding	46286594	Problem related to lifestyle	61	0.000121403
Condition	Clinical Finding	72390	Obstetric non-purulent mastitis	482	0.00095928
Condition	Clinical Finding	72404	Joint stiffness	1048	0.00208574
Condition	Clinical Finding	72405	Degenerative joint disease of shoulder region	904	0.00179915
Condition	Clinical Finding	72410	Infection of bone	98	0.00019504
Condition	Clinical Finding	72413	Nontraumatic rupture of muscle	62	0.000123393
Condition	Clinical Finding	72418	Scoliosis deformity of spine	504	0.00100306
Condition	Clinical Finding	72459	Closed fracture of two ribs	64	0.000127373
Condition	Clinical Finding	72465	Closed fracture of one or more phalanges of hand	824	0.00163993
Condition	Clinical Finding	72487	Crushing injury of foot	132	0.000262707
Condition	Clinical Finding	72576	Benign tumor of breast	2554	0.00508299
Condition	Clinical Finding	72578	Neoplasm of uncertain behavior of breast	111	0.000220913
Condition	Clinical Finding	72618	Disorder of skeletal muscle	364	0.000724436
Condition	Clinical Finding	72693	Poor fetal growth affecting management	322	0.000640847
Condition	Clinical Finding	72711	Shoulder stiff	401	0.000798073
Condition	Clinical Finding	72712	Synovial cyst	415	0.000825936
Condition	Clinical Finding	72715	Exostosis	542	0.00107869
Condition	Clinical Finding	72737	Microcalcifications of the breast	204	0.000406002
Condition	Clinical Finding	72973	Chromosomal abnormality in fetus affecting obstetrical care	125	0.000248776
Condition	Clinical Finding	72986	Disorder of lower leg	3679	0.00732198
Condition	Clinical Finding	72993	Localized, primary osteoarthritis	473	0.000941368
Condition	Clinical Finding	72995	Contracture of joint of hand	60	0.000119412
Condition	Clinical Finding	73001	Myositis	167	0.000332365
Condition	Clinical Finding	73008	Enthesopathy	109	0.000216933
Condition	Clinical Finding	73012	Lordosis deformity of spine	94	0.00018708
Condition	Clinical Finding	73045	Sprain of hand	370	0.000736377
Condition	Clinical Finding	73075	Contusion of upper limb	424	0.000843848
Condition	Clinical Finding	73089	Contusion of buttock	198	0.000394061
Condition	Clinical Finding	73090	Contusion of foot	329	0.000654778
Condition	Clinical Finding	73153	Malignant neoplasm of lateral wall of urinary bladder	77	0.000153246
Condition	Clinical Finding	73241	Anal and rectal polyp	265	0.000527405
Condition	Clinical Finding	73290	Contracture of joint	113	0.000224894
Condition	Clinical Finding	73300	Radial styloid tenosynovitis	1939	0.00385901
Condition	Clinical Finding	73301	Synovitis/tenosynovitis - wrist	434	0.00086375
Condition	Clinical Finding	73302	Curvature of spine	561	0.00111651
Condition	Clinical Finding	73338	Sprain of lateral collateral ligament of knee	269	0.000535366
Condition	Clinical Finding	73341	Closed fracture of head of radius	1206	0.00240019
Condition	Clinical Finding	73373	Epidermal burn of upper limb	85	0.000169168
Condition	Clinical Finding	73553	Arthropathy	7787	0.0154978
Condition	Clinical Finding	73560	Calcaneal spur	1480	0.00294551
Condition	Clinical Finding	73564	Full thickness rotator cuff tear	219	0.000435856
Condition	Clinical Finding	73571	Pathological fracture	63	0.000125383
Condition	Clinical Finding	73574	Nonunion of fracture	658	0.00130956
Condition	Clinical Finding	73649	Contusion of finger	410	0.000815985
Condition	Clinical Finding	73754	Restless legs	1969	0.00391872
Condition	Clinical Finding	73819	Pain of breast	12270	0.0244199
Condition	Clinical Finding	73841	Multiple stiff joints	99	0.000197031
Condition	Clinical Finding	73842	Enthesopathy of elbow region	191	0.00038013
Condition	Clinical Finding	73849	Acquired lordosis	80	0.000159217
Condition	Clinical Finding	73925	Burn of upper limb	145	0.00028858
Condition	Clinical Finding	74052	Labyrinthitis	9874	0.0196513
Condition	Clinical Finding	74104	Fetal condition affecting obstetrical care of mother	2725	0.00542332
Condition	Clinical Finding	74125	Inflammatory polyarthropathy	1933	0.00384707
Condition	Clinical Finding	74130	Thoracic spondylosis without myelopathy	106	0.000210962
Condition	Clinical Finding	74174	Urinary symptoms	7618	0.0151614
Condition	Clinical Finding	74188	Closed fracture of rib	1562	0.00310871
Condition	Clinical Finding	74189	Sprain of cruciate ligament of knee	224	0.000445807
Condition	Clinical Finding	74194	Sprain of spinal ligament	4126	0.0082116
Condition	Clinical Finding	74392	Finding of range of joint movement	261	0.000519444
Condition	Clinical Finding	74396	Temporomandibular joint disorder	4022	0.00800462
Condition	Clinical Finding	74472	Congenital deformity of foot	63	0.000125383
Condition	Clinical Finding	74533	Crushing injury of toe	161	0.000320424
Condition	Clinical Finding	74582	Primary malignant neoplasm of rectum	753	0.00149863
Condition	Clinical Finding	74606	Benign neoplasm of bone	276	0.000549297
Condition	Clinical Finding	74635	Lumbosacral radiculopathy	150	0.000298531
Condition	Clinical Finding	74698	Breech presentation	963	0.00191657
Condition	Clinical Finding	74719	Ulcer of foot	215	0.000427895
Condition	Clinical Finding	74723	Arthropathy associated with a neurological disorder	53	0.000105481
Condition	Clinical Finding	74726	Dislocation of joint	173	0.000344306
Condition	Clinical Finding	74728	Synovitis and tenosynovitis	4368	0.00869323
Condition	Clinical Finding	74768	Closed fracture of triquetral bone of wrist	133	0.000264698
Condition	Clinical Finding	74777	Closed fracture of talus	134	0.000266688
Condition	Clinical Finding	74809	Crushing injury of hand	159	0.000316443
Condition	Clinical Finding	74816	Contusion of toe	371	0.000738367
Condition	Clinical Finding	74855	Genital herpes simplex	1771	0.00352466
Condition	Clinical Finding	74892	Articular gout	494	0.000983163
Condition	Clinical Finding	75004	Frank hematuria	997	0.00198424
Condition	Clinical Finding	75010	Fibroadenosis of breast	4464	0.00888429
Condition	Clinical Finding	75036	Localized, primary osteoarthritis of the hand	199	0.000396051
Condition	Clinical Finding	75039	Loose body in knee	862	0.00171556
Condition	Clinical Finding	75043	Hemarthrosis of knee	189	0.000376149
Condition	Clinical Finding	75046	Old bucket handle tear of medial meniscus	69	0.000137324
Condition	Clinical Finding	75047	Dislocation of joint of upper limb	58	0.000115432
Condition	Clinical Finding	75051	Derangement of posterior horn of medial meniscus	142	0.00028261
Condition	Clinical Finding	75053	Fracture of bone	4811	0.00957489
Condition	Clinical Finding	75091	Closed fracture of carpal bone	1811	0.00360427
Condition	Clinical Finding	75095	Closed fracture of ankle	409	0.000813995
Condition	Clinical Finding	75103	Sprain of jaw	504	0.00100306
Condition	Clinical Finding	75128	Injury of chest wall	554	0.00110258
Condition	Clinical Finding	75311	Fibrosclerosis of breast	264	0.000525415
Condition	Clinical Finding	75337	Cellulitis and abscess of buttock	121	0.000240815
Condition	Clinical Finding	75344	Intervertebral disc disorder	3409	0.00678462
Condition	Clinical Finding	75346	Derangement of meniscus	6117	0.0121741
Condition	Clinical Finding	75354	Osteochondropathy	146	0.00029057
Condition	Clinical Finding	75373	Open fracture of head of radius	82	0.000163197
Condition	Clinical Finding	75406	Crushing injury of finger	696	0.00138518
Condition	Clinical Finding	75426	Burn of hand	145	0.00028858
Condition	Clinical Finding	75555	Viral labyrinthitis	2305	0.00458743
Condition	Clinical Finding	75576	Irritable bowel syndrome	30108	0.0599212
Condition	Clinical Finding	75580	Chronic ulcerative proctitis	450	0.000895594
Condition	Clinical Finding	75605	Fetal death, affecting management of mother	81	0.000161207
Condition	Clinical Finding	75617	Degenerative joint disease involving multiple joints	3730	0.00742348
Condition	Clinical Finding	75623	Old anterior cruciate ligament disruption	87	0.000173148
Condition	Clinical Finding	75627	Peripheral enthesopathy	692	0.00137722
Condition	Clinical Finding	75634	Fracture malunion	176	0.000350277
Condition	Clinical Finding	75635	Cramp	1375	0.00273654
Condition	Clinical Finding	75650	Proteinuria	1556	0.00309676
Condition	Clinical Finding	75652	Congenital valgus deformity of foot	90	0.000179119
Condition	Clinical Finding	75689	Contusion of breast	66	0.000131354
Condition	Clinical Finding	75709	Full thickness burn of upper limb	59	0.000117422
Condition	Clinical Finding	75756	Malignant neoplasm of posterior wall of urinary bladder	78	0.000155236
Condition	Clinical Finding	75860	Constipation	19747	0.0393006
Condition	Clinical Finding	75863	Chronic interstitial cystitis	329	0.000654778
Condition	Clinical Finding	75865	Disorder of the urinary system	1113	0.0022151
Condition	Clinical Finding	75897	Polyarthropathy	2237	0.0044521
Condition	Clinical Finding	75899	Traumatic dislocation of shoulder region	134	0.000266688
Condition	Clinical Finding	75909	Disorder of bone	1074	0.00213748
Condition	Clinical Finding	75910	Osteitis deformans	118	0.000234845
Condition	Clinical Finding	75911	Acquired hallux valgus	8520	0.0169566
Condition	Clinical Finding	75941	Closed fracture of one rib	87	0.000173148
Condition	Clinical Finding	76150	Ulcer of rectum	59	0.000117422
Condition	Clinical Finding	76191	Disorder of upper arm	510	0.00101501
Condition	Clinical Finding	76196	Palindromic rheumatism	211	0.000419934
Condition	Clinical Finding	76202	Non-traumatic rupture of Achilles tendon	808	0.00160809
Condition	Clinical Finding	76240	Closed fracture pubis	252	0.000501532
Condition	Clinical Finding	762446	Arthropathy of multiple joints	443	0.000881662
Condition	Clinical Finding	76304	Burn of upper arm	223	0.000443816
Condition	Clinical Finding	76458	Rectal pain	681	0.00135533
Condition	Clinical Finding	76482	Missed miscarriage	3807	0.00757672
Condition	Clinical Finding	76492	Cellulitis of digit	126	0.000250766
Condition	Clinical Finding	76493	Cellulitis and abscess of upper arm	60	0.000119412
Condition	Clinical Finding	76542	Open fracture of one or more phalanges of hand	65	0.000129364
Condition	Clinical Finding	76545	Closed traumatic dislocation of patellofemoral joint	163	0.000324404
Condition	Clinical Finding	76565	Contusion of shoulder region	76	0.000151256
Condition	Clinical Finding	76611	Injury of shoulder region	2318	0.0046133
Condition	Clinical Finding	76685	Myasthenia gravis	217	0.000431875
Condition	Clinical Finding	76725	Anal fissure	8692	0.0172989
Condition	Clinical Finding	76744	Azoospermia	413	0.000821956
Condition	Clinical Finding	76784	Hemarthrosis	186	0.000370179
Condition	Clinical Finding	76786	Derangement of knee	2446	0.00486805
Condition	Clinical Finding	76790	Hypermobility syndrome	345	0.000686622
Condition	Clinical Finding	76797	Congenital malformation of genital organs	85	0.000169168
Condition	Clinical Finding	76835	Closed traumatic dislocation of elbow joint	73	0.000145285
Condition	Clinical Finding	77025	Diverticulitis of colon	255	0.000507503
Condition	Clinical Finding	77030	Disorder of breast	2792	0.00555666
Condition	Clinical Finding	77066	Derangement of medial meniscus	2918	0.00580743
Condition	Clinical Finding	77072	Joint effusion of ankle AND/OR foot	96	0.00019106
Condition	Clinical Finding	77074	Joint pain	15832	0.031509
Condition	Clinical Finding	77079	Spinal stenosis	979	0.00194841
Condition	Clinical Finding	77129	Closed fracture of pelvis	127	0.000252756
Condition	Clinical Finding	77162	Injury of ankle	4506	0.00896788
Condition	Clinical Finding	77234	Benign neoplasm of colon	2250	0.00447797
Condition	Clinical Finding	77310	Deep vein phlebitis and thrombophlebitis of the leg	2757	0.005487
Condition	Clinical Finding	77317	Chronic ulcerative rectosigmoiditis	263	0.000523425
Condition	Clinical Finding	77340	Genitourinary tract infection in pregnancy	173	0.000344306
Condition	Clinical Finding	77365	Disuse osteoporosis	67	0.000133344
Condition	Clinical Finding	77395	Current tear of semilunar cartilage	430	0.00085579
Condition	Clinical Finding	77630	Disorder of shoulder	1383	0.00275246
Condition	Clinical Finding	77635	Disorder of hand	420	0.000835887
Condition	Clinical Finding	77639	Diffuse cervicobrachial syndrome	71	0.000141305
Condition	Clinical Finding	77644	Adhesive capsulitis of shoulder	12038	0.0239581
Condition	Clinical Finding	77646	Disorder of bone and articular cartilage	483	0.000961271
Condition	Clinical Finding	77647	Mallet finger	1472	0.00292959
Condition	Clinical Finding	77670	Chest pain	52842	0.105167
Condition	Clinical Finding	77673	Sign or symptom of the urinary system	61	0.000121403
Condition	Clinical Finding	77707	Sprain of deltoid ligament of ankle	61	0.000121403
Condition	Clinical Finding	77716	Splinter of hand, without major open wound, infected	108	0.000214942
Condition	Clinical Finding	77734	Contusion of lower leg	903	0.00179716
Condition	Clinical Finding	77960	Joint finding	125	0.000248776
Condition	Clinical Finding	77963	Achilles tendinitis	6416	0.0127692
Condition	Clinical Finding	77965	Acquired trigger finger	3227	0.0064224
Condition	Clinical Finding	78073	Urogenital infection by Trichomonas vaginalis	86	0.000171158
Condition	Clinical Finding	78097	Secondary malignant neoplasm of bone	237	0.000471679
Condition	Clinical Finding	78162	Peripheral vertigo	284	0.000565219
Condition	Clinical Finding	78193	Orchitis and epididymitis	2200	0.00437846
Condition	Clinical Finding	78200	Benign mammary dysplasia	1397	0.00278032
Condition	Clinical Finding	78210	Face OR brow presentation of fetus	55	0.000109461
Condition	Clinical Finding	78227	Degenerative joint disease of hand	2918	0.00580743
Condition	Clinical Finding	78228	Joint derangement	253	0.000503523
Condition	Clinical Finding	78232	Shoulder joint pain	5796	0.0115352
Condition	Clinical Finding	78234	Hand joint pain	2464	0.00490387
Condition	Clinical Finding	78235	Disorder of coccyx	627	0.00124786
Condition	Clinical Finding	78236	Muscle atrophy	259	0.000515464
Condition	Clinical Finding	78237	Bicipital tenosynovitis	306	0.000609004
Condition	Clinical Finding	78272	Sprain of wrist	1574	0.00313259
Condition	Clinical Finding	78273	Closed fracture of multiple ribs	366	0.000728416
Condition	Clinical Finding	78308	Osteolysis	53	0.000105481
Condition	Clinical Finding	78357	Reactive arthritis triad	289	0.00057517
Condition	Clinical Finding	78472	Microscopic hematuria	3359	0.00668511
Condition	Clinical Finding	78473	Solitary cyst of breast	5796	0.0115352
Condition	Clinical Finding	78474	Hypertrophy of breast	851	0.00169367
Condition	Clinical Finding	78497	Cellulitis and abscess of toe	685	0.00136329
Condition	Clinical Finding	78505	Localized, primary osteoarthritis of the ankle and/or foot	797	0.0015862
Condition	Clinical Finding	78508	Arthralgia of the ankle and/or foot	2137	0.00425307
Condition	Clinical Finding	78516	Arthralgia of the upper arm	1060	0.00210962
Condition	Clinical Finding	78517	Multiple joint pain	6220	0.0123791
Condition	Clinical Finding	78524	Acquired deformity of finger	67	0.000133344
Condition	Clinical Finding	78529	Kyphoscoliosis and scoliosis	722	0.00143693
Condition	Clinical Finding	78581	Sprain of sacroiliac ligament	3750	0.00746328
Condition	Clinical Finding	78586	Sprain of interphalangeal joint of toe	359	0.000714485
Condition	Clinical Finding	78605	Contusion of elbow	164	0.000326394
Condition	Clinical Finding	78609	Crushing injury of upper limb	96	0.00019106
Condition	Clinical Finding	78619	Contusion of knee	261	0.000519444
Condition	Clinical Finding	78771	Labyrinthine dysfunction	261	0.000519444
Condition	Clinical Finding	78786	Pleurisy	2957	0.00588505
Condition	Clinical Finding	78804	Fibrocystic disease of breast	3925	0.00781157
Condition	Clinical Finding	78832	Intervertebral disc disorder with myelopathy	189	0.000376149
Condition	Clinical Finding	78890	Sprain of elbow and forearm	545	0.00108466
Condition	Clinical Finding	79072	Inflammatory disorder of breast	3632	0.00722844
Condition	Clinical Finding	79091	Unstable lie	125	0.000248776
Condition	Clinical Finding	79104	Loose body in joint	210	0.000417944
Condition	Clinical Finding	79106	Arthralgia of the pelvic region and thigh	1375	0.00273654
Condition	Clinical Finding	79127	Congenital spondylolisthesis	52	0.000103491
Condition	Clinical Finding	79144	Cervical rib	255	0.000507503
Condition	Clinical Finding	79145	Ehlers-Danlos syndrome	52	0.000103491
Condition	Clinical Finding	79833	Ménière's disease	2046	0.00407197
Condition	Clinical Finding	79864	Hematuria syndrome	12489	0.0248557
Condition	Clinical Finding	79884	Galactorrhea not associated with childbirth	57	0.000113442
Condition	Clinical Finding	79898	Cellulitis and abscess of finger	351	0.000698563
Condition	Clinical Finding	79903	Effusion of joint	1032	0.00205389
Condition	Clinical Finding	79908	Muscle weakness	694	0.0013812
Condition	Clinical Finding	79916	Acquired hallux rigidus	2473	0.00492178
Condition	Clinical Finding	79917	Acquired deformity of toe	2228	0.00443418
Condition	Clinical Finding	79936	Polyuria	4571	0.00909724
Condition	Clinical Finding	79938	Closed fracture of scapula	129	0.000256737
Condition	Clinical Finding	80004	Injury of hand	2332	0.00464117
Condition	Clinical Finding	80045	Primary malignant neoplasm of anus	54	0.000107471
Condition	Clinical Finding	80141	Functional diarrhea	393	0.000782152
Condition	Clinical Finding	80165	Fetal disproportion	57	0.000113442
Condition	Clinical Finding	80180	Osteoarthritis	24997	0.0497492
Condition	Clinical Finding	80182	Dermatomyositis	74	0.000147275
Condition	Clinical Finding	80186	Recurrent dislocation of shoulder region	177	0.000352267
Condition	Clinical Finding	80187	Medial epicondylitis	5114	0.0101779
Condition	Clinical Finding	80223	Closed fracture finger middle phalanx	140	0.000278629
Condition	Clinical Finding	80232	Closed fracture of calcaneus	499	0.000993114
Condition	Clinical Finding	80241	Closed fracture of navicular bone of foot	216	0.000429885
Condition	Clinical Finding	80249	Sprain of acromioclavicular ligament	251	0.000499542
Condition	Clinical Finding	80269	Mechanical complication of internal joint prosthesis	851	0.00169367
Condition	Clinical Finding	80482	Suppurative arthritis	249	0.000495562
Condition	Clinical Finding	80484	Crystal arthropathy	61	0.000121403
Condition	Clinical Finding	80494	Arthropathy associated with another disorder	77	0.000153246
Condition	Clinical Finding	80496	Schmorl's nodes	50	9.95104e-05
Condition	Clinical Finding	80497	Disorder of cervical spine	325	0.000646818
Condition	Clinical Finding	80502	Osteoporosis	8469	0.0168551
Condition	Clinical Finding	80504	Acquired genu valgum	201	0.000400032
Condition	Clinical Finding	80509	Bone cyst	276	0.000549297
Condition	Clinical Finding	80512	Acquired kyphosis	216	0.000429885
Condition	Clinical Finding	80552	Closed fracture of scaphoid bone of wrist	1403	0.00279226
Condition	Clinical Finding	80573	Contusion of ankle	106	0.000210962
Condition	Clinical Finding	80767	Breast lump	16572	0.0329817
Condition	Clinical Finding	80800	Polymyositis	81	0.000161207
Condition	Clinical Finding	80809	Rheumatoid arthritis	3723	0.00740955
Condition	Clinical Finding	80813	Lumbosacral spondylosis without myelopathy	1006	0.00200215
Condition	Clinical Finding	80815	Ganglion of joint	971	0.00193249
Condition	Clinical Finding	80816	Degeneration of intervertebral disc	2122	0.00422322
Condition	Clinical Finding	80946	Tinea manus	205	0.000407993
Condition	Clinical Finding	80951	Candidiasis of urogenital site	167	0.000332365
Condition	Clinical Finding	81064	Pseudopolyposis of colon	114	0.000226884
Condition	Clinical Finding	81144	Sprain of medial collateral ligament of knee	1503	0.00299128
Condition	Clinical Finding	81151	Sprain of ankle	11621	0.0231282
Condition	Clinical Finding	81169	Superficial foreign body of finger without major open wound AND without infection	279	0.000555268
Condition	Clinical Finding	81175	Contusion of chest	817	0.001626
Condition	Clinical Finding	81186	Contusion of wrist	93	0.000185089
Condition	Clinical Finding	81239	Primary malignant neoplasm of upper limb	491	0.000977192
Condition	Clinical Finding	81250	Carcinoma in situ of breast	1269	0.00252557
Condition	Clinical Finding	81303	Labyrinthine disorder	955	0.00190065
Condition	Clinical Finding	81336	Rectal prolapse	1012	0.00201409
Condition	Clinical Finding	81358	Transverse OR oblique presentation of fetus	112	0.000222903
Condition	Clinical Finding	81378	Chondromalacia of patella	3121	0.00621144
Condition	Clinical Finding	81379	Lateral epicondylitis	29931	0.0595689
Condition	Clinical Finding	81382	Pigmented villonodular synovitis	51	0.000101501
Condition	Clinical Finding	81395	Metatarsus primus varus	69	0.000137324
Condition	Clinical Finding	81426	Closed fracture of clavicle	379	0.000754289
Condition	Clinical Finding	81454	Injury of finger	4758	0.00946941
Condition	Clinical Finding	81611	Diverticular disease of colon	965	0.00192055
Condition	Clinical Finding	81636	Excessive fetal growth affecting management of mother	217	0.000431875
Condition	Clinical Finding	81670	Congenital anomaly of spine	167	0.000332365
Condition	Clinical Finding	81696	Closed fracture of acetabulum	151	0.000300521
Condition	Clinical Finding	81707	Closed fracture of cuboid bone of foot	235	0.000467699
Condition	Clinical Finding	81878	Benign paroxysmal positional vertigo	439	0.000873701
Condition	Clinical Finding	81893	Ulcerative colitis	3690	0.00734387
Condition	Clinical Finding	81902	Urinary tract infectious disease	36305	0.0722545
Condition	Clinical Finding	81931	Psoriasis with arthropathy	1412	0.00281017
Condition	Clinical Finding	81939	Recurrent dislocation of joint	225	0.000447797
Condition	Clinical Finding	81942	Enthesopathy of ankle AND/OR tarsus	1106	0.00220117
Condition	Clinical Finding	81988	Sprain of sternum	114	0.000226884
Condition	Context-dependent	4194405	Cancer confirmed	417	0.000829917
Condition	Context-dependent	4293734	Asthma confirmed	357	0.000710504
Device	Pharma/Biol Product	4209780	Gluten-free biscuits	1219	0.00242606
Device	Pharma/Biol Product	4212143	Gluten-free bread	1430	0.002846
Device	Pharma/Biol Product	4212145	Gluten-free flour	170	0.000338335
Device	Pharma/Biol Product	4223732	Gluten-free pasta	1023	0.00203598
Device	Pharma/Biol Product	4233401	Low protein biscuits and crackers	68	0.000135334
Device	Pharma/Biol Product	4268859	Low protein mix	72	0.000143295
Device	Pharma/Biol Product	45973555	Gluten free mix	1017	0.00202404
Device	Physical Object	35626947	NHS dm+d virtual appliance	155	0.000308482
Device	Physical Object	35627127	Hypodermic insulin injection pen reusable for 3ml cartridge 0.5 unit dial up / range 1-35 units	73	0.000145285
Device	Physical Object	35627128	Hypodermic insulin injection pen reusable for 3ml cartridge 1 unit dial up / range 1-21 units	145	0.00028858
Device	Physical Object	40355609	Intrauterine contraceptive device	2511	0.00499741
Device	Physical Object	4038746	Orthopedic device	82	0.000163197
Device	Physical Object	4069548	Contraceptive diaphragm	772	0.00153644
Device	Physical Object	4080636	Corset support	72	0.000143295
Device	Physical Object	4082552	Ear fitting hearing aid	345	0.000686622
Device	Physical Object	4082895	Support stockings - garment	96	0.00019106
Device	Physical Object	4082911	Shin splint	224	0.000445807
Device	Physical Object	4126168	Total hip replacement prosthesis	115	0.000228874
Device	Physical Object	4142036	Plaster cast	56	0.000111452
Device	Physical Object	4145656	Indwelling urethral catheter	160	0.000318433
Device	Physical Object	4189406	Auto inflation device	139	0.000276639
Device	Physical Object	4205702	Prosthesis	50	9.95104e-05
Device	Physical Object	4219939	Triangular calico bandage	93	0.000185089
Device	Physical Object	4219940	Latex adh 22.4x45cmx7mm foam	135	0.000268678
Device	Physical Object	4220941	Vapor-permeable adhesive film dressing 12cm x 12cm	447	0.000889623
Device	Physical Object	4220946	Vapor-permeable adhesive film dressing with absorbent pad 10cm x 12cm	92	0.000183099
Device	Physical Object	4220948	Vapor-permeable adhesive film dressing with absorbent pad 5cm x 5cm	142	0.00028261
Device	Physical Object	4220953	Compression hosiery class I below knee stocking circular knit standard stock size	606	0.00120607
Device	Physical Object	4221243	Vapor-permeable adhesive film dressing 6cm x 7cm	354	0.000704534
Device	Physical Object	4221249	Vapor-permeable adhesive film dressing with absorbent pad 9cm x 25cm	64	0.000127373
Device	Physical Object	4221374	Compression hosiery class II thigh length stocking circular knit standard stock size	405	0.000806034
Device	Physical Object	4222035	Multiple pack dressing	60	0.000119412
Device	Physical Object	4222453	Vapor-permeable adhesive film dressing 15cm x 20cm	195	0.000388091
Device	Physical Object	4222576	Vapor-permeable adhesive film dressing with absorbent pad 8.5cm x 9.5cm	145	0.00028858
Device	Physical Object	4222577	Vapor-permeable adhesive film dressing with absorbent pad 9cm x 10cm	640	0.00127373
Device	Physical Object	4222578	Vapor-permeable adhesive film dressing with absorbent pad 9cm x 15cm	323	0.000642837
Device	Physical Object	4222580	Compression hosiery class I thigh length stocking circular knit standard stock size	168	0.000334355
Device	Physical Object	4222757	Compression hosiery class II below knee stocking circular knit made to measure	60	0.000119412
Device	Physical Object	4222877	Compression hosiery class II below knee stocking circular knit standard stock size	1058	0.00210564
Device	Physical Object	4222881	Compression hosiery class III below knee stocking circular knit standard stock size	75	0.000149266
Device	Physical Object	4223047	Vapor-permeable adhesive film dressing 10cm x 12cm	282	0.000561239
Device	Physical Object	4223053	Vapor-permeable adhesive film dressing with absorbent pad 10cm x 20cm	63	0.000125383
Device	Physical Object	4223054	Vapor-permeable adhesive film dressing with absorbent pad 6cm x 7cm	894	0.00177925
Device	Physical Object	4223059	Compression hosiery class II anklet circular knit standard stock size	187	0.000372169
Device	Physical Object	4223184	Compression hosiery class II kneecap circular knit standard stock size	308	0.000612984
Device	Physical Object	4223186	Compression hosiery class II kneecap flatbed knit standard stock size	81	0.000161207
Device	Physical Object	4224018	Hydrogel dressing	220	0.000437846
Device	Physical Object	4224028	Breast reliever	99	0.000197031
Device	Physical Object	4246497	Hearing aid	577	0.00114835
Device	Physical Object	4268581	Absorbent perforated dressing with adhesive border 10cm x 11cm	1041	0.00207181
Device	Physical Object	4268582	Absorbent perforated dressing with adhesive border 10cm x 25cm	54	0.000107471
Device	Physical Object	4268583	Absorbent perforated dressing with adhesive border 11cm x 15cm	432	0.00085977
Device	Physical Object	4268586	Absorbent perforated dressing with adhesive border 9cm x 20cm	345	0.000686622
Device	Physical Object	4268587	Absorbent perforated dressing with adhesive border 9cm x 30cm	65	0.000129364
Device	Physical Object	4268588	Absorbent perforated plastic film faced dressing 5cm x 5cm	1753	0.00348883
Device	Physical Object	4268590	Activated charcoal cloth dressing with silver 6.5cm x 9.5cm	53	0.000105481
Device	Physical Object	4269189	Hydrocolloid dressing semi-permeable sterile with adhesive border 6cm x 6cm square	57	0.000113442
Device	Physical Object	4269193	Hydrocolloid dressing semi-permeable sterile without adhesive border 10cm x 10cm square	417	0.000829917
Device	Physical Object	4269320	Hydrocolloid dressing thin semi-permeable sterile without adhesive border 7.5cm x 7.5cm square	186	0.000370179
Device	Physical Object	4269331	Polyurethane foam film dressing sterile with adhesive border 7.5cm x 7.5cm square	565	0.00112447
Device	Physical Object	4269467	EMA film gloves disposable medium	71	0.000141305
Device	Physical Object	4269477	Elasticated viscose stockinette blue line 7.5cm	172	0.000342316
Device	Physical Object	4269596	Hypodermic U100 insulin syringe sterile single use / single patient use 0.5ml with 8mm needle 0.3mm/30gauge	213	0.000423914
Device	Physical Object	4269606	Ostomy skin fillers	320	0.000636867
Device	Physical Object	4269618	Vaginal contraceptive diaphragm type B coil spring 70mm	317	0.000630896
Device	Physical Object	4269619	Vaginal contraceptive diaphragm type B coil spring 85mm	137	0.000272659
Device	Physical Object	4269742	Skin closure strips sterile 6.4mm x 76mm	145	0.00028858
Device	Physical Object	4269743	Skin closure strips sterile 6mm x 75mm	989	0.00196832
Device	Physical Object	4270034	Absorbent perforated dressing with adhesive border 5cm x 7.2cm	191	0.00038013
Device	Physical Object	4270035	Absorbent perforated dressing with adhesive border 6cm x 8.3cm	334	0.00066473
Device	Physical Object	4270038	Activated charcoal cloth dressing with silver 10.5cm x 10.5cm	67	0.000133344
Device	Physical Object	4270162	Hydrocolloid dressing semi-permeable sterile with adhesive border 10cm x 10cm square	147	0.000292561
Device	Physical Object	4270172	Polyurethane foam film dressing sterile with adhesive border 12cm x 12cm square	78	0.000155236
Device	Physical Object	4270179	Soft silicone wound contact dressing sterile 5cm x 7.5cm	79	0.000157226
Device	Physical Object	4270180	Soft silicone wound contact dressing with polyurethane foam film backing sterile 10cm x 10cm	277	0.000551288
Device	Physical Object	4270303	Sterile dressing pack specification 10	2801	0.00557457
Device	Physical Object	4270304	Sterile dressing pack with non-woven pads specification 35	593	0.00118019
Device	Physical Object	4270319	Constrictor rings for erectile dysfunction	68	0.000135334
Device	Physical Object	4270322	EMA film gloves disposable large	51	0.000101501
Device	Physical Object	4270449	Urine glucose testing strips	3314	0.00659555
Device	Physical Object	4270450	Ostomy adhesive plasters	137	0.000272659
Device	Physical Object	4270591	Hydrocolloid dressing thin semi-permeable sterile without adhesive border 5cm x 10cm rectangular	80	0.000159217
Device	Physical Object	4270592	Lancets sterile single use type A 0.36mm/28gauge	916	0.00182303
Device	Physical Object	4270594	Lancets sterile single use type A 0.81mm/21gauge	105	0.000208972
Device	Physical Object	4270598	Hypodermic insulin needles for pre-filled / reusable pen injectors snap on 31gauge/8mm	266	0.000529395
Device	Physical Object	4271428	Ostomy skin protectives	1342	0.00267086
Device	Physical Object	4271537	Vaginal contraceptive diaphragm type B coil spring 65mm	98	0.00019504
Device	Physical Object	4271538	Vaginal contraceptive diaphragm type B coil spring 75mm	507	0.00100904
Device	Physical Object	4271547	Silicone gel sheet 6cm x 12cm	93	0.000185089
Device	Physical Object	4271549	Peak flow meter standard range	10223	0.0203459
Device	Physical Object	4290589	Hypodermic insulin needles for pre-filled / reusable pen injectors screw on 30gauge/8mm	1279	0.00254548
Device	Physical Object	4290590	Hypodermic insulin needles for pre-filled / reusable pen injectors screw on 31gauge/6mm	566	0.00112646
Device	Physical Object	4290713	Non-woven fabric swab sterile 7.5cm x 7.5cm	843	0.00167775
Device	Physical Object	4290714	Suspender belt	109	0.000216933
Device	Physical Object	4292082	Surgical instrument	55	0.000109461
Device	Physical Object	4293874	Absorbent cellulose dressing with fluid repellent backing 10cm x 15cm	60	0.000119412
Device	Physical Object	4293876	Absorbent perforated dressing with adhesive border 10cm x 14cm	73	0.000145285
Device	Physical Object	4293877	Absorbent perforated dressing with adhesive border 10cm x 20cm	96	0.00019106
Device	Physical Object	4293878	Absorbent perforated dressing with adhesive border 5cm x 7cm	291	0.000579151
Device	Physical Object	4293879	Absorbent perforated dressing with adhesive border 7cm x 8cm	2347	0.00467102
Device	Physical Object	4293880	Absorbent perforated dressing with adhesive border 8cm x 10cm	232	0.000461728
Device	Physical Object	4293881	Absorbent perforated dressing with adhesive border 8cm x 15cm	89	0.000177129
Device	Physical Object	4293882	Absorbent perforated dressing with adhesive border 9cm x 25cm	108	0.000214942
Device	Physical Object	4293883	Absorbent perforated plastic film faced dressing 10cm x 10cm	1671	0.00332564
Device	Physical Object	4294012	Alginate dressing sterile 10cm x 10cm	148	0.000294551
Device	Physical Object	4294016	Alginate dressing sterile 7.5cm x 12cm	131	0.000260717
Device	Physical Object	4294148	Polyurethane foam film dressing sterile with adhesive border 11cm x 11cm square	251	0.000499542
Device	Physical Object	4294153	Polyurethane foam film dressing sterile with adhesive border 7cm x 9cm rectangular	315	0.000626916
Device	Physical Object	4294163	Soft silicone wound contact dressing sterile 7.5cm x 10cm	51	0.000101501
Device	Physical Object	4294277	Soft silicone wound contact dressing with polyurethane foam film backing sterile 10cm x 20cm	74	0.000147275
Device	Physical Object	4294279	Soft silicone wound contact dressing with polyurethane foam film backing sterile and silicone adhesive border 15cm x 20cm	86	0.000171158
Device	Physical Object	4294280	Soft silicone wound contact dressing with polyurethane foam film backing sterile and silicone adhesive border 7.5cm x 7.5cm	454	0.000903555
Device	Physical Object	4295753	Elasticated viscose stockinette yellow line 10.75cm	77	0.000153246
Device	Physical Object	4295757	Urine ketones testing strips	797	0.0015862
Device	Physical Object	4295758	Urine protein testing strips	497	0.000989133
Device	Physical Object	4295917	Vaginal contraceptive diaphragm type B coil spring 80mm	379	0.000754289
Device	Physical Object	4295918	Silicone gel sheet 15cm x 12cm	69	0.000137324
Device	Physical Object	4295921	Peak flow meter low range	111	0.000220913
Device	Physical Object	4296053	Lancets sterile single use type A 0.3mm/30gauge	1938	0.00385702
Device	Physical Object	4296056	Hypodermic insulin needles for pre-filled / reusable pen injectors screw on 29gauge/12.77mm	266	0.000529395
Device	Physical Object	4296057	Hypodermic insulin needles for pre-filled / reusable pen injectors snap on 31gauge/6mm	98	0.00019504
Device	Physical Object	4296063	Lancets sterile single use type A and B 0.375mm/28gauge	552	0.00109859
Device	Physical Object	4296662	Absorbent cellulose dressing with fluid repellent backing 10cm x 10cm	91	0.000181109
Device	Physical Object	4296663	Absorbent cellulose dressing with fluid repellent backing 10cm x 20cm	62	0.000123393
Device	Physical Object	4296768	Absorbent perforated dressing with adhesive border 10cm x 10cm	65	0.000129364
Device	Physical Object	4296775	Absorbent perforated plastic film faced dressing 20cm x 10cm	325	0.000646818
Device	Physical Object	4296780	Alginate dressing sterile 5cm x 5cm	433	0.00086176
Device	Physical Object	4296905	Hydrocolloid dressing thin semi-permeable sterile without adhesive border 10cm x 10cm square	389	0.000774191
Device	Physical Object	4296906	Hydrocolloid dressing thin semi-permeable sterile without adhesive border 15cm x 15cm square	55	0.000109461
Device	Physical Object	4296908	Polyurethane foam film dressing sterile with adhesive border 10cm x 10cm square	302	0.000601043
Device	Physical Object	4296909	Polyurethane foam film dressing sterile with adhesive border 12.5cm x 12.5cm square	313	0.000622935
Device	Physical Object	4296910	Polyurethane foam film dressing sterile with adhesive border 15cm x 15cm square	72	0.000143295
Device	Physical Object	4296915	Polyurethane foam film dressing sterile with adhesive border 9cm x 9cm square	66	0.000131354
Device	Physical Object	4296916	Polyurethane foam film dressing sterile without adhesive border 10cm x 10cm square	290	0.00057716
Device	Physical Object	4296919	Polyurethane foam film dressing sterile without adhesive border 5cm x 5cm square	78	0.000155236
Device	Physical Object	4297039	Soft silicone wound contact dressing with polyurethane foam film backing sterile and silicone adhesive border 10cm x 10cm	569	0.00113243
Device	Physical Object	4297040	Soft silicone wound contact dressing with polyurethane foam film backing sterile and silicone adhesive border 15cm x 15cm	127	0.000252756
Device	Physical Object	4298246	Hypodermic U100 insulin syringe sterile single use / single patient use 0.3ml with 8mm needle 0.3mm/30gauge	102	0.000203001
Device	Physical Object	4298347	Blood glucose biosensor testing discs	501	0.000997094
Device	Physical Object	4298348	Blood glucose colorimetric testing strips	5229	0.0104068
Device	Physical Object	4298368	Lancets sterile single use type A 0.45mm/26gauge	418	0.000831907
Device	Physical Object	4298370	Lancets sterile single use type A 0.5mm/25gauge	942	0.00187478
Device	Physical Object	4298451	Lancets sterile single use type A 0.5mm/28gauge	1222	0.00243203
Device	Physical Object	4298457	Hydrogel sheet without adhesive border 10cm x 10cm square	88	0.000175138
Device	Physical Object	4298461	Hypodermic insulin needles for pre-filled / reusable pen injectors screw on 28gauge/12mm	236	0.000469689
Device	Physical Object	4298463	Hypodermic insulin needles for pre-filled / reusable pen injectors screw on 31gauge/5mm	325	0.000646818
Device	Physical Object	4298464	Hypodermic insulin needles for pre-filled / reusable pen injectors screw on 31gauge/8mm	1086	0.00216137
Device	Physical Object	4298468	Stoma caps	106	0.000210962
Device	Physical Object	4298470	Non-woven fabric swab non-sterile 10cm x 10cm	1016	0.00202205
Device	Physical Object	4305718	Exeter total hip prosthesis	152	0.000302512
Device	Physical Object	45964867	Soft silicone wound contact dressing with polyurethane foam film backing sterile and silicone adhesive border 7cm x 7.5cm	64	0.000127373
Device	Physical Object	45964868	Soft silicone wound contact dressing with polyurethane foam film backing sterile and silicone adhesive border 10cm x 12.5cm	69	0.000137324
Device	Physical Object	45964951	Vapour-permeable adhesive film dressing with absorbent pad 7cm x 8cm	82	0.000163197
Device	Physical Object	45968125	Soft polymer wound contact dressing 11cm x 11cm	62	0.000123393
Device	Physical Object	45968607	Gauze swab type 13 light BP 1988 12ply non-sterile 10cm x 10cm	73	0.000145285
Device	Physical Object	45968614	Sodium carboxymethylcellulose dressing 10cm x 10cm square	250	0.000497552
Device	Physical Object	45968620	Sodium carboxymethylcellulose dressing 5cm x 5cm square	305	0.000607013
Device	Physical Object	45968621	Sodium carboxymethylcellulose with silver dressing 10cm x 10cm square	178	0.000354257
Device	Physical Object	45968627	Sodium carboxymethylcellulose with silver dressing 5cm x 5cm square	247	0.000491581
Device	Physical Object	45968861	Compression hosiery applicator	140	0.000278629
Device	Physical Object	45968881	Soft silicone wound contact dressing with polyurethane foam film backing sterile and silicone adhesive border 4cm x 5cm	83	0.000165187
Device	Physical Object	45968909	Sub-compression wadding bandage 10cm x 3.5m	316	0.000628906
Device	Physical Object	45968919	Elastic adhesive bandage BP 1993 7.5cm x 4.5m	70	0.000139315
Device	Physical Object	45968924	Elastomer and viscose bandage knitted compression type 2 - 10cm x 4.5m	279	0.000555268
Device	Physical Object	45968930	Elastomer and viscose bandage knitted compression type 3a - 10cm x 8.7m	64	0.000127373
Device	Physical Object	45968937	Polyamide and cellulose contour bandage BP 1988 5cm x 4m	106	0.000210962
Device	Physical Object	45968939	Polyamide and cellulose contour bandage BP 1988 7.5cm x 4m	201	0.000400032
Device	Physical Object	45968941	Polyamide and cellulose contour bandage knitted BP 1988 10cm x 4m	245	0.000487601
Device	Physical Object	45968943	Polyamide and cellulose contour bandage knitted BP 1988 5cm x 4m	59	0.000117422
Device	Physical Object	45968944	Polyamide and cellulose contour bandage knitted BP 1988 7cm x 4m	81	0.000161207
Device	Physical Object	45968946	Short stretch compression bandage 10cm x 6m	75	0.000149266
Device	Physical Object	45968953	Cotton crepe bandage BP 1988 10cm x 4.5m	53	0.000105481
Device	Physical Object	45968957	Light compression bandage 10cm x 8.7m	60	0.000119412
Device	Physical Object	45968963	Cotton, polyamide and elastane bandage 10cm x 4.5m	82	0.000163197
Device	Physical Object	45968972	Crepe bandage BP 1988 10cm x 4.5m	301	0.000599053
Device	Physical Object	45968976	Polyamide and cellulose contour bandage BP 1988 10cm x 4m	228	0.000453767
Device	Physical Object	45968977	Crepe bandage BP 1988 15cm x 4.5m	105	0.000208972
Device	Physical Object	45968978	Crepe bandage BP 1988 5cm x 4.5m	94	0.00018708
Device	Physical Object	45968979	Crepe bandage BP 1988 7.5cm x 4.5m	142	0.00028261
Device	Physical Object	45968982	Cohesive bandage 10cm x 6m	83	0.000165187
Device	Physical Object	45968983	Cohesive bandage 10cm x 2.5m	60	0.000119412
Device	Physical Object	45968995	High compression V.E.C. bandage 10cm x 3m	51	0.000101501
Device	Physical Object	45969038	Spacer/holding chamber device with mask	442	0.000879672
Device	Physical Object	45969039	Spacer/holding chamber device	15416	0.030681
Device	Physical Object	45969076	Lancets sterile single use 0.4mm/28gauge	5396	0.0107392
Device	Physical Object	45969077	Lancets sterile single use 0.8mm/21gauge	654	0.0013016
Device	Physical Object	45969078	Lancets sterile single use 0.66mm/23gauge	737	0.00146678
Device	Physical Object	45969164	Vaginal moisturisers	909	0.0018091
Device	Physical Object	45969380	Vapour-permeable adhesive film dressing with absorbent pad 5cm x 7cm	87	0.000173148
Device	Physical Object	45969418	Soft polymer wound contact dressing 10cm x 12cm	52	0.000103491
Device	Physical Object	45970657	Absorbent perforated dressing with adhesive border 6cm x 7cm	79	0.000157226
Device	Physical Object	45971073	Soft silicone wound contact dressing sterile 8cm x 10cm	184	0.000366198
Device	Physical Object	45971075	Soft silicone wound contact dressing sterile 12cm x 15cm	69	0.000137324
Device	Physical Object	45971080	Soft silicone wound contact dressing sterile 5cm x 7cm	281	0.000559248
Device	Physical Object	45971108	Blood ketones testing strips	124	0.000246786
Device	Physical Object	45971317	Oral film forming agents	73	0.000145285
Device	Physical Object	45971348	Nelaton catheter male 10Ch	51	0.000101501
Device	Physical Object	45971362	Nelaton catheter male 14Ch	143	0.0002846
Device	Physical Object	45971365	Nelaton catheter male 16Ch	118	0.000234845
Device	Physical Object	45971368	Nelaton catheter male 12Ch	264	0.000525415
Device	Physical Object	45971381	Nelaton catheter female 14Ch	55	0.000109461
Device	Physical Object	45971390	Ostomy deodorants	572	0.0011384
Device	Physical Object	45971391	Ostomy discharge solidifying agents	83	0.000165187
Device	Physical Object	45971394	Nelaton catheter female 12Ch	217	0.000431875
Device	Physical Object	45971396	Nelaton catheter female 10Ch	163	0.000324404
Device	Physical Object	45971401	Incontinence sheaths	167	0.000332365
Device	Physical Object	45971402	Ostomy bag closures	125	0.000248776
Device	Physical Object	45971406	Non-drainable night drainage bags	265	0.000527405
Device	Physical Object	45971407	Drainable night drainage bags	563	0.00112049
Device	Physical Object	45971408	Ostomy belts	260	0.000517454
Device	Physical Object	45971410	Ostomy adhesive removers	389	0.000774191
Device	Physical Object	45971420	Sterile leg bags	716	0.00142499
Device	Physical Object	45971439	Non-sterile leg bags	75	0.000149266
Device	Physical Object	45971452	Foley catheter male 14Ch	158	0.000314453
Device	Physical Object	45971453	Catheter valves	220	0.000437846
Device	Physical Object	45971457	Tubing and accessories	313	0.000622935
Device	Physical Object	45971473	Ileostomy bags	763	0.00151853
Device	Physical Object	45971475	Foley catheter male 12Ch	74	0.000147275
Device	Physical Object	45971483	Foley catheter male 16Ch	97	0.00019305
Device	Physical Object	45971496	Ostomy skin protectors	236	0.000469689
Device	Physical Object	45971498	Urostomy bags	69	0.000137324
Device	Physical Object	45971521	Ostomy bag covers	89	0.000177129
Device	Physical Object	45971531	Foley catheter female 12Ch	54	0.000107471
Device	Physical Object	45971545	Absorbable synthetic suture 1.5gauge 45cm length with 16mm curved round bodied needle	95	0.00018907
Device	Physical Object	45971551	Absorbable synthetic suture 1.5gauge 75cm length with 16mm curved cutting needle	98	0.00019504
Device	Physical Object	45971552	Non-absorbable polyamide 6 monofilament suture 0.7gauge 45cm length with 15mm curved cutting needle	71	0.000141305
Device	Physical Object	45971554	Non-absorbable polyamide 6 monofilament suture 0.7gauge 45cm length with 16mm curved cutting needle	196	0.000390081
Device	Physical Object	45971555	Non-absorbable polyamide 6 monofilament suture 1.5gauge 45cm length with 25mm curved cutting needle	56	0.000111452
Device	Physical Object	45971558	Non-absorbable polyamide 6 monofilament suture 1.5gauge 45cm length with 19mm curved reverse cutting needle	2256	0.00448991
Device	Physical Object	45971559	Irrigation appliances	68	0.000135334
Device	Physical Object	45971560	Non-absorbable polyamide 6 monofilament suture 2gauge 45cm length with 26mm curved reverse cutting needle	2392	0.00476058
Device	Physical Object	45971563	Non-absorbable silk braided suture 1.5gauge 75cm length with 16mm curved cutting needle	794	0.00158023
Device	Physical Object	45971565	Absorbable catgut chromic suture 2gauge 75cm length with 16mm curved cutting needle	115	0.000228874
Device	Physical Object	45971566	Non-absorbable silk braided suture 2gauge 45cm length with 26mm curved reverse cutting needle	121	0.000240815
Device	Physical Object	45971570	Non-absorbable silk braided suture 3gauge 45cm length with 26mm curved reverse cutting needle	433	0.00086176
Device	Physical Object	45971573	Non-absorbable polypropylene monofilament suture 1.5gauge 45cm length with 26mm curved cutting needle	255	0.000507503
Device	Physical Object	45971574	Non-absorbable synthetic polyamide monofilament suture 1gauge 45cm length with 19mm 3/8 curved reverse cutting needle	51	0.000101501
Device	Physical Object	45971587	Two piece ostomy systems	437	0.000869721
Device	Physical Object	45971591	Colostomy bags	306	0.000609004
Device	Physical Object	45971619	Sterile dressing pack non drug tariff specification	583	0.00116029
Device	Physical Object	45971778	Vapour-permeable adhesive film dressing with absorbent pad 9cm x 20cm	63	0.000125383
Device	Physical Object	45972179	Venous ulcer compression system	55	0.000109461
Device	Physical Object	45972590	Soft polymer wound contact dressing impregnated with silver 10cm x 12cm	66	0.000131354
Device	Physical Object	45972930	Hypodermic insulin injection pen reusable for 3ml cartridge 1 unit dial up / range 1-60 units	420	0.000835887
Device	Physical Object	45972967	Zinc oxide impregnated medicated stockings	103	0.000204991
Device	Physical Object	45973187	Ring pessary 1.25cm thick, 62mm diameter, PVC	70	0.000139315
Device	Physical Object	45973188	Ring pessary 1.25cm thick, 65mm diameter, PVC	122	0.000242805
Device	Physical Object	45973189	Ring pessary 1.25cm thick, 68mm diameter, PVC	130	0.000258727
Device	Physical Object	45973190	Ring pessary 1.25cm thick, 71mm diameter, PVC	176	0.000350277
Device	Physical Object	45973191	Ring pessary 1.25cm thick, 74mm diameter, PVC	153	0.000304502
Device	Physical Object	45973192	Ring pessary 1.25cm thick, 77mm diameter, PVC	132	0.000262707
Device	Physical Object	45973193	Ring pessary 1.25cm thick, 80mm diameter, PVC	110	0.000218923
Device	Physical Object	45973194	Ring pessary 1.25cm thick, 85mm diameter, PVC	59	0.000117422
Device	Physical Object	45973238	Ring pessary 7.5mm thick, 74mm diameter, polythene	60	0.000119412
Device	Physical Object	45973247	Disposal unit for hypodermic equipment	366	0.000728416
Device	Physical Object	45973327	Peak flow meter standard range specification 51	2424	0.00482426
Device	Physical Object	45973328	Needle clipping / chopping device	1065	0.00211957
Device	Physical Object	45973332	Insufflator	409	0.000813995
Device	Physical Object	45973385	Hypodermic U100 insulin syringe sterile single use / single patient use 0.5ml with not less than 12mm needle 0.33mm/29gauge	150	0.000298531
Device	Physical Object	45973386	Hypodermic U100 insulin syringe sterile single use / single patient use 1ml with not less than 12mm needle 0.33mm/29gauge	78	0.000155236
Device	Physical Object	45973460	Fertility ovulation thermometer	77	0.000153246
Device	Physical Object	45973567	Gauze swab type 13 light BP 1988 8ply sterile 7.5cm x 7.5cm	742	0.00147673
Device	Physical Object	45973574	Gauze swab type 13 light BP 1988 8ply non-sterile 10cm x 10cm	1046	0.00208176
Device	Physical Object	45973585	Gauze and cotton tissue BP 1988	72	0.000143295
Device	Physical Object	45973588	Gauze and cotton tissue Drug Tariff	61	0.000121403
Device	Physical Object	45973594	Metatarsal arch supports	748	0.00148868
Device	Physical Object	45973595	Eye pad No 16 with bandage BPC	68	0.000135334
Device	Physical Object	45973614	Absorbent cotton BP 1988	144	0.00028659
Device	Physical Object	45973620	Paraffin gauze dressing BP light loading 90-130g per square metre 10cm x 10cm	50	9.95104e-05
Device	Physical Object	45973621	Paraffin gauze dressing BP sterile normal loading 175-220g per square metre 10cm x 10cm	671	0.00133543
Device	Physical Object	45973632	Permeable non-woven synthetic adhesive tape BP 1988 2.5cm	2689	0.00535167
Device	Physical Object	45973638	Permeable non-woven synthetic adhesive tape BP 1988 5cm	493	0.000981173
Device	Physical Object	45973647	Absorbent cotton and viscose ribbon gauze BP 1988 sterile 1.25cm	63	0.000125383
Device	Physical Object	45973660	Filmated non-woven fabric swab 8ply non-sterile 10cm x 10cm	104	0.000206982
Device	Physical Object	45973912	Elasticated tubular bandage BP 8.75cm size E	134	0.000266688
Device	Physical Object	45973935	Elasticated tubular bandage BP 6.25cm size B	83	0.000165187
Device	Physical Object	45973936	Elasticated tubular bandage BP 10cm size F	90	0.000179119
Device	Physical Object	45973937	Elasticated tubular bandage BP 7.5cm size D	141	0.000280619
Device	Physical Object	45973951	Cavity dressing 40cm	612	0.00121801
Device	Physical Object	45973955	Cavity dressing 2cm x 45cm	677	0.00134737
Device	Physical Object	45973988	Cavity dressing 2g	236	0.000469689
Device	Physical Object	45973991	Knitted viscose primary dressing BP type 1 - 9.5cm x 9.5cm	751	0.00149465
Device	Physical Object	45973995	Knitted viscose primary dressing BP type 1 - 19cm x 9.5cm	67	0.000133344
Device	Physical Object	45973998	Elasticated tubular bandage BP 6.75cm size C	78	0.000155236
Device	Physical Object	45974021	Permeable apertured non-woven synthetic adhesive tape BP 1988 2.5cm	109	0.000216933
Device	Physical Object	45974022	Permeable non-woven synthetic adhesive tape BP 1988 1.25cm	590	0.00117422
Device	Physical Object	45974024	Permeable apertured non-woven synthetic adhesive tape BP 1988 5cm	254	0.000505513
Device	Physical Object	45974029	Permeable apertured non-woven synthetic adhesive tape BP 1988 10cm	545	0.00108466
Device	Physical Object	45974084	Polyurethane foam dressing BP sterile 10cm x 10cm	270	0.000537356
Device	Physical Object	45974087	Polyurethane foam dressing BP sterile 7.5cm x 7.5cm	138	0.000274649
Device	Physical Object	45974137	Polyurethane foam film dressing sterile without adhesive border 10.5cm x 13.5cm heel (cup shaped)	51	0.000101501
Device	Physical Object	45974145	International normalised ratio testing strips	126	0.000250766
Device	Physical Object	45974149	Vacuum pumps for erectile dysfunction	330	0.000656769
Device	Physical Object	45974163	Blood glucose biosensor testing strips	9103	0.0181169
Drug	Clinical Drug	1761036	glutaral 100 MG/ML Topical Solution	284	0.000565219
Drug	CVX	40213153	Influenza, seasonal, injectable	47241	0.0940194
Drug	CVX	40213160	poliovirus vaccine, inactivated	1003	0.00199618
Drug	CVX	40213181	meningococcal polysaccharide vaccine (MPSV4)	990	0.00197031
Drug	CVX	40213196	pertussis vaccine	85	0.000169168
Drug	CVX	40213201	pneumococcal polysaccharide vaccine, 23 valent	22577	0.0449329
Drug	CVX	40213231	tetanus immune globulin	703	0.00139912
Drug	CVX	40213232	tetanus toxoid, adsorbed	62433	0.124255
Drug	CVX	40213246	typhoid Vi capsular polysaccharide vaccine	59313	0.118045
Drug	CVX	40213257	yellow fever vaccine	603	0.0012001
Drug	CVX	40213308	hepatitis B vaccine, unspecified formulation	7444	0.0148151
Drug	Ingredient	1000560	ondansetron	251	0.000499542
Drug	Ingredient	1000632	clotrimazole	67897	0.135129
Drug	Ingredient	1000995	coal tar	9257	0.0184234
Drug	Ingredient	1036157	starch	114	0.000226884
Drug	Ingredient	1036228	sucralfate	384	0.00076424
Drug	Ingredient	1036252	sulfacetamide	968	0.00192652
Drug	Ingredient	1036487	sulfathiazole	968	0.00192652
Drug	Ingredient	1036525	sulfur	2305	0.00458743
Drug	Ingredient	1036690	tannic acid	330	0.000656769
Drug	Ingredient	1036884	tetracaine	142	0.00028261
Drug	Ingredient	1101554	colchicine	2403	0.00478247
Drug	Ingredient	1101898	leflunomide	318	0.000632886
Drug	Ingredient	1102527	meperidine	649	0.00129165
Drug	Ingredient	1103006	desloratadine	13376	0.026621
Drug	Ingredient	1103314	tramadol	27342	0.0544163
Drug	Ingredient	1103374	valdecoxib	683	0.00135931
Drug	Ingredient	1103518	isometheptene	376	0.000748318
Drug	Ingredient	1103552	almotriptan	684	0.0013613
Drug	Ingredient	1103640	methadone	63	0.000125383
Drug	Ingredient	1105775	aminophylline	905	0.00180114
Drug	Ingredient	1105889	triprolidine	816	0.00162401
Drug	Ingredient	1106647	turpentine	51	0.000101501
Drug	Ingredient	1106740	methysergide	99	0.000197031
Drug	Ingredient	1106776	tiotropium	1476	0.00293755
Drug	Ingredient	1107830	loratadine	28622	0.0569637
Drug	Ingredient	1110410	morphine	2153	0.00428492
Drug	Ingredient	1110727	cyproheptadine	116	0.000230864
Drug	Ingredient	1111706	zafirlukast	159	0.000316443
Drug	Ingredient	1112807	aspirin	46893	0.0933268
Drug	Ingredient	1112921	ipratropium	3927	0.00781555
Drug	Ingredient	1113648	nabumetone	2160	0.00429885
Drug	Ingredient	1114620	nedocromil	3924	0.00780958
Drug	Ingredient	1115008	naproxen	37749	0.0751284
Drug	Ingredient	1115572	beclomethasone	58121	0.115673
Drug	Ingredient	1116031	zolmitriptan	2978	0.00592684
Drug	Ingredient	1118084	celecoxib	11514	0.0229153
Drug	Ingredient	1118117	naratriptan	2977	0.00592485
Drug	Ingredient	1123995	metaproterenol	2485	0.00494567
Drug	Ingredient	1124300	diclofenac	137996	0.274641
Drug	Ingredient	1124957	oxycodone	584	0.00116228
Drug	Ingredient	1125315	acetaminophen	140027	0.278683
Drug	Ingredient	1126128	diflunisal	267	0.000531386
Drug	Ingredient	1129625	diphenhydramine	287	0.00057119
Drug	Ingredient	1130585	pentazocine	54	0.000107471
Drug	Ingredient	1130863	brompheniramine	1147	0.00228277
Drug	Ingredient	1133201	buprenorphine	1501	0.0029873
Drug	Ingredient	1134439	caffeine	943	0.00187677
Drug	Ingredient	1135766	phenylephrine	657	0.00130757
Drug	Ingredient	1136422	levocetirizine	4021	0.00800263
Drug	Ingredient	1136980	ketorolac	497	0.000989133
Drug	Ingredient	1137529	salmeterol	10217	0.020334
Drug	Ingredient	1139042	acetylcysteine	194	0.0003861
Drug	Ingredient	1140123	acrivastine	1630	0.00324404
Drug	Ingredient	1140643	sumatriptan	8583	0.017082
Drug	Ingredient	1143374	ephedrine	1683	0.00334952
Drug	Ingredient	1145379	ergotamine	860	0.00171158
Drug	Ingredient	1146810	piroxicam	10242	0.0203837
Drug	Ingredient	1149196	cetirizine	40061	0.0797297
Drug	Ingredient	1149380	fluticasone	21735	0.0432572
Drug	Ingredient	1150345	meloxicam	9601	0.019108
Drug	Ingredient	1150836	terfenadine	9897	0.0196971
Drug	Ingredient	1150871	misoprostol	16168	0.0321777
Drug	Ingredient	1152134	aurothiomalate	132	0.000262707
Drug	Ingredient	1152631	cromolyn	18466	0.0367512
Drug	Ingredient	1153013	promethazine	1901	0.00378339
Drug	Ingredient	1153428	fexofenadine	13306	0.0264817
Drug	Ingredient	1153664	propoxyphene	35411	0.0704753
Drug	Ingredient	1153928	fenoprofen	86	0.000171158
Drug	Ingredient	1154029	fentanyl	741	0.00147474
Drug	Ingredient	1154077	rizatriptan	1573	0.0031306
Drug	Ingredient	1154161	montelukast	2646	0.00526609
Drug	Ingredient	1154332	pseudoephedrine	16974	0.0337818
Drug	Ingredient	1154343	albuterol	41489	0.0825717
Drug	Ingredient	1156378	flurbiprofen	1244	0.00247582
Drug	Ingredient	1159811	pyrilamine	207	0.000411973
Drug	Ingredient	1164108	salicylamide	1624	0.0032321
Drug	Ingredient	1167322	allopurinol	5957	0.0118557
Drug	Ingredient	1177480	ibuprofen	108802	0.216539
Drug	Ingredient	1178663	indomethacin	8988	0.017888
Drug	Ingredient	1180412	Eucalyptus oil	891	0.00177328
Drug	Ingredient	1185922	ketoprofen	7586	0.0150977
Drug	Ingredient	1189458	frovatriptan	408	0.000812005
Drug	Ingredient	1189596	dihydrocodeine	51294	0.102086
Drug	Ingredient	1189697	eletriptan	89	0.000177129
Drug	Ingredient	1189754	rofecoxib	10068	0.0200374
Drug	Ingredient	1192710	chlorpheniramine	13416	0.0267006
Drug	Ingredient	1195334	choline	565	0.00112447
Drug	Ingredient	1195492	etodolac	1843	0.00366795
Drug	Ingredient	1196514	flunisolide	1190	0.00236835
Drug	Ingredient	1196677	formoterol	352	0.000700553
Drug	Ingredient	1197677	clemastine	280	0.000557258
Drug	Ingredient	1197736	mefenamate	17121	0.0340744
Drug	Ingredient	1201620	codeine	107771	0.214487
Drug	Ingredient	1236493	sulfinpyrazone	55	0.000109461
Drug	Ingredient	1236607	sulindac	140	0.000278629
Drug	Ingredient	1236744	terbutaline	1548	0.00308084
Drug	Ingredient	1237049	theophylline	1196	0.00238029
Drug	Ingredient	1300978	megestrol	298	0.000593082
Drug	Ingredient	1301025	enoxaparin	554	0.00110258
Drug	Ingredient	1301065	dalteparin	264	0.000525415
Drug	Ingredient	1301152	melatonin	140	0.000278629
Drug	Ingredient	1303425	tranexamic acid	12630	0.0251363
Drug	Ingredient	1305058	methotrexate	2595	0.00516459
Drug	Ingredient	1305447	methyldopa	324	0.000644827
Drug	Ingredient	1307046	metoprolol	1956	0.00389285
Drug	Ingredient	1307863	verapamil	1766	0.00351471
Drug	Ingredient	1308216	lisinopril	16291	0.0324225
Drug	Ingredient	1308473	tinzaparin	176	0.000350277
Drug	Ingredient	1308738	vitamin B12	1674	0.00333161
Drug	Ingredient	1308842	valsartan	3286	0.00653982
Drug	Ingredient	1309068	minoxidil	167	0.000332365
Drug	Ingredient	1309799	eplerenone	57	0.000113442
Drug	Ingredient	1309944	amiodarone	1526	0.00303706
Drug	Ingredient	1310149	warfarin	7008	0.0139474
Drug	Ingredient	1310317	cyclophosphamide	70	0.000139315
Drug	Ingredient	1311276	vardenafil	2004	0.00398838
Drug	Ingredient	1313200	nadolol	87	0.000173148
Drug	Ingredient	1314002	atenolol	36281	0.0722067
Drug	Ingredient	1314577	nebivolol	727	0.00144688
Drug	Ingredient	1315946	letrozole	377	0.000750308
Drug	Ingredient	1316262	sildenafil	14084	0.0280301
Drug	Ingredient	1316354	bendroflumethiazide	44537	0.0886379
Drug	Ingredient	1317640	telmisartan	1167	0.00232257
Drug	Ingredient	1318137	nicardipine	146	0.00029057
Drug	Ingredient	1318853	nifedipine	6067	0.0120746
Drug	Ingredient	1319156	dextran 70	1431	0.00284799
Drug	Ingredient	1322081	betaxolol	288	0.00057318
Drug	Ingredient	1322184	clopidogrel	6758	0.0134498
Drug	Ingredient	1326303	digoxin	1664	0.00331171
Drug	Ingredient	1328165	diltiazem	3509	0.00698364
Drug	Ingredient	1331235	quinapril	378	0.000752299
Drug	Ingredient	1331247	pentoxifylline	84	0.000167177
Drug	Ingredient	1331270	dipyridamole	1291	0.00256936
Drug	Ingredient	1332418	amlodipine	23380	0.0465311
Drug	Ingredient	1334456	ramipril	26437	0.0526151
Drug	Ingredient	1335606	disopyramide	100	0.000199021
Drug	Ingredient	1336926	tadalafil	7033	0.0139971
Drug	Ingredient	1338005	bisoprolol	9104	0.0181189
Drug	Ingredient	1340128	captopril	948	0.00188672
Drug	Ingredient	1341238	terazosin	494	0.000983163
Drug	Ingredient	1341927	enalapril	5569	0.0110835
Drug	Ingredient	1342439	trandolapril	533	0.00106078
Drug	Ingredient	1343916	epinephrine	6054	0.0120487
Drug	Ingredient	1344381	bicalutamide	295	0.000587111
Drug	Ingredient	1345858	pindolol	56	0.000111452
Drug	Ingredient	1346686	eprosartan	426	0.000847829
Drug	Ingredient	1346823	carvedilol	326	0.000648808
Drug	Ingredient	1347384	irbesartan	4528	0.00901166
Drug	Ingredient	1348265	anastrozole	1497	0.00297934
Drug	Ingredient	1350310	cilostazol	59	0.000117422
Drug	Ingredient	1350489	prazosin	525	0.00104486
Drug	Ingredient	1351541	leuprolide	209	0.000415954
Drug	Ingredient	1351557	candesartan	5739	0.0114218
Drug	Ingredient	1353228	vitamin B6	3061	0.00609203
Drug	Ingredient	1353256	propafenone	160	0.000318433
Drug	Ingredient	1353766	propranolol	21306	0.0424034
Drug	Ingredient	1353776	felodipine	3767	0.00749711
Drug	Ingredient	1354860	flecainide	1207	0.00240218
Drug	Ingredient	1360067	iron	954	0.00189866
Drug	Ingredient	1360332	glucosamine	3748	0.0074593
Drug	Ingredient	1361711	nitroglycerin	16256	0.0323528
Drug	Ingredient	1363053	doxazosin	7725	0.0153744
Drug	Ingredient	1363749	fosinopril	391	0.000778171
Drug	Ingredient	1366310	goserelin	1202	0.00239223
Drug	Ingredient	1367500	losartan	5946	0.0118338
Drug	Ingredient	1370109	sotalol	1816	0.00361422
Drug	Ingredient	1373225	perindopril	9656	0.0192175
Drug	Ingredient	1373928	hydralazine	117	0.000232854
Drug	Ingredient	1376289	hydroflumethiazide	59	0.000117422
Drug	Ingredient	1377023	hydroxocobalamin	1618	0.00322016
Drug	Ingredient	1377141	hydroxyurea	123	0.000244796
Drug	Ingredient	1379525	inositol	262	0.000521435
Drug	Ingredient	1381504	alprostadil	914	0.00181905
Drug	Ingredient	1383815	isosorbide	4689	0.00933209
Drug	Ingredient	1383925	isosorbide dinitrate	314	0.000624925
Drug	Ingredient	1386957	labetalol	312	0.000620945
Drug	Ingredient	1389885	red yeast rice	155	0.000308482
Drug	Ingredient	1394027	manganese	952	0.00189468
Drug	Ingredient	1395058	chlorthalidone	2323	0.00462325
Drug	Ingredient	1395573	chondroitin sulfates	1458	0.00290172
Drug	Ingredient	1396012	ferrous gluconate	2363	0.00470286
Drug	Ingredient	1396131	ferrous sulfate	27759	0.0552462
Drug	Ingredient	1398399	exemestane	297	0.000591092
Drug	Ingredient	1398937	clonidine	8550	0.0170163
Drug	Ingredient	1436650	mercaptopurine	60	0.000119412
Drug	Ingredient	1436678	tamoxifen	4718	0.0093898
Drug	Ingredient	1500211	medroxyprogesterone	18451	0.0367213
Drug	Ingredient	1501617	colestipol	83	0.000165187
Drug	Ingredient	1501700	levothyroxine	21595	0.0429785
Drug	Ingredient	1502826	nateglinide	96	0.00019106
Drug	Ingredient	1502855	tolbutamide	169	0.000336345
Drug	Ingredient	1502905	insulin glargine	1077	0.00214345
Drug	Ingredient	1503184	mestranol	57	0.000113442
Drug	Ingredient	1503297	metformin	11747	0.023379
Drug	Ingredient	1505346	liothyronine	363	0.000722446
Drug	Ingredient	1506270	methylprednisolone	20097	0.0399972
Drug	Ingredient	1507558	nafarelin	132	0.000262707
Drug	Ingredient	1510813	rosuvastatin	3981	0.00792302
Drug	Ingredient	1511449	danazol	1766	0.00351471
Drug	Ingredient	1512480	ibandronate	634	0.00126179
Drug	Ingredient	1512674	drospirenone	442	0.000879672
Drug	Ingredient	1513103	raloxifene	1188	0.00236437
Drug	Ingredient	1513849	lente insulin, human	189	0.000376149
Drug	Ingredient	1513876	insulin lispro protamine, human	280	0.000557258
Drug	Ingredient	1515774	norgestimate	2874	0.00571986
Drug	Ingredient	1516766	repaglinide	192	0.00038212
Drug	Ingredient	1516800	risedronate	2415	0.00480635
Drug	Ingredient	1516976	insulin detemir	606	0.00120607
Drug	Ingredient	1517070	desmopressin	320	0.000636867
Drug	Ingredient	1517824	niacin	179	0.000356247
Drug	Ingredient	1518254	dexamethasone	31277	0.0622477
Drug	Ingredient	1519936	etonogestrel	234	0.000465709
Drug	Ingredient	1521369	norethindrone	56325	0.112098
Drug	Ingredient	1521592	norgestrel	20813	0.0414222
Drug	Ingredient	1525215	pioglitazone	1437	0.00285993
Drug	Ingredient	1525278	estropipate	507	0.00100904
Drug	Ingredient	1526475	ezetimibe	4394	0.00874497
Drug	Ingredient	1529331	acarbose	272	0.000541337
Drug	Ingredient	1531601	insulin aspart protamine, human	694	0.0013812
Drug	Ingredient	1539403	simvastatin	60907	0.121218
Drug	Ingredient	1542948	follitropin alfa	62	0.000123393
Drug	Ingredient	1545958	atorvastatin	24478	0.0487163
Drug	Ingredient	1547504	rosiglitazone	2112	0.00420332
Drug	Ingredient	1548195	estradiol	53449	0.106375
Drug	Ingredient	1549080	estrogens, conjugated (USP)	37248	0.0741313
Drug	Ingredient	1549254	estrone	633	0.0012598
Drug	Ingredient	1549686	fluvastatin	1324	0.00263504
Drug	Ingredient	1549786	ethinyl estradiol	24120	0.0480038
Drug	Ingredient	1550023	insulin lispro	703	0.00139912
Drug	Ingredient	1550557	prednisolone	44573	0.0887095
Drug	Ingredient	1551099	prednisone	53	0.000105481
Drug	Ingredient	1551803	fenofibrate	1291	0.00256936
Drug	Ingredient	1551860	pravastatin	5331	0.0106098
Drug	Ingredient	1552310	progesterone	997	0.00198424
Drug	Ingredient	1552929	etidronate	1291	0.00256936
Drug	Ingredient	1554072	propylthiouracil	254	0.000505513
Drug	Ingredient	1555120	fludrocortisone	233	0.000463719
Drug	Ingredient	1557272	alendronate	8078	0.0160769
Drug	Ingredient	1558242	gemfibrozil	170	0.000338335
Drug	Ingredient	1558471	cabergoline	281	0.000559248
Drug	Ingredient	1559684	glyburide	638	0.00126975
Drug	Ingredient	1560171	glipizide	115	0.000228874
Drug	Ingredient	1560278	glucagon	424	0.000843848
Drug	Ingredient	1560524	glucose	2245	0.00446802
Drug	Ingredient	1563600	chorionic gonadotropin	320	0.000636867
Drug	Ingredient	1567198	insulin aspart, human	1851	0.00368388
Drug	Ingredient	1580747	sitagliptin	301	0.000599053
Drug	Ingredient	1583722	exenatide	130	0.000258727
Drug	Ingredient	1586346	insulin, regular, pork	100	0.000199021
Drug	Ingredient	1588000	desogestrel	7831	0.0155853
Drug	Ingredient	1588712	follicle stimulating hormone	395	0.000786132
Drug	Ingredient	1589505	levonorgestrel	27377	0.0544859
Drug	Ingredient	1589795	luteinizing hormone	100	0.000199021
Drug	Ingredient	1592180	cerivastatin	698	0.00138917
Drug	Ingredient	1595461	ethynodiol	3672	0.00730804
Drug	Ingredient	1595799	ferrous fumarate	5857	0.0116566
Drug	Ingredient	1596977	insulin, regular, human	1195	0.0023783
Drug	Ingredient	1597756	glimepiride	661	0.00131553
Drug	Ingredient	1598819	clomiphene	712	0.00141703
Drug	Ingredient	1636780	testosterone	1224	0.00243601
Drug	Ingredient	1702559	tinidazole	596	0.00118616
Drug	Ingredient	1703603	famciclovir	4014	0.0079887
Drug	Ingredient	1703653	itraconazole	9754	0.0194125
Drug	Ingredient	1703687	acyclovir	21313	0.0424173
Drug	Ingredient	1704758	triclosan	1920	0.0038212
Drug	Ingredient	1705674	trimethoprim	80742	0.160693
Drug	Ingredient	1707164	metronidazole	41914	0.0834176
Drug	Ingredient	1708880	minocycline	4626	0.0092067
Drug	Ingredient	1711759	dapsone	233	0.000463719
Drug	Ingredient	1713332	amoxicillin	203422	0.404852
Drug	Ingredient	1714527	demeclocycline	741	0.00147474
Drug	Ingredient	1716903	moxifloxacin	200	0.000398042
Drug	Ingredient	1717240	amphotericin B	3418	0.00680253
Drug	Ingredient	1717327	ampicillin	18866	0.0375473
Drug	Ingredient	1717704	valacyclovir	970	0.0019305
Drug	Ingredient	1721543	norfloxacin	2304	0.00458544
Drug	Ingredient	1728416	penicillin G	64	0.000127373
Drug	Ingredient	1729720	penicillin V	52259	0.104006
Drug	Ingredient	1734104	azithromycin	2253	0.00448394
Drug	Ingredient	1738521	doxycycline	46655	0.0928532
Drug	Ingredient	1741309	terbinafine	35349	0.0703519
Drug	Ingredient	1742253	levofloxacin	1105	0.00219918
Drug	Ingredient	1746940	erythromycin	58822	0.117068
Drug	Ingredient	1749008	cefpodoxime	127	0.000252756
Drug	Ingredient	1749301	ethambutol	79	0.000157226
Drug	Ingredient	1750087	povidone-iodine	1601	0.00318632
Drug	Ingredient	1750500	clarithromycin	29637	0.0589838
Drug	Ingredient	1754994	fluconazole	21319	0.0424292
Drug	Ingredient	1756524	formaldehyde	158	0.000314453
Drug	Ingredient	1759455	pyrazinamide	114	0.000226884
Drug	Ingredient	1759842	clavulanate	58002	0.115436
Drug	Ingredient	1760039	pyrimethamine	104	0.000206982
Drug	Ingredient	1760616	quinine	10700	0.0212952
Drug	Ingredient	1761033	glutaral	133	0.000264698
Drug	Ingredient	1763204	rifampin	648	0.00128965
Drug	Ingredient	1763779	griseofulvin	1519	0.00302313
Drug	Ingredient	1768734	hexachlorophene	68	0.000135334
Drug	Ingredient	1768849	cefaclor	15612	0.0310711
Drug	Ingredient	1769535	cefadroxil	2876	0.00572384
Drug	Ingredient	1776430	hydrogen peroxide	197	0.000392071
Drug	Ingredient	1777087	hydroxychloroquine	1477	0.00293954
Drug	Ingredient	1778162	cefuroxime	1727	0.00343709
Drug	Ingredient	1780601	iodine	953	0.00189667
Drug	Ingredient	1781321	ipecac	171	0.000340326
Drug	Ingredient	1781733	atovaquone	17713	0.0352526
Drug	Ingredient	1782521	isoniazid	173	0.000344306
Drug	Ingredient	1786621	cephalexin	51794	0.103081
Drug	Ingredient	1786842	cephradine	12090	0.0240616
Drug	Ingredient	1790812	chlorhexidine	20741	0.0412789
Drug	Ingredient	1792429	proguanil	19959	0.0397226
Drug	Ingredient	1792515	chloroquine	3275	0.00651793
Drug	Ingredient	1794280	mebendazole	3705	0.00737372
Drug	Ingredient	1796435	cefixime	1027	0.00204394
Drug	Ingredient	1797513	ciprofloxacin	34979	0.0696155
Drug	Ingredient	1799139	oseltamivir	363	0.000722446
Drug	Ingredient	1836430	sulfamethoxazole	4131	0.00822155
Drug	Ingredient	1836948	tetracycline	4479	0.00891414
Drug	Ingredient	19000498	mefloquine	7392	0.0147116
Drug	Ingredient	19000537	threonine	1150	0.00228874
Drug	Ingredient	19000753	ferrous glycine sulfate	62	0.000123393
Drug	Ingredient	19000815	strontium	393	0.000782152
Drug	Ingredient	19001131	sodium ironedetate	201	0.000400032
Drug	Ingredient	19001308	oxerutins	563	0.00112049
Drug	Ingredient	19002230	hydrotalcite	486	0.000967241
Drug	Ingredient	19003010	meptazinol	972	0.00193448
Drug	Ingredient	19003140	mesterolone	55	0.000109461
Drug	Ingredient	19003345	iron sorbitex	157	0.000312463
Drug	Ingredient	19003568	isopropyl myristate	6961	0.0138538
Drug	Ingredient	19003999	mycophenolate mofetil	193	0.00038411
Drug	Ingredient	19004539	lacidipine	833	0.00165784
Drug	Ingredient	19005046	pyridoxine	5904	0.0117502
Drug	Ingredient	19005129	clobetasone	36584	0.0728098
Drug	Ingredient	19005570	trimeprazine	507	0.00100904
Drug	Ingredient	19006842	tyrothricin	74	0.000147275
Drug	Ingredient	19007422	moxisylyte	55	0.000109461
Drug	Ingredient	19007721	thyrotropin	793	0.00157824
Drug	Ingredient	19007737	mianserin	131	0.000260717
Drug	Ingredient	19007748	cetrimide	718	0.00142897
Drug	Ingredient	19007977	lormetazepam	705	0.0014031
Drug	Ingredient	19008339	vitamin A	1832	0.00364606
Drug	Ingredient	19008361	tacalcitol	477	0.000949329
Drug	Ingredient	19008994	mebeverine	31171	0.0620368
Drug	Ingredient	19009057	menadiol	156	0.000310472
Drug	Ingredient	19009405	vitamin D	778	0.00154838
Drug	Ingredient	19009540	vitamin E	1021	0.002032
Drug	Ingredient	19009874	methylnicotinate	133	0.000264698
Drug	Ingredient	19009896	molybdenum	952	0.00189468
Drug	Ingredient	19010015	cyclopenthiazide	328	0.000652788
Drug	Ingredient	19010309	water	201	0.000400032
Drug	Ingredient	19010400	fusidate	65437	0.130233
Drug	Ingredient	19010482	cyclosporine	398	0.000792103
Drug	Ingredient	19010652	moclobemide	236	0.000469689
Drug	Ingredient	19010696	zinc	952	0.00189468
Drug	Ingredient	19010792	cyproterone	1666	0.00331569
Drug	Ingredient	19010886	zuclopenthixol	51	0.000101501
Drug	Ingredient	19010955	cysteine	1150	0.00228874
Drug	Ingredient	19011021	moxonidine	714	0.00142101
Drug	Ingredient	19011028	mucopolysaccharide polysulfate	10839	0.0215719
Drug	Ingredient	19011034	citrate	1455	0.00289575
Drug	Ingredient	19011035	lactate	387	0.000770211
Drug	Ingredient	19011355	etoricoxib	5260	0.0104685
Drug	Ingredient	19011773	ascorbic acid	2399	0.00477451
Drug	Ingredient	19014035	nafronyl	480	0.0009553
Drug	Ingredient	19014202	alfacalcidol	648	0.00128965
Drug	Ingredient	19014878	azathioprine	1470	0.00292561
Drug	Ingredient	19014977	nicorandil	2585	0.00514469
Drug	Ingredient	19015602	nefopam	1786	0.00355451
Drug	Ingredient	19015802	lercanidipine	1782	0.00354655
Drug	Ingredient	19016063	dequalinium	136	0.000270668
Drug	Ingredient	19016435	benorilate	189	0.000376149
Drug	Ingredient	19016463	benserazide	176	0.000350277
Drug	Ingredient	19016467	bentonite	723	0.00143892
Drug	Ingredient	19016537	Frangula preparation	398	0.000792103
Drug	Ingredient	19016670	docosahexaenoate	960	0.0019106
Drug	Ingredient	19018419	niacinamide	4060	0.00808025
Drug	Ingredient	19018544	calcium	962	0.00191458
Drug	Ingredient	19018634	bisabolol	647	0.00128766
Drug	Ingredient	19018882	oxitropium	59	0.000117422
Drug	Ingredient	19019620	benzydamine	10309	0.0205171
Drug	Ingredient	19020021	nitrazepam	2021	0.00402221
Drug	Ingredient	19020124	betahistine	14793	0.0294411
Drug	Ingredient	19022417	heroin	68	0.000135334
Drug	Ingredient	19022956	bezafibrate	1051	0.00209171
Drug	Ingredient	19023819	phenothrin	235	0.000467699
Drug	Ingredient	19024213	pholcodine	8832	0.0175775
Drug	Ingredient	19024249	clodronic acid	71	0.000141305
Drug	Ingredient	19024636	poloxamer 188	642	0.00127771
Drug	Ingredient	19024770	biotin	1078	0.00214544
Drug	Ingredient	19024904	oxprenolol	202	0.000402022
Drug	Ingredient	19026096	diflucortolone	812	0.00161605
Drug	Ingredient	19026739	pantothenic acid	1084	0.00215739
Drug	Ingredient	19027080	potassium bicarbonate	4131	0.00822155
Drug	Ingredient	19027958	fesoterodine	51	0.000101501
Drug	Ingredient	19028050	penicillamine	148	0.000294551
Drug	Ingredient	19029108	propamidine	51	0.000101501
Drug	Ingredient	19029278	diethylamine salicylate	4370	0.00869721
Drug	Ingredient	19029393	aceclofenac	917	0.00182502
Drug	Ingredient	19029398	acemetacin	368	0.000732397
Drug	Ingredient	19030059	alginic acid	7873	0.0156689
Drug	Ingredient	19030751	alverine	6484	0.0129045
Drug	Ingredient	19032619	amorolfine	9280	0.0184691
Drug	Ingredient	19033193	pertussis vaccine	85	0.000169168
Drug	Ingredient	19033278	peanut oil	4501	0.00895793
Drug	Ingredient	19033280	buserelin	276	0.000549297
Drug	Ingredient	19033354	petrolatum	31722	0.0631334
Drug	Ingredient	19035631	calcitriol	407	0.000810015
Drug	Ingredient	19035704	calcium carbonate	18431	0.0366815
Drug	Ingredient	19036946	benzyl benzoate	11645	0.023176
Drug	Ingredient	19037038	calcium gluconate	113	0.000224894
Drug	Ingredient	19037401	calcium phosphate	1603	0.0031903
Drug	Ingredient	19037706	bismuth oxide	15495	0.0308383
Drug	Ingredient	19037833	domperidone	12078	0.0240377
Drug	Ingredient	19037891	chlorocresol	137	0.000272659
Drug	Ingredient	19037989	dothiepin	17690	0.0352068
Drug	Ingredient	19040060	dydrogesterone	10025	0.0199518
Drug	Ingredient	19040563	carbenoxolone	198	0.000394061
Drug	Ingredient	19040606	carbimazole	2357	0.00469092
Drug	Ingredient	19041220	tenoxicam	280	0.000557258
Drug	Ingredient	19041536	testosterone 17-phenylpropionate	348	0.000692592
Drug	Ingredient	19041843	carbocysteine	1949	0.00387892
Drug	Ingredient	19041933	tibolone	8344	0.0166063
Drug	Ingredient	19042155	tolfenamic acid	215	0.000427895
Drug	Ingredient	19042445	tramazoline	1497	0.00297934
Drug	Ingredient	19042550	triazulenone	363	0.000722446
Drug	Ingredient	19043395	phosphorus	949	0.00188871
Drug	Ingredient	19043959	acamprosate	283	0.000563229
Drug	Ingredient	19044522	zinc sulfate	366	0.000728416
Drug	Ingredient	19044727	vitamin K1	74	0.000147275
Drug	Ingredient	19044883	zopiclone	21956	0.043697
Drug	Ingredient	19045045	ergocalciferol	2527	0.00502926
Drug	Ingredient	19046291	piperazine	749	0.00149067
Drug	Ingredient	19047076	pizotyline	6235	0.0124089
Drug	Ingredient	19049024	potassium	9880	0.0196633
Drug	Ingredient	19049038	estriol	11705	0.0232954
Drug	Ingredient	19049105	potassium chloride	3495	0.00695578
Drug	Ingredient	19049145	celiprolol	330	0.000656769
Drug	Ingredient	19049350	ethamsylate	1354	0.00269474
Drug	Ingredient	19050216	cilazapril	50	9.95104e-05
Drug	Ingredient	19050375	ciprofibrate	413	0.000821956
Drug	Ingredient	19050832	clobazam	189	0.000376149
Drug	Ingredient	19052903	promazine	208	0.000413963
Drug	Ingredient	19053979	fenoterol	245	0.000487601
Drug	Ingredient	19054875	dichlorobenzyl alcohol	50	9.95104e-05
Drug	Ingredient	19054915	aldioxa	103	0.000204991
Drug	Ingredient	19054936	floxacillin	105216	0.209402
Drug	Ingredient	19055156	flumethasone	10840	0.0215739
Drug	Ingredient	19055344	fluocortolone	1001	0.0019922
Drug	Ingredient	19055378	potassium hydroxyquinoline sulfate	169	0.000336345
Drug	Ingredient	19055492	Capsicum oleoresin	553	0.00110059
Drug	Ingredient	19055496	hexylnicotinate	2104	0.0041874
Drug	Ingredient	19055757	ethylnicotinate	2104	0.0041874
Drug	Ingredient	19055907	amylmetacresol	50	9.95104e-05
Drug	Ingredient	19055982	flupenthixol	2016	0.00401226
Drug	Ingredient	19056157	levomenthol	129	0.000256737
Drug	Ingredient	19056212	propylene glycol salicylate	93	0.000185089
Drug	Ingredient	19056694	framycetin	7813	0.0155495
Drug	Ingredient	19056802	alpha tocopherol	274	0.000545317
Drug	Ingredient	19056872	thurfyl salicylate	2104	0.0041874
Drug	Ingredient	19056874	dexketoprofen	332	0.000660749
Drug	Ingredient	19057607	amisulpride	143	0.0002846
Drug	Ingredient	19058343	phenoxyethanol	17000	0.0338335
Drug	Ingredient	19058896	calcium lactate	1591	0.00316642
Drug	Ingredient	19058933	erdosteine	115	0.000228874
Drug	Ingredient	19059796	gliclazide	5292	0.0105322
Drug	Ingredient	19061821	chromium	952	0.00189468
Drug	Ingredient	19062817	riboflavin	3975	0.00791108
Drug	Ingredient	19068028	glycol salicylate	147	0.000292561
Drug	Ingredient	19068839	hexetidine	461	0.000917486
Drug	Ingredient	19069022	sodium fluoride	129	0.000256737
Drug	Ingredient	19069076	hydroxyethyl cellulose	347	0.000690602
Drug	Ingredient	19070224	soybean oil	1972	0.00392469
Drug	Ingredient	19071128	copper	952	0.00189468
Drug	Ingredient	19071904	lithium succinate	62	0.000123393
Drug	Ingredient	19071999	mecysteine	96	0.00019106
Drug	Ingredient	19076714	dibasic potassium phosphate	250	0.000497552
Drug	Ingredient	19077093	propiverine	445	0.000885643
Drug	Ingredient	19078156	idoxuridine	515	0.00102496
Drug	Ingredient	19078808	indoramin	752	0.00149664
Drug	Ingredient	19081195	buclizine	3301	0.00656968
Drug	Ingredient	19082736	gentian preparation	95	0.00018907
Drug	Ingredient	19084693	reboxetine	504	0.00100306
Drug	Ingredient	19084696	juniper tar	2997	0.00596465
Drug	Ingredient	19084915	karaya gum	1138	0.00226486
Drug	Ingredient	19086100	mizolastine	683	0.00135931
Drug	Ingredient	19086560	danthron	1555	0.00309477
Drug	Ingredient	19086712	peppermint oil	8671	0.0172571
Drug	Ingredient	19086910	tiaprofenate	723	0.00143892
Drug	Ingredient	19086939	gamma-linolenate	4957	0.00986546
Drug	Ingredient	19087063	eicosapentaenoate	960	0.0019106
Drug	Ingredient	19087090	amantadine	291	0.000579151
Drug	Ingredient	19087317	lanolin	8808	0.0175298
Drug	Ingredient	19088223	amdinocillin pivoxil	207	0.000411973
Drug	Ingredient	19090016	dipipanone	111	0.000220913
Drug	Ingredient	19091830	lofepramine	6227	0.012393
Drug	Ingredient	19092283	chlormethiazole	170	0.000338335
Drug	Ingredient	19092353	lymecycline	2310	0.00459738
Drug	Ingredient	19092412	chlorobutanol	4429	0.00881463
Drug	Ingredient	19093848	magnesium sulfate	1580	0.00314453
Drug	Ingredient	19095028	chlorquinaldol	795	0.00158222
Drug	Ingredient	19095043	chlortetracycline	1042	0.0020738
Drug	Ingredient	19095164	cholecalciferol	14714	0.0292839
Drug	Ingredient	19095309	cholestyramine resin	1040	0.00206982
Drug	Ingredient	19095703	fenbufen	416	0.000827927
Drug	Ingredient	19097405	fusafungin	73	0.000145285
Drug	Ingredient	19097481	cinnarizine	6307	0.0125522
Drug	Ingredient	19097684	gestodene	3344	0.00665526
Drug	Ingredient	19100760	titanium dioxide	158	0.000314453
Drug	Ingredient	19100761	felbinac	5502	0.0109501
Drug	Ingredient	19101454	lauromacrogols	2016	0.00401226
Drug	Ingredient	19101604	cod liver oil	138	0.000274649
Drug	Ingredient	19111620	folic acid	12215	0.0243104
Drug	Ingredient	19113045	heparinoids	5703	0.0113502
Drug	Ingredient	19115055	sennoside B	8424	0.0167655
Drug	Ingredient	19117912	immunoglobulin G	2276	0.00452971
Drug	Ingredient	19122327	imidapril	60	0.000119412
Drug	Ingredient	19124906	magnesium	952	0.00189468
Drug	Ingredient	19126536	oleate	105	0.000208972
Drug	Ingredient	19127890	inert ingredients	2837	0.00564622
Drug	Ingredient	19129648	papaveretum	61	0.000121403
Drug	Ingredient	19129738	paraffin	16174	0.0321896
Drug	Ingredient	19132886	phenylethyl alcohol	259	0.000515464
Drug	Ingredient	19135788	potassium permanganate	697	0.00138718
Drug	Ingredient	19135825	chloral betaine	373	0.000742348
Drug	Ingredient	19136040	carbaryl	101	0.000201011
Drug	Ingredient	19136048	sodium	9008	0.0179278
Drug	Ingredient	19136626	sulpiride	262	0.000521435
Drug	Ingredient	19136654	apazone	639	0.00127174
Drug	Ingredient	19137031	ispaghula husk	11131	0.022153
Drug	Ingredient	19137312	thiamine	4419	0.00879473
Drug	Ingredient	35604680	tetanus immune globulin	703	0.00139912
Drug	Ingredient	40161546	beeswax	82	0.000163197
Drug	Ingredient	40175900	polidocanol	805	0.00160212
Drug	Ingredient	40226742	olmesartan	965	0.00192055
Drug	Ingredient	40234201	butylscopolamine	8949	0.0178104
Drug	Ingredient	40240664	indacaterol	64	0.000127373
Drug	Ingredient	42800417	ammonia	119	0.000236835
Drug	Ingredient	42898572	carbomer homopolymer type c	7405	0.0147375
Drug	Ingredient	42898952	coconut oil	2713	0.00539943
Drug	Ingredient	42899439	lanolin oil	257	0.000511484
Drug	Ingredient	42899620	nutmeg oil	68	0.000135334
Drug	Ingredient	42899937	polyethylene glycol 4000	187	0.000372169
Drug	Ingredient	42900339	almond oil	105	0.000208972
Drug	Ingredient	42900366	cetostearyl alcohol	250	0.000497552
Drug	Ingredient	42900448	olive oil	2847	0.00566612
Drug	Ingredient	42900497	lemon oil	77	0.000153246
Drug	Ingredient	42900551	xanthan gum	57	0.000113442
Drug	Ingredient	42903865	DL-lactic acid	7606	0.0151375
Drug	Ingredient	43012199	chloroform	199	0.000396051
Drug	Ingredient	43012259	diethyl phthalate	101	0.000201011
Drug	Ingredient	43012315	carbomer-974P	81	0.000161207
Drug	Ingredient	43012316	dimethicone 350	8124	0.0161685
Drug	Ingredient	43012447	acetylated lanolin alcohols	65	0.000129364
Drug	Ingredient	43013634	Glycyrrhiza glabra extract	76	0.000151256
Drug	Ingredient	43531973	lanolin alcohols	5426	0.0107989
Drug	Ingredient	43532046	methyl undecenoyl leucinate	93	0.000185089
Drug	Ingredient	43532069	polawax polysorbate	18625	0.0370676
Drug	Ingredient	43532371	glyceryl 1-stearate	375	0.000746328
Drug	Ingredient	43560345	Vibrio cholerae	321	0.000638857
Drug	Ingredient	44814322	hepatitis A virus	37216	0.0740676
Drug	Ingredient	45775351	bicarbonate ion	9008	0.0179278
Drug	Ingredient	45775584	picosulfurate	544	0.00108267
Drug	Ingredient	45892419	gentamicin	21012	0.0418183
Drug	Ingredient	46221581	insulin isophane	1519	0.00302313
Drug	Ingredient	46234437	ivabradine	59	0.000117422
Drug	Ingredient	46234461	benzyl cinnamate	971	0.00193249
Drug	Ingredient	46275993	influenza A virus (H1N1) antigen	392	0.000780162
Drug	Ingredient	509079	meningococcal group A polysaccharide	3859	0.00768021
Drug	Ingredient	509081	meningococcal group C polysaccharide	3963	0.0078872
Drug	Ingredient	514012	meningococcal polysaccharide vaccine group W-135	991	0.0019723
Drug	Ingredient	514015	meningococcal polysaccharide vaccine group Y	991	0.0019723
Drug	Ingredient	523283	poliovirus vaccine inactivated, type 1 (Mahoney)	40011	0.0796302
Drug	Ingredient	523365	poliovirus vaccine inactivated, type 2 (MEF-1)	39409	0.0784321
Drug	Ingredient	523367	poliovirus vaccine inactivated, type 3 (Saukett)	39409	0.0784321
Drug	Ingredient	528323	hepatitis B surface antigen vaccine	7444	0.0148151
Drug	Ingredient	529118	Haemophilus influenzae type b, capsular polysaccharide inactivated tetanus toxoid conjugate vaccine	56	0.000111452
Drug	Ingredient	529303	diphtheria toxoid vaccine, inactivated	49997	0.0995044
Drug	Ingredient	529411	tetanus toxoid vaccine, inactivated	62433	0.124255
Drug	Ingredient	529660	hepatitis A vaccine (inactivated) strain HM175	15050	0.0299526
Drug	Ingredient	532274	yellow fever virus strain 17D-204 live antigen	1524	0.00303308
Drug	Ingredient	532881	typhoid Vi polysaccharide vaccine, S typhi Ty2 strain	59313	0.118045
Drug	Ingredient	700299	thioridazine	1509	0.00300322
Drug	Ingredient	702774	mepivacaine	128	0.000254747
Drug	Ingredient	703547	trazodone	2847	0.00566612
Drug	Ingredient	704943	methocarbamol	2827	0.00562632
Drug	Ingredient	704984	trifluoperazine	1141	0.00227083
Drug	Ingredient	705103	lamotrigine	826	0.00164391
Drug	Ingredient	705178	trihexyphenidyl	176	0.000350277
Drug	Ingredient	705755	trimipramine	758	0.00150858
Drug	Ingredient	710062	amitriptyline	39917	0.0794431
Drug	Ingredient	710650	modafinil	166	0.000330375
Drug	Ingredient	711452	benzoate	201	0.000400032
Drug	Ingredient	711584	levetiracetam	374	0.000744338
Drug	Ingredient	711714	dantrolene	70	0.000139315
Drug	Ingredient	713823	ropinirole	439	0.000873701
Drug	Ingredient	714684	nefazodone	520	0.00103491
Drug	Ingredient	715233	baclofen	1382	0.00275047
Drug	Ingredient	715259	duloxetine	1174	0.0023365
Drug	Ingredient	715710	rasagiline	97	0.00019305
Drug	Ingredient	715939	escitalopram	4891	0.00973411
Drug	Ingredient	718122	oxcarbazepine	69	0.000137324
Drug	Ingredient	718583	nicotine	10308	0.0205151
Drug	Ingredient	720727	zaleplon	679	0.00135135
Drug	Ingredient	720810	pramipexole	363	0.000722446
Drug	Ingredient	721724	nortriptyline	1532	0.003049
Drug	Ingredient	722031	paroxetine	14936	0.0297257
Drug	Ingredient	723013	diazepam	36805	0.0732496
Drug	Ingredient	724394	orphenadrine	85	0.000169168
Drug	Ingredient	724816	oxazepam	799	0.00159018
Drug	Ingredient	725131	mirtazapine	4242	0.00844246
Drug	Ingredient	730548	bromocriptine	347	0.000690602
Drug	Ingredient	732309	pergolide	60	0.000119412
Drug	Ingredient	732893	bupivacaine	374	0.000744338
Drug	Ingredient	733008	perphenazine	302	0.000601043
Drug	Ingredient	733301	buspirone	966	0.00192254
Drug	Ingredient	733896	phenelzine	113	0.000224894
Drug	Ingredient	734275	phenobarbital	244	0.000485611
Drug	Ingredient	734354	pregabalin	2539	0.00505314
Drug	Ingredient	735850	disulfiram	197	0.000392071
Drug	Ingredient	735979	risperidone	709	0.00141106
Drug	Ingredient	738156	doxepin	923	0.00183696
Drug	Ingredient	739138	sertraline	8664	0.0172432
Drug	Ingredient	739363	sibutramine	2294	0.00456554
Drug	Ingredient	740275	carbamazepine	5423	0.0107929
Drug	Ingredient	740560	carbidopa	285	0.000567209
Drug	Ingredient	740910	phenytoin	1059	0.00210763
Drug	Ingredient	741530	orlistat	7594	0.0151136
Drug	Ingredient	742267	topiramate	636	0.00126577
Drug	Ingredient	742594	trichloroacetaldehyde	179	0.000356247
Drug	Ingredient	743670	venlafaxine	6062	0.0120646
Drug	Ingredient	744740	zolpidem	4184	0.00832703
Drug	Ingredient	745466	valproate	2005	0.00399037
Drug	Ingredient	749910	carisoprodol	107	0.000212952
Drug	Ingredient	750982	bupropion	3795	0.00755284
Drug	Ingredient	751246	lithium carbonate	928	0.00184691
Drug	Ingredient	751347	primidone	167	0.000332365
Drug	Ingredient	751412	fluvoxamine	331	0.000658759
Drug	Ingredient	752061	prochlorperazine	40443	0.08049
Drug	Ingredient	752276	procyclidine	634	0.00126179
Drug	Ingredient	755695	fluoxetine	29999	0.0597043
Drug	Ingredient	756018	fluphenazine	409	0.000813995
Drug	Ingredient	757688	aripiprazole	106	0.000210962
Drug	Ingredient	759740	pyridostigmine	117	0.000232854
Drug	Ingredient	766209	selegiline	101	0.000201011
Drug	Ingredient	766529	haloperidol	574	0.00114238
Drug	Ingredient	766814	quetiapine	467	0.000929427
Drug	Ingredient	777221	hydroxyzine	4915	0.00978187
Drug	Ingredient	778268	imipramine	1925	0.00383115
Drug	Ingredient	778474	tizanidine	121	0.000240815
Drug	Ingredient	780442	varenicline	2439	0.00485412
Drug	Ingredient	782211	entacapone	104	0.000206982
Drug	Ingredient	785788	olanzapine	1066	0.00212156
Drug	Ingredient	786426	rotigotine	53	0.000105481
Drug	Ingredient	787787	hyaluronate	91	0.000181109
Drug	Ingredient	789578	levodopa	392	0.000780162
Drug	Ingredient	790253	clorazepate	51	0.000101501
Drug	Ingredient	791967	lorazepam	1400	0.00278629
Drug	Ingredient	794147	maprotiline	64	0.000127373
Drug	Ingredient	794852	chlorpromazine	1042	0.0020738
Drug	Ingredient	797399	gabapentin	6042	0.0120248
Drug	Ingredient	797617	citalopram	24363	0.0484874
Drug	Ingredient	798834	clomipramine	1699	0.00338136
Drug	Ingredient	798874	clonazepam	925	0.00184094
Drug	Ingredient	836715	temazepam	17509	0.0348466
Drug	Ingredient	837027	apomorphine	633	0.0012598
Drug	Ingredient	901656	menthol	1678	0.00333957
Drug	Ingredient	902251	hypromellose	10787	0.0214684
Drug	Ingredient	902427	timolol	2669	0.00531187
Drug	Ingredient	902616	calamine	1197	0.00238228
Drug	Ingredient	902722	tobramycin	255	0.000507503
Drug	Ingredient	902938	ciclesonide	110	0.000218923
Drug	Ingredient	902950	tolnaftate	285	0.000567209
Drug	Ingredient	903643	tretinoin	1016	0.00202205
Drug	Ingredient	903893	emedastine	118	0.000234845
Drug	Ingredient	903963	triamcinolone	17005	0.0338435
Drug	Ingredient	904453	esomeprazole	7267	0.0144628
Drug	Ingredient	904501	travoprost	690	0.00137324
Drug	Ingredient	904525	bimatoprost	798	0.00158819
Drug	Ingredient	904542	triamterene	637	0.00126776
Drug	Ingredient	905151	alclometasone	320	0.000636867
Drug	Ingredient	905233	mometasone	23812	0.0473908
Drug	Ingredient	905371	methylcellulose	514	0.00102297
Drug	Ingredient	906072	tropicamide	111	0.000220913
Drug	Ingredient	906780	metoclopramide	17424	0.0346774
Drug	Ingredient	906914	urea	5269	0.0104864
Drug	Ingredient	907553	levocabastine	195	0.000388091
Drug	Ingredient	907879	miconazole	51168	0.101835
Drug	Ingredient	908464	magnesium carbonate	3147	0.00626319
Drug	Ingredient	908523	mineral oil	30606	0.0609123
Drug	Ingredient	908730	magnesium trisilicate	4405	0.00876687
Drug	Ingredient	908921	calcipotriene	7753	0.0154301
Drug	Ingredient	909358	cyclizine	3366	0.00669904
Drug	Ingredient	909440	methyl salicylate	1179	0.00234646
Drug	Ingredient	910232	cyclopentolate	574	0.00114238
Drug	Ingredient	911064	zinc oxide	17695	0.0352167
Drug	Ingredient	911735	rabeprazole	6924	0.0137802
Drug	Ingredient	912362	ammonium chloride	119	0.000236835
Drug	Ingredient	913782	tolterodine	6503	0.0129423
Drug	Ingredient	914244	undecylenate	349	0.000694583
Drug	Ingredient	914335	atropine	3661	0.00728615
Drug	Ingredient	915175	bacitracin	1610	0.00320424
Drug	Ingredient	915542	brimonidine	602	0.00119811
Drug	Ingredient	915855	olopatadine	323	0.000642837
Drug	Ingredient	915935	pimecrolimus	383	0.00076225
Drug	Ingredient	915981	neomycin	51449	0.102394
Drug	Ingredient	916005	solifenacin	2529	0.00503324
Drug	Ingredient	916282	olsalazine	182	0.000362218
Drug	Ingredient	916460	benzalkonium	13224	0.0263185
Drug	Ingredient	916662	dimethicone	3509	0.00698364
Drug	Ingredient	917006	benzocaine	2308	0.0045934
Drug	Ingredient	917336	desoximetasone	187	0.000372169
Drug	Ingredient	918172	benzoyl peroxide	1827	0.00363611
Drug	Ingredient	918906	oxybutynin	5898	0.0117382
Drug	Ingredient	919204	amylase	331	0.000658759
Drug	Ingredient	919681	benzyl alcohol	971	0.00193249
Drug	Ingredient	919986	apraclonidine	66	0.000131354
Drug	Ingredient	920293	nitrofurantoin	12047	0.023976
Drug	Ingredient	920458	betamethasone	81740	0.16268
Drug	Ingredient	922570	nystatin	37008	0.0736536
Drug	Ingredient	922868	permethrin	5355	0.0106576
Drug	Ingredient	922976	Peruvian balsam	15473	0.0307945
Drug	Ingredient	923081	ofloxacin	3306	0.00657963
Drug	Ingredient	923540	phenol	1610	0.00320424
Drug	Ingredient	923645	omeprazole	59436	0.11829
Drug	Ingredient	923840	dibucaine	26030	0.0518051
Drug	Ingredient	924566	tamsulosin	4290	0.00853799
Drug	Ingredient	924724	dicyclomine	5533	0.0110118
Drug	Ingredient	924939	bisacodyl	1912	0.00380528
Drug	Ingredient	925952	oxytetracycline	39932	0.079473
Drug	Ingredient	927478	pramoxine	3620	0.00720455
Drug	Ingredient	929128	propylene glycol	1495	0.00297536
Drug	Ingredient	929435	acetazolamide	1206	0.00240019
Drug	Ingredient	929549	acetic acid	23325	0.0464216
Drug	Ingredient	929698	boric acid	330	0.000656769
Drug	Ingredient	929887	lansoprazole	56194	0.111838
Drug	Ingredient	930021	alfuzosin	2248	0.00447399
Drug	Ingredient	930604	aluminum acetate	68	0.000135334
Drug	Ingredient	930916	diphenoxylate	3407	0.00678064
Drug	Ingredient	931973	protease	315	0.000626916
Drug	Ingredient	932196	cisapride	1944	0.00386896
Drug	Ingredient	932745	bumetanide	1045	0.00207977
Drug	Ingredient	932815	levobunolol	479	0.00095331
Drug	Ingredient	934075	azelastine	2634	0.00524221
Drug	Ingredient	934262	balsalazide	334	0.00066473
Drug	Ingredient	937725	bismuth subgallate	11952	0.023787
Drug	Ingredient	938044	brinzolamide	555	0.00110457
Drug	Ingredient	938061	selenium sulfide	1358	0.0027027
Drug	Ingredient	938205	camphor	601	0.00119612
Drug	Ingredient	938268	sennosides, USP	8258	0.0164351
Drug	Ingredient	939259	budesonide	8875	0.0176631
Drug	Ingredient	939506	sodium bicarbonate	12407	0.0246925
Drug	Ingredient	939881	capsaicin	2929	0.00582932
Drug	Ingredient	939976	sodium sulfate	56	0.000111452
Drug	Ingredient	940535	sulconazole	304	0.000605023
Drug	Ingredient	940541	sulfabenzamide	968	0.00192652
Drug	Ingredient	940864	econazole	3278	0.0065239
Drug	Ingredient	941258	docusate	4548	0.00905147
Drug	Ingredient	942028	tioconazole	4486	0.00892807
Drug	Ingredient	943852	xylometazoline	6382	0.0127015
Drug	Ingredient	944360	zinc pyrithione	771	0.00153445
Drug	Ingredient	945286	pilocarpine	373	0.000742348
Drug	Ingredient	945913	pine tar	2987	0.00594475
Drug	Ingredient	947416	tazarotene	209	0.000415954
Drug	Ingredient	947651	podophyllin	450	0.000895594
Drug	Ingredient	947705	podofilox	277	0.000551288
Drug	Ingredient	948078	pantoprazole	4782	0.00951718
Drug	Ingredient	948515	polyethylene glycols	375	0.000746328
Drug	Ingredient	948582	polymyxin B	6483	0.0129025
Drug	Ingredient	948856	polyvinyl alcohol	1350	0.00268678
Drug	Ingredient	949279	carboxymethylcellulose	1821	0.00362417
Drug	Ingredient	949459	chloroxylenol	104	0.000206982
Drug	Ingredient	950370	carteolol	349	0.000694583
Drug	Ingredient	950435	citric acid	6424	0.0127851
Drug	Ingredient	950637	tacrolimus	790	0.00157226
Drug	Ingredient	950696	nizatidine	3304	0.00657565
Drug	Ingredient	950933	castor oil	183	0.000364208
Drug	Ingredient	951237	antazoline	1626	0.00323608
Drug	Ingredient	951279	prilocaine	753	0.00149863
Drug	Ingredient	951469	calcium acetate	67	0.000133344
Drug	Ingredient	951511	mupirocin	11542	0.022971
Drug	Ingredient	952538	anthralin	905	0.00180114
Drug	Ingredient	953076	famotidine	329	0.000654778
Drug	Ingredient	953391	propantheline	568	0.00113044
Drug	Ingredient	954688	latanoprost	3270	0.00650798
Drug	Ingredient	954853	flavoxate	500	0.000995104
Drug	Ingredient	955252	fluocinonide	946	0.00188274
Drug	Ingredient	955372	ethanol	72	0.000143295
Drug	Ingredient	955583	fluorometholone	500	0.000995104
Drug	Ingredient	955632	fluorouracil	1509	0.00300322
Drug	Ingredient	956266	flurandrenolide	942	0.00187478
Drug	Ingredient	956874	furosemide	12755	0.0253851
Drug	Ingredient	957393	aluminum chloride	1072	0.0021335
Drug	Ingredient	957797	psyllium	70	0.000139315
Drug	Ingredient	958134	bismuth subcitrate	497	0.000989133
Drug	Ingredient	958999	carbamide peroxide	1665	0.0033137
Drug	Ingredient	961047	ranitidine	27581	0.0548919
Drug	Ingredient	961145	glycerin	3175	0.00631891
Drug	Ingredient	961304	shark liver oil	77	0.000153246
Drug	Ingredient	962398	glycine	1150	0.00228874
Drug	Ingredient	963742	gramicidin	12509	0.0248955
Drug	Ingredient	964339	sulfasalazine	2595	0.00516459
Drug	Ingredient	964407	salicylic acid	25882	0.0515106
Drug	Ingredient	965748	scopolamine	384	0.00076424
Drug	Ingredient	966282	selenium	953	0.00189667
Drug	Ingredient	966376	allantoin	1738	0.00345898
Drug	Ingredient	966913	silver nitrate	218	0.000433865
Drug	Ingredient	966956	silver sulfadiazine	1531	0.00304701
Drug	Ingredient	967496	lodoxamide	1114	0.00221709
Drug	Ingredient	967823	sodium chloride	4855	0.00966246
Drug	Ingredient	968426	mesalamine	2551	0.00507702
Drug	Ingredient	969276	crotamiton	5618	0.011181
Drug	Ingredient	969444	nonoxynol-9	2465	0.00490586
Drug	Ingredient	970250	spironolactone	1551	0.00308681
Drug	Ingredient	974166	hydrochlorothiazide	3936	0.00783346
Drug	Ingredient	975125	hydrocortisone	139062	0.276762
Drug	Ingredient	976545	potassium citrate	761	0.00151455
Drug	Ingredient	977421	rimexolone	91	0.000181109
Drug	Ingredient	977949	ichthammol	73	0.000145285
Drug	Ingredient	977968	sodium citrate	1714	0.00341122
Drug	Ingredient	978236	eflornithine	332	0.000660749
Drug	Ingredient	978555	indapamide	2241	0.00446006
Drug	Ingredient	979096	zinc acetate	2209	0.00439637
Drug	Ingredient	980867	clioquinol	15180	0.0302114
Drug	Ingredient	981654	penciclovir	404	0.000804044
Drug	Ingredient	981691	imiquimod	288	0.00057318
Drug	Ingredient	981709	dorzolamide	1103	0.0021952
Drug	Ingredient	981774	adapalene	467	0.000929427
Drug	Ingredient	984232	isotretinoin	329	0.000654778
Drug	Ingredient	984801	kaolin	219	0.000435856
Drug	Ingredient	985247	aluminum hydroxide	8471	0.0168591
Drug	Ingredient	985708	ketoconazole	11930	0.0237432
Drug	Ingredient	986117	ketotifen	276	0.000549297
Drug	Ingredient	986417	polyethylene glycol 3350	9060	0.0180313
Drug	Ingredient	986790	azelate	552	0.00109859
Drug	Ingredient	986864	nalidixate	425	0.000845838
Drug	Ingredient	987245	lactulose	17517	0.0348625
Drug	Ingredient	988095	ursodeoxycholate	323	0.000642837
Drug	Ingredient	989301	cetylpyridinium	356	0.000708514
Drug	Ingredient	989482	dutasteride	711	0.00141504
Drug	Ingredient	989878	lidocaine	33350	0.0663734
Drug	Ingredient	990009	dipivefrin	80	0.000159217
Drug	Ingredient	990069	chloramphenicol	64487	0.128343
Drug	Ingredient	990499	sodium phosphate, monobasic	249	0.000495562
Drug	Ingredient	990678	chlordiazepoxide	1461	0.00290769
Drug	Ingredient	990760	lipase	318	0.000632886
Drug	Ingredient	991382	amiloride	4192	0.00834295
Drug	Ingredient	991825	trospium	994	0.00197827
Drug	Ingredient	991876	loperamide	15395	0.0306393
Drug	Ingredient	992409	Senna leaves	2567	0.00510886
Drug	Ingredient	992956	magnesium hydroxide	2854	0.00568005
Drug	Ingredient	993631	magnesium oxide	2612	0.00519842
Drug	Ingredient	993979	malathion	4384	0.00872507
Drug	Ingredient	996416	finasteride	2589	0.00515265
Drug	Ingredient	996541	fluocinolone	4029	0.00801855
Drug	Ingredient	996625	fluorescein	84	0.000167177
Drug	Ingredient	997276	cimetidine	14263	0.0283863
Drug	Ingredient	997881	clindamycin	6290	0.0125184
Drug	Ingredient	998415	clobetasol	15242	0.0303348
Observation	Attribute	4077684	Form	55	0.000109461
Observation	Attribute	4078644	Site of lesion	53	0.000105481
Observation	Attribute	4086164	Temperature	1002	0.00199419
Observation	Attribute	4126021	Prescription	99	0.000197031
Observation	Attribute	4128108	Priority	54	0.000107471
Observation	Attribute	4135377	Relationship	719	0.00143096
Observation	Attribute	4139660	Communication	297	0.000591092
Observation	Attribute	4192782	Member of	142	0.00028261
Observation	Attribute	4192783	Subdivision of	73	0.000145285
Observation	Attribute	4256607	Date	122	0.000242805
Observation	Clinical Finding	141693	Elevated blood-pressure reading without diagnosis of hypertension	986	0.00196235
Observation	Clinical Finding	3661813	Adverse reaction to hormone	203	0.000404012
Observation	Clinical Finding	3667028	Allergy to immunoglobulin	70	0.000139315
Observation	Clinical Finding	3667050	Allergy to sulfamethoxazole and/or trimethoprim	163	0.000324404
Observation	Clinical Finding	36674209	Caregiver unable to cope	387	0.000770211
Observation	Clinical Finding	36674577	Intolerance to lactose	215	0.000427895
Observation	Clinical Finding	37109774	Requires vaccination	611	0.00121602
Observation	Clinical Finding	37312448	Patient treated with medication	1022	0.00203399
Observation	Clinical Finding	37312470	All medication checked	377	0.000750308
Observation	Clinical Finding	37395605	Occasional tobacco smoker	1821	0.00362417
Observation	Clinical Finding	37397180	Allergy to animal protein	258	0.000513474
Observation	Clinical Finding	4005823	Tobacco user	10359	0.0206166
Observation	Clinical Finding	4010980	Regurgitation of food	117	0.000232854
Observation	Clinical Finding	4011767	Unilateral headache	397	0.000790113
Observation	Clinical Finding	4012070	Difficulty swallowing solids	226	0.000449787
Observation	Clinical Finding	4012078	No vomiting	227	0.000451777
Observation	Clinical Finding	4012115	Morning after pill method of contraception	1245	0.00247781
Observation	Clinical Finding	4012192	Diarrhea not present	99	0.000197031
Observation	Clinical Finding	4012200	Vaginal discharge absent	254	0.000505513
Observation	Clinical Finding	4012201	Vaginal discharge present	2265	0.00450782
Observation	Clinical Finding	4012355	Giddiness present	166	0.000330375
Observation	Clinical Finding	4012360	No abdominal pain	61	0.000121403
Observation	Clinical Finding	4012374	Breast lump present	6260	0.0124587
Observation	Clinical Finding	4012492	No problem swallowing	169	0.000336345
Observation	Clinical Finding	4012499	No nausea	146	0.00029057
Observation	Clinical Finding	4012500	Nausea present	976	0.00194244
Observation	Clinical Finding	4012510	No breast lump	278	0.000553278
Observation	Clinical Finding	4012519	No incoordination	98	0.00019504
Observation	Clinical Finding	4012520	Dizziness present	1621	0.00322613
Observation	Clinical Finding	4012646	Stick only for walking	62	0.000123393
Observation	Clinical Finding	4013543	Rhesus antibody absent	200	0.000398042
Observation	Clinical Finding	4013697	Independent walking	196	0.000390081
Observation	Clinical Finding	4014153	Breast fed	531	0.0010568
Observation	Clinical Finding	4014154	Breastfeeding with supplement	62	0.000123393
Observation	Clinical Finding	4014156	Postnatal care from general practitioner	79	0.000157226
Observation	Clinical Finding	4014317	Rubella status not known	241	0.00047964
Observation	Clinical Finding	4014589	Breast fed at 6 weeks	95	0.00018907
Observation	Clinical Finding	4015139	Antenatal blood group screening done	273	0.000543327
Observation	Clinical Finding	4015144	Breastfeeding started	131	0.000260717
Observation	Clinical Finding	4015152	Postnatal care less than 48 hours after birth	81	0.000161207
Observation	Clinical Finding	4015293	Rubella screening - blood sent	129	0.000256737
Observation	Clinical Finding	4015410	Postnatal care provider	81	0.000161207
Observation	Clinical Finding	4015415	Postnatal care greater than 48 hours after birth	87	0.000173148
Observation	Clinical Finding	4015727	Outpatients last attended	698	0.00138917
Observation	Clinical Finding	4015728	Chronic disease - follow-up assessment	249	0.000495562
Observation	Clinical Finding	4015735	No record of BP reading	527	0.00104884
Observation	Clinical Finding	4015737	Angina control	726	0.00144489
Observation	Clinical Finding	4015739	Increasing exercise wheeze	433	0.00086176
Observation	Clinical Finding	4015824	Using inhaled steroids - high dose	1512	0.00300919
Observation	Clinical Finding	4015929	Requires a tetanus booster	1951	0.0038829
Observation	Clinical Finding	4015930	Requires polio vaccination	555	0.00110457
Observation	Clinical Finding	4015931	Requires course of hepatitis B vaccination	148	0.000294551
Observation	Clinical Finding	4015932	Chronic disease - general	389	0.000774191
Observation	Clinical Finding	4015934	Entitled to prescription exemption	69	0.000137324
Observation	Clinical Finding	4015936	Chronic disease - poor control	59	0.000117422
Observation	Clinical Finding	4015937	Chronic disease - drug compliance check	1882	0.00374557
Observation	Clinical Finding	4015939	Hypertension:follow-up default	228	0.000453767
Observation	Clinical Finding	4015942	Angina control - worsening	232	0.000461728
Observation	Clinical Finding	4015948	Asthma limiting activities	5487	0.0109203
Observation	Clinical Finding	4015951	Asthma restricts exercise	678	0.00134936
Observation	Clinical Finding	4015952	Increases inhaled steroids appropriately	688	0.00136926
Observation	Clinical Finding	4015959	Epilepsy drug side effect	123	0.000244796
Observation	Clinical Finding	4016041	Diabetic on diet only	5396	0.0107392
Observation	Clinical Finding	4016042	Diabetic on oral treatment	7017	0.0139653
Observation	Clinical Finding	4016043	Last hypoglycemia attack	876	0.00174342
Observation	Clinical Finding	4016048	Diabetes: practice program	5807	0.0115571
Observation	Clinical Finding	4016049	Diabetes: shared care program	1596	0.00317637
Observation	Clinical Finding	4016895	Registered blind	275	0.000547307
Observation	Clinical Finding	4016907	Diabetic - follow-up default	101	0.000201011
Observation	Clinical Finding	4016909	Requires full course of tetanus vaccination	67	0.000133344
Observation	Clinical Finding	4016910	Requires a hepatitis A vaccination	715	0.001423
Observation	Clinical Finding	4016911	Requires a yellow fever vaccination	367	0.000730406
Observation	Clinical Finding	4016915	Chronic disease initial assessment	139	0.000276639
Observation	Clinical Finding	4016916	Chronic disease - good control	113	0.000224894
Observation	Clinical Finding	4016918	Chronic disease - treatment started	112	0.000222903
Observation	Clinical Finding	4016921	Cardiac drug side effects	67	0.000133344
Observation	Clinical Finding	4016922	Poor hypertension control	738	0.00146877
Observation	Clinical Finding	4016923	Angina control - improving	188	0.000374159
Observation	Clinical Finding	4017019	Oral steroids last used	2112	0.00420332
Observation	Clinical Finding	4017024	Bronchodilators used a maximum of once daily	8990	0.017892
Observation	Clinical Finding	4017027	Using inhaled steroids - normal dose	8918	0.0177487
Observation	Clinical Finding	4017035	Neurological symptom changes	80	0.000159217
Observation	Clinical Finding	4017044	Has seen dietitian - diabetes	2947	0.00586514
Observation	Clinical Finding	4017045	Urine sugar charts	259	0.000515464
Observation	Clinical Finding	4017046	Blood sugar charts	1028	0.00204593
Observation	Clinical Finding	4017160	Requires typhoid vaccination	798	0.00158819
Observation	Clinical Finding	4017161	Requires rabies vaccination course	54	0.000107471
Observation	Clinical Finding	4017164	Last hospital inpatient	68	0.000135334
Observation	Clinical Finding	4017166	Chronic disease - treatment changed	177	0.000352267
Observation	Clinical Finding	4017170	Good hypertension control	933	0.00185686
Observation	Clinical Finding	4017175	Angina control - good	2111	0.00420133
Observation	Clinical Finding	4017176	Angina control - poor	174	0.000346296
Observation	Clinical Finding	4017177	Intermittent drugs used more	142	0.00028261
Observation	Clinical Finding	4017179	Inhaler technique - good	23853	0.0474724
Observation	Clinical Finding	4017180	Inhaler technique - poor	2380	0.0047367
Observation	Clinical Finding	4017181	Bronchodilators used more than once daily	6836	0.0136051
Observation	Clinical Finding	4017185	Peak flow meter at home	6502	0.0129403
Observation	Clinical Finding	4017186	No peak flow meter at home	949	0.00188871
Observation	Clinical Finding	4017191	Asthma sometimes restricts exercise	2654	0.00528201
Observation	Clinical Finding	4017192	Asthma severely restricts exercise	231	0.000459738
Observation	Clinical Finding	4017294	Inhaled steroids use	871	0.00173347
Observation	Clinical Finding	4017295	Not using inhaled steroids	4893	0.00973809
Observation	Clinical Finding	4017311	Pre-treatment uric acid level	125	0.000248776
Observation	Clinical Finding	4017317	Understands diet - diabetes	1400	0.00278629
Observation	Clinical Finding	4019958	Refusal of treatment by patient	1227	0.00244199
Observation	Clinical Finding	4019961	Family tension	2813	0.00559846
Observation	Clinical Finding	4019967	Dependence on renal dialysis	244	0.000485611
Observation	Clinical Finding	4020878	Allergy to egg protein	204	0.000406002
Observation	Clinical Finding	4022399	Elimination diet	59	0.000117422
Observation	Clinical Finding	4022569	Eating / feeding / drinking finding	74	0.000147275
Observation	Clinical Finding	4022661	Housing problem	314	0.000624925
Observation	Clinical Finding	4022664	Non - drinker	31150	0.061995
Observation	Clinical Finding	4022722	Balanced diet	226	0.000449787
Observation	Clinical Finding	4022846	Healthy diet	10096	0.0200931
Observation	Clinical Finding	4023162	Problem with neighbors	87	0.000173148
Observation	Clinical Finding	4023168	Lives alone	1524	0.00303308
Observation	Clinical Finding	4024366	High fat diet	297	0.000591092
Observation	Clinical Finding	4027003	Therapeutic diet	318	0.000632886
Observation	Clinical Finding	4027342	Occasional drinker	15002	0.0298571
Observation	Clinical Finding	4027509	Contraception	24589	0.0489372
Observation	Clinical Finding	4027529	Separated	1165	0.00231859
Observation	Clinical Finding	4027637	Binge drinker	132	0.000262707
Observation	Clinical Finding	4030015	Weight finding	289	0.00057517
Observation	Clinical Finding	4035806	Restricted fiber diet	302	0.000601043
Observation	Clinical Finding	4035931	Drinking binge	62	0.000123393
Observation	Clinical Finding	4036629	Unilateral earache	1653	0.00328981
Observation	Clinical Finding	4036632	Has a sore throat	2317	0.00461131
Observation	Clinical Finding	4036764	Symptom lasts minutes	110	0.000218923
Observation	Clinical Finding	4036765	Symptom lasts weeks	55	0.000109461
Observation	Clinical Finding	4036774	Cold aggravates symptom	270	0.000537356
Observation	Clinical Finding	4036777	Symptom pattern	95	0.00018907
Observation	Clinical Finding	4036778	No symptom pattern	127	0.000252756
Observation	Clinical Finding	4036783	Dietary history	4323	0.00860367
Observation	Clinical Finding	4036858	High residue diet	4790	0.0095331
Observation	Clinical Finding	4036937	Low fat diet	18725	0.0372666
Observation	Clinical Finding	4036951	No headache	73	0.000145285
Observation	Clinical Finding	4036961	No earache	350	0.000696573
Observation	Clinical Finding	4036963	No ear discharge	243	0.000483621
Observation	Clinical Finding	4036964	Ear discharge present	346	0.000688612
Observation	Clinical Finding	4036967	No sore throat	73	0.000145285
Observation	Clinical Finding	4037105	Symptom started hours ago	64	0.000127373
Observation	Clinical Finding	4037106	Symptom started weeks ago	146	0.00029057
Observation	Clinical Finding	4037111	Has the symptom weekly	82	0.000163197
Observation	Clinical Finding	4037112	Has the symptom monthly	86	0.000171158
Observation	Clinical Finding	4037115	Exercise aggravates symptom	389	0.000774191
Observation	Clinical Finding	4037120	Symptom occurs at night	253	0.000503523
Observation	Clinical Finding	4037126	Dietary sodium - average	1145	0.00227879
Observation	Clinical Finding	4037132	Regularly eats 3 meals/day	418	0.000831907
Observation	Clinical Finding	4037296	Felt faint	887	0.00176531
Observation	Clinical Finding	4037317	No nasal symptoms	206	0.000409983
Observation	Clinical Finding	4037321	General symptom description	134	0.000266688
Observation	Clinical Finding	4037325	Symptom: upper limb	111	0.000220913
Observation	Clinical Finding	4037331	Has symptom every few days	57	0.000113442
Observation	Clinical Finding	4037481	Symptom started gradually	136	0.000270668
Observation	Clinical Finding	4037482	Symptom started suddenly	75	0.000149266
Observation	Clinical Finding	4037484	Symptom mild	145	0.00028858
Observation	Clinical Finding	4037485	Symptom moderate	92	0.000183099
Observation	Clinical Finding	4037487	Symptom aggravating factors	414	0.000823946
Observation	Clinical Finding	4037489	Symptom not changed	50	9.95104e-05
Observation	Clinical Finding	4037494	Dietary sodium - high	301	0.000599053
Observation	Clinical Finding	4037521	O/E -height within 10% average	832	0.00165585
Observation	Clinical Finding	4037679	O/E - obese	901	0.00179318
Observation	Clinical Finding	4037886	No visual symptom	127	0.000252756
Observation	Clinical Finding	4037890	No speech problem	59	0.000117422
Observation	Clinical Finding	4038033	No tinnitus present	81	0.000161207
Observation	Clinical Finding	4038054	Symptom: genital area	74	0.000147275
Observation	Clinical Finding	4038055	Symptom started days ago	168	0.000334355
Observation	Clinical Finding	4038056	Symptom started months ago	122	0.000242805
Observation	Clinical Finding	4038057	Symptom started years ago	159	0.000316443
Observation	Clinical Finding	4038059	Symptom lasts days	68	0.000135334
Observation	Clinical Finding	4038061	Has the symptom daily	207	0.000411973
Observation	Clinical Finding	4038062	No symptom aggravating factor	78	0.000155236
Observation	Clinical Finding	4038064	Movement aggravates symptom	75	0.000149266
Observation	Clinical Finding	4038065	Cough aggravates symptom	81	0.000161207
Observation	Clinical Finding	4038067	Symptom relieving factors	82	0.000163197
Observation	Clinical Finding	4038213	Symptom occurs premenstrually	52	0.000103491
Observation	Clinical Finding	4038221	Diet high in polyunsaturates	232	0.000461728
Observation	Clinical Finding	4038222	Diet high in saturated fats	98	0.00019504
Observation	Clinical Finding	4038225	Diet high in soluble fiber	138	0.000274649
Observation	Clinical Finding	4038226	Dietary sodium - low	1773	0.00352864
Observation	Clinical Finding	4038227	Dietary potassium - low	63	0.000125383
Observation	Clinical Finding	4038395	O/E - height	148221	0.294991
Observation	Clinical Finding	4038560	Problem drinker	575	0.00114437
Observation	Clinical Finding	4042860	Finding relating to alcohol drinking behavior	274	0.000545317
Observation	Clinical Finding	4042862	Light drinker	1047	0.00208375
Observation	Clinical Finding	4043506	Independent with dressing	145	0.00028858
Observation	Clinical Finding	4044775	Occasional cigarette smoker	290	0.00057716
Observation	Clinical Finding	4046664	No suicidal thoughts	724	0.00144091
Observation	Clinical Finding	4046886	Smoking reduced	126	0.000250766
Observation	Clinical Finding	4046893	Lifestyle	430	0.00085579
Observation	Clinical Finding	4047213	Wheelchair applied for	65	0.000129364
Observation	Clinical Finding	4047841	On national service framework mental health register	905	0.00180114
Observation	Clinical Finding	40479553	Cardiac pacemaker in situ	338	0.00067269
Observation	Clinical Finding	40480877	Gluten sensitivity	100	0.000199021
Observation	Clinical Finding	4048091	Sample rejected	178	0.000354257
Observation	Clinical Finding	4048168	Allergy to house dust	470	0.000935398
Observation	Clinical Finding	4048169	Allergy to dust mite protein	731	0.00145484
Observation	Clinical Finding	4048476	Allergy to cat dander	669	0.00133145
Observation	Clinical Finding	40487918	Has driver's license	283	0.000563229
Observation	Clinical Finding	40492989	Uses hormone releasing intrauterine device contraception	129	0.000256737
Observation	Clinical Finding	4050947	Social group unknown	157	0.000312463
Observation	Clinical Finding	4050955	African origin	108	0.000214942
Observation	Clinical Finding	4051268	Social group 1 - professional	255	0.000507503
Observation	Clinical Finding	4051276	Asian origin	196	0.000390081
Observation	Clinical Finding	4051477	Allergy to feather	140	0.000278629
Observation	Clinical Finding	4052022	Light drinker - 1-2u/day	32535	0.0647514
Observation	Clinical Finding	4052023	Heavy drinker - 7-9u/day	1945	0.00387095
Observation	Clinical Finding	4052025	Ex-very heavy drinker - greater than 9 units/day	51	0.000101501
Observation	Clinical Finding	4052026	Drinker of hard liquor	440	0.000875692
Observation	Clinical Finding	4052027	Drinks beer and hard liquor	249	0.000495562
Observation	Clinical Finding	4052028	Alcohol intake within recommended sensible limits	2550	0.00507503
Observation	Clinical Finding	4052029	Light cigarette smoker (1-9 cigs/day)	8193	0.0163058
Observation	Clinical Finding	4052030	Moderate cigarette smoker (10-19 cigs/day)	11340	0.022569
Observation	Clinical Finding	4052031	Tobacco consumption unknown	1360	0.00270668
Observation	Clinical Finding	4052032	Stopped smoking	47121	0.0937806
Observation	Clinical Finding	4052041	Diabetic diet	870	0.00173148
Observation	Clinical Finding	4052042	Cholesterol-lowering diet	2941	0.0058532
Observation	Clinical Finding	4052046	Has access to a car	79	0.000157226
Observation	Clinical Finding	4052157	Independent housing, not alone	1067	0.00212355
Observation	Clinical Finding	4052162	No caregiver though not alone	57	0.000113442
Observation	Clinical Finding	4052321	Housing adequate	211	0.000419934
Observation	Clinical Finding	4052334	Travels abroad widely	50	9.95104e-05
Observation	Clinical Finding	4052348	Speaks English poorly	100	0.000199021
Observation	Clinical Finding	4052352	Moderate drinker - 3-6u/day	15189	0.0302293
Observation	Clinical Finding	4052458	Ex-trivial drinker - less than 1 unit/day	147	0.000292561
Observation	Clinical Finding	4052460	Alcohol intake above recommended sensible limits	848	0.0016877
Observation	Clinical Finding	4052464	Current non-smoker	112229	0.223359
Observation	Clinical Finding	4052465	Ex-pipe smoker	773	0.00153843
Observation	Clinical Finding	4052476	Gluten free diet	240	0.00047765
Observation	Clinical Finding	4052484	Lives alone - help available	205	0.000407993
Observation	Clinical Finding	4052601	District nurse involvement stopped	258	0.000513474
Observation	Clinical Finding	4052627	Houseowner - no mortgage	2176	0.00433069
Observation	Clinical Finding	4052628	Telephone in house	216	0.000429885
Observation	Clinical Finding	4052775	Previous foreign travel ++	64	0.000127373
Observation	Clinical Finding	4052777	Non-European travel	1691	0.00336544
Observation	Clinical Finding	4052787	Speaks English well	1771	0.00352466
Observation	Clinical Finding	4052789	Social problem	126	0.000250766
Observation	Clinical Finding	4052924	Social group 3 - skilled	247	0.000491581
Observation	Clinical Finding	4052925	Social group 4 - semi-skilled	78	0.000155236
Observation	Clinical Finding	4052929	Marital state unknown	10726	0.021347
Observation	Clinical Finding	4052932	European origin	1320	0.00262707
Observation	Clinical Finding	4052933	Indian origin	76	0.000151256
Observation	Clinical Finding	4052944	Very heavy drinker - greater than 9 units/day	810	0.00161207
Observation	Clinical Finding	4052945	Stopped drinking alcohol	1362	0.00271066
Observation	Clinical Finding	4052946	Alcohol consumption unknown	473	0.000941368
Observation	Clinical Finding	4052947	Heavy cigarette smoker (20-39 cigs/day)	6537	0.01301
Observation	Clinical Finding	4052948	Keeps trying to stop smoking	600	0.00119412
Observation	Clinical Finding	4052949	Ex-cigar smoker	1295	0.00257732
Observation	Clinical Finding	4052957	Mobility - social functioning	75	0.000149266
Observation	Clinical Finding	4052961	Car owner	90	0.000179119
Observation	Clinical Finding	4053087	Lives alone no help available	385	0.00076623
Observation	Clinical Finding	4053097	District nurse attends	557	0.00110855
Observation	Clinical Finding	4053233	Houseowner with mortgage	307	0.000610994
Observation	Clinical Finding	4053234	House rented from council	212	0.000421924
Observation	Clinical Finding	4053423	Motor vehicle on road in collision with motor cycle	237	0.000471679
Observation	Clinical Finding	4053428	Accident while boarding or alighting from motor vehicle on road	84	0.000167177
Observation	Clinical Finding	4053842	Single person	5634	0.0112128
Observation	Clinical Finding	4054440	Social group 2 - managerial	217	0.000431875
Observation	Clinical Finding	4055140	Assault by stabbing	56	0.000111452
Observation	Clinical Finding	4056953	Doctor stopped drugs - side effect	699	0.00139116
Observation	Clinical Finding	4056956	Doctor stopped drugs - medical aim achieved	66	0.000131354
Observation	Clinical Finding	4056965	Drug compliance good	8415	0.0167476
Observation	Clinical Finding	4056967	Medication requested	22890	0.0455559
Observation	Clinical Finding	4056968	Prescription not collected	3013	0.0059965
Observation	Clinical Finding	4056969	Drug declined by patient - side effects	218	0.000433865
Observation	Clinical Finding	4057412	Drug treatment stopped - medical advice	1710	0.00340326
Observation	Clinical Finding	4057415	Drug not collected - no reason	54	0.000107471
Observation	Clinical Finding	4057416	Drug not collected-lost script	270	0.000537356
Observation	Clinical Finding	4057421	Treatment stopped - alternative therapy undertaken	136	0.000270668
Observation	Clinical Finding	4057425	Medication increased	3678	0.00731999
Observation	Clinical Finding	4057426	Medication decreased	1734	0.00345102
Observation	Clinical Finding	4057427	Drug dose - time changed	168	0.000334355
Observation	Clinical Finding	4057428	Medication satisfactory	1221	0.00243004
Observation	Clinical Finding	4058122	West Indian origin	86	0.000171158
Observation	Clinical Finding	4058132	Ex-light drinker - (1-2u/day)	56	0.000111452
Observation	Clinical Finding	4058134	Beer drinker	3050	0.00607013
Observation	Clinical Finding	4058135	Drinks wine	4289	0.008536
Observation	Clinical Finding	4058136	Very heavy cigarette smoker (40+ cigs/day)	535	0.00106476
Observation	Clinical Finding	4058137	Trying to give up smoking	7176	0.0142817
Observation	Clinical Finding	4058138	Rolls own cigarettes	1999	0.00397843
Observation	Clinical Finding	4058149	Patient-initiated diet	47935	0.0954006
Observation	Clinical Finding	4058570	Weight decreasing	1446	0.00287784
Observation	Clinical Finding	4058583	Recurrence of problem	11666	0.0232178
Observation	Clinical Finding	4059002	No temperature symptom	483	0.000961271
Observation	Clinical Finding	4059018	Night cough present	3116	0.00620149
Observation	Clinical Finding	4059019	Night cough absent	1909	0.00379931
Observation	Clinical Finding	4059036	Not on a special diet	2354	0.00468495
Observation	Clinical Finding	4059158	Camping vacation	81	0.000161207
Observation	Clinical Finding	4059159	Going to travel abroad	7520	0.0149664
Observation	Clinical Finding	4059160	European travel	107	0.000212952
Observation	Clinical Finding	4059498	Social worker involved	85	0.000169168
Observation	Clinical Finding	4059642	House rented from private landlord	281	0.000559248
Observation	Clinical Finding	4059643	Lives in own home	104	0.000206982
Observation	Clinical Finding	4059770	Has orange disabled driver badge	50	9.95104e-05
Observation	Clinical Finding	4059775	Travel abroad for business	356	0.000708514
Observation	Clinical Finding	4059776	Travel abroad on vacation	7576	0.0150778
Observation	Clinical Finding	4059777	Self-catering travel	210	0.000417944
Observation	Clinical Finding	4059778	Back packing vacation	183	0.000364208
Observation	Clinical Finding	4059779	Safari vacation	216	0.000429885
Observation	Clinical Finding	4059780	Diabetic association member	81	0.000161207
Observation	Clinical Finding	4059914	No respiratory symptoms	157	0.000312463
Observation	Clinical Finding	4059916	Chest pain not present	1373	0.00273256
Observation	Clinical Finding	4059917	No edema present	1004	0.00199817
Observation	Clinical Finding	4059925	No cardiovascular symptom	211	0.000419934
Observation	Clinical Finding	4059940	Weight symptom	1818	0.0036182
Observation	Clinical Finding	4059942	Not tired	93	0.000185089
Observation	Clinical Finding	4059943	No stiff neck	135	0.000268678
Observation	Clinical Finding	4059949	No cough	2486	0.00494766
Observation	Clinical Finding	4059957	Contraception not needed	4115	0.00818971
Observation	Clinical Finding	4059961	Oral contraceptive restarted	1045	0.00207977
Observation	Clinical Finding	4059962	Oral contraception -no problem	1574	0.00313259
Observation	Clinical Finding	4059965	IUD checked - problems	887	0.00176531
Observation	Clinical Finding	4059966	IUD removal awaited	86	0.000171158
Observation	Clinical Finding	4059967	IUD check due	682	0.00135732
Observation	Clinical Finding	4059972	Contraceptive coitus interruptus	78	0.000155236
Observation	Clinical Finding	4059979	Contraception status unknown	139	0.000276639
Observation	Clinical Finding	4060058	No palpitations	615	0.00122398
Observation	Clinical Finding	4060122	Oral contraceptive started	2127	0.00423317
Observation	Clinical Finding	4060129	Intrauterine contraceptive device re-fitted	853	0.00169765
Observation	Clinical Finding	4060131	IUD fitting awaited	314	0.000624925
Observation	Clinical Finding	4060132	IUD change due	287	0.00057119
Observation	Clinical Finding	4060133	IUD threads lost	188	0.000374159
Observation	Clinical Finding	4060135	Uses sheath with spermicide	347	0.000690602
Observation	Clinical Finding	4060211	Weight increasing	2681	0.00533575
Observation	Clinical Finding	4060227	No breathlessness	3956	0.00787326
Observation	Clinical Finding	4060230	Depot contraceptive - problem	58	0.000115432
Observation	Clinical Finding	4060235	Vasectomy failure	50	9.95104e-05
Observation	Clinical Finding	4060251	Antenatal care from general practitioner	95	0.00018907
Observation	Clinical Finding	4060255	Feeding intention - breast	251	0.000499542
Observation	Clinical Finding	4060332	O/E - loss of height	96	0.00019106
Observation	Clinical Finding	4060333	O/E - weight	149486	0.297508
Observation	Clinical Finding	4060339	Unilateral leg edema	73	0.000145285
Observation	Clinical Finding	4060349	O/E - thyroid swelling - unilateral	209	0.000415954
Observation	Clinical Finding	4060364	Fasting	198	0.000394061
Observation	Clinical Finding	4060598	O/E - weight within 10% ideal	2191	0.00436055
Observation	Clinical Finding	4060705	Body mass index 25-29 - overweight	8656	0.0172272
Observation	Clinical Finding	4060866	O/E - mouth examined	136	0.000270668
Observation	Clinical Finding	4060965	O/E -weight 10-20% below ideal	96	0.00019106
Observation	Clinical Finding	4060985	Body mass index 30+ - obesity	7880	0.0156828
Observation	Clinical Finding	4061154	Antenatal amniocentesis	139	0.000276639
Observation	Clinical Finding	4061395	O/E - gait	70	0.000139315
Observation	Clinical Finding	4061397	O/E - limping gait	170	0.000338335
Observation	Clinical Finding	4061405	Intrauterine contraceptive device fitted	429	0.000853799
Observation	Clinical Finding	4061406	IUD check	2103	0.00418541
Observation	Clinical Finding	4061496	O/E - liver not palpable	223	0.000443816
Observation	Clinical Finding	4061521	Antenatal - shared care	152	0.000302512
Observation	Clinical Finding	4061661	No partner at present	282	0.000561239
Observation	Clinical Finding	4061662	No contraceptive precautions	843	0.00167775
Observation	Clinical Finding	4061664	Oral contraceptive stopped	475	0.000945349
Observation	Clinical Finding	4061665	Oral contraceptive repeat	6625	0.0131851
Observation	Clinical Finding	4061666	Oral contraception - problem	399	0.000794093
Observation	Clinical Finding	4061668	Progestogen only oral contraceptive	3587	0.00713888
Observation	Clinical Finding	4061669	IUD checked - no problems	5409	0.010765
Observation	Clinical Finding	4061671	IUD expelled	64	0.000127373
Observation	Clinical Finding	4061681	Depot contraceptive-no problem	106	0.000210962
Observation	Clinical Finding	4061802	Antenatal ultrasound scan status	452	0.000899574
Observation	Clinical Finding	4061810	AFP - blood sent	119	0.000236835
Observation	Clinical Finding	4061918	Has seen dietitian - obesity	87	0.000173148
Observation	Clinical Finding	4061921	Attends slimming clinic	309	0.000614974
Observation	Clinical Finding	4061927	B12 injections - at surgery	1143	0.00227481
Observation	Clinical Finding	4061938	Urinary symptom change	57	0.000113442
Observation	Clinical Finding	4062047	Shared care: practice nurse and GP	714	0.00142101
Observation	Clinical Finding	4062052	Menopause symptoms present	8076	0.0160729
Observation	Clinical Finding	4062054	HRT side-effects	564	0.00112248
Observation	Clinical Finding	4062332	Repeat prescription reviewed by hospital	210	0.000417944
Observation	Clinical Finding	4062337	HRT: unopposed estrogen	822	0.00163595
Observation	Clinical Finding	4062338	HRT: combined estrogen/progestogen	1538	0.00306094
Observation	Clinical Finding	4062487	Cervical smear due	14187	0.0282351
Observation	Clinical Finding	4062505	Up-to-date with immunizations	539	0.00107272
Observation	Clinical Finding	4062509	No consent - influenza immunization	4270	0.00849819
Observation	Clinical Finding	4062642	Screening for malignant neoplasm of cervix not wanted	3600	0.00716475
Observation	Clinical Finding	4062643	Cancer cervix screening - not needed	5034	0.0100187
Observation	Clinical Finding	4062644	Cervical smear status unknown	867	0.00172551
Observation	Clinical Finding	4062645	No smear-amputation of cervix	83	0.000165187
Observation	Clinical Finding	4062646	Vaginal vault smear due	118	0.000234845
Observation	Clinical Finding	4062735	Risk factors present at hypertension screening	124	0.000246786
Observation	Clinical Finding	4062742	No consent - polio immunization	55	0.000109461
Observation	Clinical Finding	4062745	Immunization status unknown	157	0.000312463
Observation	Clinical Finding	4062746	Immunization due	1327	0.00264101
Observation	Clinical Finding	4062986	Wants to lose weight	2004	0.00398838
Observation	Clinical Finding	4063014	Fall from animal being ridden	57	0.000113442
Observation	Clinical Finding	4063105	Chronic disease - care arrangement	63	0.000125383
Observation	Clinical Finding	4063106	Full care by GP	1418	0.00282212
Observation	Clinical Finding	4063110	Hormone replacement therapy contraindicated	50	9.95104e-05
Observation	Clinical Finding	4063131	Screening not wanted	207	0.000411973
Observation	Clinical Finding	4063228	Screening invite -not attended	194	0.0003861
Observation	Clinical Finding	4063240	Understands reducing diet	102	0.000203001
Observation	Clinical Finding	4063256	Allergy drug side effect	223	0.000443816
Observation	Clinical Finding	4063340	O/E - gait normal	99	0.000197031
Observation	Clinical Finding	4063375	Full care: nurse practitioner	339	0.000674681
Observation	Clinical Finding	4064365	Cancer cervix screening - wanted	456	0.000907535
Observation	Clinical Finding	4064366	Cancer cervix screening - up-to-date	1331	0.00264897
Observation	Clinical Finding	4064367	Cancer cervix screening - not reached	281	0.000559248
Observation	Clinical Finding	4064369	No smear - not sexually active	293	0.000583131
Observation	Clinical Finding	4064370	No smear - no cervix	1889	0.0037595
Observation	Clinical Finding	4064384	Urine screening due	142	0.00028261
Observation	Clinical Finding	4064389	Full consent for immunization	12773	0.0254209
Observation	Clinical Finding	4064392	Influenza immunization advised at home	54	0.000107471
Observation	Clinical Finding	4064492	No immunization history record	149	0.000296541
Observation	Clinical Finding	4064505	New patient screening requested	1539	0.00306293
Observation	Clinical Finding	4064897	Screening wanted	161	0.000320424
Observation	Clinical Finding	4064898	Screening invite - not replied	120	0.000238825
Observation	Clinical Finding	4064901	Screening due	8775	0.0174641
Observation	Clinical Finding	4064912	Cancer cervix screen-no result yet	8075	0.0160709
Observation	Clinical Finding	4064914	Cancer cervix screening and fee claim	56	0.000111452
Observation	Clinical Finding	4065027	No consent - tetanus immunization	372	0.000740357
Observation	Clinical Finding	4065031	Influenza vaccination consent given	9174	0.0182582
Observation	Clinical Finding	4065032	No consent pneumococcal immunization	1078	0.00214544
Observation	Clinical Finding	4065046	Fit to drive	408	0.000812005
Observation	Clinical Finding	4069297	Divorced	3496	0.00695777
Observation	Clinical Finding	4073186	Patient themselves providing care	3518	0.00700155
Observation	Clinical Finding	4073209	Bite of Syphonaptera species	52	0.000103491
Observation	Clinical Finding	4074035	Current drinker	2364	0.00470485
Observation	Clinical Finding	4076105	Lives with family	159	0.000316443
Observation	Clinical Finding	4076900	Patient awaiting procedure	3249	0.00646619
Observation	Clinical Finding	4077370	Patient defaulted from follow-up	764	0.00152052
Observation	Clinical Finding	4077386	Discharged from follow-up	5170	0.0102894
Observation	Clinical Finding	4077649	Lithium monitoring	194	0.0003861
Observation	Clinical Finding	4077651	Drugs - partial non-compliance	471	0.000937388
Observation	Clinical Finding	4077803	Partner sterilized	133	0.000264698
Observation	Clinical Finding	4078301	Drugs - total non-compliance	359	0.000714485
Observation	Clinical Finding	4079632	Referred to venereologist	406	0.000808025
Observation	Clinical Finding	4079640	Follow-up 1 day	80	0.000159217
Observation	Clinical Finding	4079641	Follow-up 4-6 days	142	0.00028261
Observation	Clinical Finding	4079642	Follow-up 6 weeks	796	0.00158421
Observation	Clinical Finding	4079643	Return only if necessary	1344	0.00267484
Observation	Clinical Finding	4079645	Recall arranged	410	0.000815985
Observation	Clinical Finding	4079646	Surgical follow-up	2124	0.0042272
Observation	Clinical Finding	4079843	Newborn death	226	0.000449787
Observation	Clinical Finding	4080065	Admitted to alcohol detoxification center	54	0.000107471
Observation	Clinical Finding	4080078	Referred to rheumatologist	14778	0.0294113
Observation	Clinical Finding	4080080	Referred to nephrologist	606	0.00120607
Observation	Clinical Finding	4080190	Referred to urologist	22680	0.0451379
Observation	Clinical Finding	4080191	Referred to thoracic surgeon	118	0.000234845
Observation	Clinical Finding	4080986	Patient on numerous drugs	240	0.00047765
Observation	Clinical Finding	4080987	Drugs not issued	250	0.000497552
Observation	Clinical Finding	4081108	Drug discontinued - reason unknown	881	0.00175337
Observation	Clinical Finding	4081111	Analgesics requested	471	0.000937388
Observation	Clinical Finding	4081129	Discharged from private hospital	604	0.00120209
Observation	Clinical Finding	4081130	Removed from waiting list	1160	0.00230864
Observation	Clinical Finding	4081136	Domiciliary visit requested	55	0.000109461
Observation	Clinical Finding	4081267	Listed for General Medicine admission	154	0.000306492
Observation	Clinical Finding	4081268	Listed for Dermatology admission	61	0.000121403
Observation	Clinical Finding	4081272	Listed for Orthopedic admission	644	0.00128169
Observation	Clinical Finding	4081275	Listed for Plastic Surgery admission	171	0.000340326
Observation	Clinical Finding	4081277	Inpatient stay 3 days	58	0.000115432
Observation	Clinical Finding	4081440	Patient signed registration form	3126	0.00622139
Observation	Clinical Finding	4081446	Patient in hospital	108	0.000214942
Observation	Clinical Finding	4081457	Questionable if patient telephone number correct	154	0.000306492
Observation	Clinical Finding	4081589	Has a caregiver	543	0.00108068
Observation	Clinical Finding	4081592	GP responsibility to patient stopped	135	0.000268678
Observation	Clinical Finding	4081597	Call/recall by computer	101	0.000201011
Observation	Clinical Finding	4081598	Notes summary on computer	307739	0.612465
Observation	Clinical Finding	4081744	Follow-up 2 weeks	1756	0.00349481
Observation	Clinical Finding	4081745	Follow-up 1 month	2116	0.00421128
Observation	Clinical Finding	4081746	Follow-up 1 year	847	0.00168571
Observation	Clinical Finding	4081749	No follow-up: problem solved	258	0.000513474
Observation	Clinical Finding	4081756	Radiotherapy follow-up	108	0.000214942
Observation	Clinical Finding	4081758	Fracture therapy follow-up	232	0.000461728
Observation	Clinical Finding	4081762	Discharged from outpatients	8350	0.0166182
Observation	Clinical Finding	4081918	Psychiatry domiciliary visit done	67	0.000133344
Observation	Clinical Finding	4081931	Listed for General Surgery admission	1012	0.00201409
Observation	Clinical Finding	4081932	Listed for ophthalmology admission	165	0.000328384
Observation	Clinical Finding	4081933	Listed for ENT admission	167	0.000332365
Observation	Clinical Finding	4082383	Medication given	13737	0.0273395
Observation	Clinical Finding	4082387	No drug therapy prescribed	157	0.000312463
Observation	Clinical Finding	4082390	Drug not taken - side-effects	369	0.000734387
Observation	Clinical Finding	4082393	Drug dosage altered	398	0.000792103
Observation	Clinical Finding	4082396	Drug declined by patient	96	0.00019106
Observation	Clinical Finding	4083154	Life assurance preliminary report fee paid	4694	0.00934204
Observation	Clinical Finding	4083155	Life assurance examination completed	345	0.000686622
Observation	Clinical Finding	4083157	Life assurance examination report sent off	487	0.000969231
Observation	Clinical Finding	4083160	Crime inj comp cert sent off	83	0.000165187
Observation	Clinical Finding	4083161	Crime inj comp cert paid	57	0.000113442
Observation	Clinical Finding	4083253	Fitness to drive rep fee paid	93	0.000185089
Observation	Clinical Finding	4083268	HGV exam - fee paid	64	0.000127373
Observation	Clinical Finding	4083276	Medical report received	6351	0.0126398
Observation	Clinical Finding	4083277	Medical reports sent	1836	0.00365402
Observation	Clinical Finding	4083288	Seen in orthodontic clinic	102	0.000203001
Observation	Clinical Finding	4083289	Seen in radiology department	3474	0.00691398
Observation	Clinical Finding	4083405	Seen in speech and language clinic	295	0.000587111
Observation	Clinical Finding	4083407	Seen in varicose vein clinic	125	0.000248776
Observation	Clinical Finding	4083409	Seen in fracture clinic	3074	0.0061179
Observation	Clinical Finding	4083411	Seen in hospital casualty	43935	0.0874398
Observation	Clinical Finding	4083412	Seen in hospital outpatient department	13797	0.0274589
Observation	Clinical Finding	4083414	Seen in urology clinic	9210	0.0183298
Observation	Clinical Finding	4083415	Seen in antenatal clinic	1007	0.00200414
Observation	Clinical Finding	4083416	Seen in cardiac clinic	9826	0.0195558
Observation	Clinical Finding	4083418	Seen in pediatric clinic	278	0.000553278
Observation	Clinical Finding	4083419	Seen in plastic surgery clinic	3661	0.00728615
Observation	Clinical Finding	4083420	Seen in chest clinic	2024	0.00402818
Observation	Clinical Finding	4083421	Seen in general medical clinic	5582	0.0111093
Observation	Clinical Finding	4083422	Seen in asthma clinic	2665	0.0053039
Observation	Clinical Finding	4083423	Seen in gastroenterology clinic	7255	0.014439
Observation	Clinical Finding	4083426	Seen in hypertension clinic	2065	0.00410978
Observation	Clinical Finding	4083427	Seen in oncology clinic	3172	0.00631294
Observation	Clinical Finding	4083428	Seen in radiotherapy clinic	150	0.000298531
Observation	Clinical Finding	4083429	Seen in rehabilitation clinic	237	0.000471679
Observation	Clinical Finding	4083431	Seen by speech and language therapist	157	0.000312463
Observation	Clinical Finding	4083432	Seen by medical student	181	0.000360228
Observation	Clinical Finding	4083433	Seen by receptionist	489	0.000973212
Observation	Clinical Finding	4083434	Seen by Rota Doctor	498	0.000991124
Observation	Clinical Finding	4083436	Seen by podiatrist	5126	0.0102018
Observation	Clinical Finding	4083440	Patient too late	435	0.000865741
Observation	Clinical Finding	4083442	Failed encounter - message left with household member	1006	0.00200215
Observation	Clinical Finding	4083443	Failed encounter - phone number unobtainable	237	0.000471679
Observation	Clinical Finding	4083563	Frequency of encounter	122	0.000242805
Observation	Clinical Finding	4083569	Appointment made by telephone	649	0.00129165
Observation	Clinical Finding	4083726	Registered in deprived area - low	54	0.000107471
Observation	Clinical Finding	4083731	Extensive notes on computer	708	0.00140907
Observation	Clinical Finding	4083734	Repeat prescription card issued	146	0.00029057
Observation	Clinical Finding	4083743	Cause of death	62	0.000123393
Observation	Clinical Finding	4083746	Minor surgery done -aspiration	1541	0.00306691
Observation	Clinical Finding	4083881	Employment medical fee paid	86	0.000171158
Observation	Clinical Finding	4084032	Medical report sent	6943	0.013818
Observation	Clinical Finding	4084056	Seen in dietician clinic	2091	0.00416153
Observation	Clinical Finding	4084057	Seen in GU medicine clinic	170	0.000338335
Observation	Clinical Finding	4084058	Site of encounter	2307	0.00459141
Observation	Clinical Finding	4084059	Seen in Health Center	3082	0.00613382
Observation	Clinical Finding	4084353	Referred to anesthetist	406	0.000808025
Observation	Clinical Finding	4084355	Referred to plastic surgeon	8889	0.017691
Observation	Clinical Finding	4084362	Referred to dentist	330	0.000656769
Observation	Clinical Finding	4084367	Follow-up 2-3 days	192	0.00038212
Observation	Clinical Finding	4084368	Follow-up 3 weeks	755	0.00150261
Observation	Clinical Finding	4084369	Follow-up 2-3 months	2071	0.00412172
Observation	Clinical Finding	4084370	Follow-up 7-11 months	96	0.00019106
Observation	Clinical Finding	4084372	Surgical follow-up - normal	82	0.000163197
Observation	Clinical Finding	4084500	Discharged from inpatient care	8999	0.0179099
Observation	Clinical Finding	4084501	Discharged from day-case care	5081	0.0101122
Observation	Clinical Finding	4084524	Listed for gastroenterology admission	135	0.000268678
Observation	Clinical Finding	4084531	Inpatient stay longer than 12 hours	251	0.000499542
Observation	Clinical Finding	4084532	Inpatient stay 1 day	327	0.000650798
Observation	Clinical Finding	4084687	Referred to chest physician	3857	0.00767623
Observation	Clinical Finding	4084688	Referred to endocrinologist	2107	0.00419337
Observation	Clinical Finding	4084694	Referred to vascular surgeon	3691	0.00734586
Observation	Clinical Finding	4084695	Referred for radiotherapy	87	0.000173148
Observation	Clinical Finding	4084835	Follow-up arranged	7808	0.0155395
Observation	Clinical Finding	4084836	Follow-up 1 week	1241	0.00246985
Observation	Clinical Finding	4084837	Follow-up 4-6 months	1440	0.0028659
Observation	Clinical Finding	4084838	Postoperative visit	308	0.000612984
Observation	Clinical Finding	4084839	Follow-up in outpatient clinic	3906	0.00777375
Observation	Clinical Finding	4084843	Discharged from hospital	20168	0.0401385
Observation	Clinical Finding	4084913	Did not attend	10418	0.020734
Observation	Clinical Finding	4084987	Domiciliary visit received	177	0.000352267
Observation	Clinical Finding	4084992	Listed for admission to hospital	1450	0.0028858
Observation	Clinical Finding	4084993	Listed for Cardiology admission	80	0.000159217
Observation	Clinical Finding	4084995	Listed for Gynecology admission	707	0.00140708
Observation	Clinical Finding	4084996	Listed for Oral Surgery admission	76	0.000151256
Observation	Clinical Finding	4084997	Listed for Urology admission	284	0.000565219
Observation	Clinical Finding	4084999	Inpatient stay 2 days	120	0.000238825
Observation	Clinical Finding	4085164	Recall postponed	95	0.00018907
Observation	Clinical Finding	4085176	Cervical smear - call deleted	564	0.00112248
Observation	Clinical Finding	4085177	Cervical smear - recall delete	4143	0.00824543
Observation	Clinical Finding	4085311	Examines own breasts	3714	0.00739163
Observation	Clinical Finding	4085313	Hypertension monitoring offer default	79	0.000157226
Observation	Clinical Finding	4085315	Attends asthma monitoring	762	0.00151654
Observation	Clinical Finding	4085319	Attends obesity monitoring	781	0.00155435
Observation	Clinical Finding	4085458	Stress monitoring check done	62	0.000123393
Observation	Clinical Finding	4085469	Well adult monitoring check done	2676	0.0053258
Observation	Clinical Finding	4085471	New patient screening default	172	0.000342316
Observation	Clinical Finding	4085481	Patient awaiting medical adm	56	0.000111452
Observation	Clinical Finding	4085641	Seen in psychology clinic	1035	0.00205987
Observation	Clinical Finding	4085644	Seen in colposcopy clinic	2765	0.00550293
Observation	Clinical Finding	4085645	Seen in colorectal clinic	2703	0.00537953
Observation	Clinical Finding	4085646	Seen in neurosurgery clinic	1124	0.00223699
Observation	Clinical Finding	4085648	Seen in orthopedic clinic	22284	0.0443498
Observation	Clinical Finding	4085649	Seen in endocrine clinic	1483	0.00295148
Observation	Clinical Finding	4085777	Seen in thoracic surgery clinic	151	0.000300521
Observation	Clinical Finding	4085778	Seen in chiropody clinic	989	0.00196832
Observation	Clinical Finding	4085779	Seen by occupational therapist	238	0.00047367
Observation	Clinical Finding	4085780	Seen by counselor	1418	0.00282212
Observation	Clinical Finding	4085781	Seen by trainee doctor	307	0.000610994
Observation	Clinical Finding	4085782	Seen by registrar	566	0.00112646
Observation	Clinical Finding	4085783	Seen by house-man	265	0.000527405
Observation	Clinical Finding	4085784	Seen by hospital nurse	171	0.000340326
Observation	Clinical Finding	4085785	Seen by deputizing doctor	6165	0.0122696
Observation	Clinical Finding	4085786	Seen by co-operative doctor	2487	0.00494965
Observation	Clinical Finding	4085787	Seen by optometrist	11684	0.0232536
Observation	Clinical Finding	4085789	Failed encounter	22721	0.0452195
Observation	Clinical Finding	4085790	Did not attend - reason given	3548	0.00706126
Observation	Clinical Finding	4085791	Did not attend - appointment mix-up	570	0.00113442
Observation	Clinical Finding	4085792	Patient walked out	398	0.000792103
Observation	Clinical Finding	4085795	Failed encounter - no answer when rang back	1670	0.00332365
Observation	Clinical Finding	4085796	Failed encounter - message left on answer machine	6419	0.0127751
Observation	Clinical Finding	4085800	Appointment date	3138	0.00624527
Observation	Clinical Finding	4085801	Referred by hospital doctor	385	0.00076623
Observation	Clinical Finding	4085802	Referred by nurse	79	0.000157226
Observation	Clinical Finding	4085804	Referred by optician	565	0.00112447
Observation	Clinical Finding	4085807	Asked to come in - investigation result	243	0.000483621
Observation	Clinical Finding	4085815	Method appointment made	1600	0.00318433
Observation	Clinical Finding	4085816	Appointment made at reception	172	0.000342316
Observation	Clinical Finding	4085969	Cervical smear disclaimer received	1356	0.00269872
Observation	Clinical Finding	4086116	Breast screening requested	385	0.00076623
Observation	Clinical Finding	4086120	Asthma monitoring deleted	99	0.000197031
Observation	Clinical Finding	4086128	Attends stress monitoring	70	0.000139315
Observation	Clinical Finding	4086132	Attends stop smoking monitoring	1199	0.00238626
Observation	Clinical Finding	4086134	Attends well woman monitoring	1695	0.0033734
Observation	Clinical Finding	4086443	Patient registration-form used	404	0.000804044
Observation	Clinical Finding	4086444	Patient registration status	5014	0.0099789
Observation	Clinical Finding	4086448	Patient moved in area	282	0.000561239
Observation	Clinical Finding	4086453	Patient occupation unknown	505	0.00100506
Observation	Clinical Finding	4086454	Patient registration - data queries	237	0.000471679
Observation	Clinical Finding	4086463	Repeat prescription-computer	120	0.000238825
Observation	Clinical Finding	4086464	Total notes on computer	2723	0.00541934
Observation	Clinical Finding	4086466	Repeat prescription card checked/updated	487	0.000969231
Observation	Clinical Finding	4086607	Minor surgery done - cautery	12234	0.0243482
Observation	Clinical Finding	4086615	Private sick cert-paid	97	0.00019305
Observation	Clinical Finding	4086619	Miscellaneous certificate fee not paid	50	9.95104e-05
Observation	Clinical Finding	4086620	Miscellaneous certificate fee paid	342	0.000680651
Observation	Clinical Finding	4086627	Life assurance - forms received	1363	0.00271265
Observation	Clinical Finding	4086628	Crime inj comp cert completed	76	0.000151256
Observation	Clinical Finding	4086632	Fitness to drive rep sent off	212	0.000421924
Observation	Clinical Finding	4086749	Respiratory disease monitoring status	285	0.000567209
Observation	Clinical Finding	4086751	Diabetic monitoring status	579	0.00115233
Observation	Clinical Finding	4086756	Breast neoplasm screening status	3398	0.00676273
Observation	Clinical Finding	4086771	Solicitors report-fee paid	1073	0.00213549
Observation	Clinical Finding	4086779	Referral needed	1467	0.00291964
Observation	Clinical Finding	4086798	Patient re-registered	403	0.000802054
Observation	Clinical Finding	4086800	Patient has moved away	313	0.000622935
Observation	Clinical Finding	4086802	Patient temporarily left	104	0.000206982
Observation	Clinical Finding	4086927	Contraception status	1583	0.0031505
Observation	Clinical Finding	4086928	IUCD status	454	0.000903555
Observation	Clinical Finding	4086931	Alpha-fetoprotein blood test status	55	0.000109461
Observation	Clinical Finding	4086932	Rubella screening status	187	0.000372169
Observation	Clinical Finding	4086935	Patient registration data unknown	69	0.000137324
Observation	Clinical Finding	4086938	Questionable if patient address correct	2941	0.0058532
Observation	Clinical Finding	4086943	New patient questionnaire completed	3251	0.00647017
Observation	Clinical Finding	4086947	Registered child surveillance	812	0.00161605
Observation	Clinical Finding	4086953	Patient deregistered by GP	50	9.95104e-05
Observation	Clinical Finding	4087106	Minor surgery done - incision	1682	0.00334753
Observation	Clinical Finding	4087107	Minor surgery done - excision	18060	0.0359432
Observation	Clinical Finding	4087115	Private sick cert-no fee	115	0.000228874
Observation	Clinical Finding	4087118	Miscellaneous certificate request	128	0.000254747
Observation	Clinical Finding	4087119	Miscellaneous certificate completed	190	0.00037814
Observation	Clinical Finding	4087120	Has free prescriptions - automatic	68	0.000135334
Observation	Clinical Finding	4087126	Life assurance preliminary report fee unpaid	380	0.000756279
Observation	Clinical Finding	4087131	Social sec report fee paid	222	0.000441826
Observation	Clinical Finding	4087241	Contraceptive cap status	168	0.000334355
Observation	Clinical Finding	4087244	Postnatal examination status	207	0.000411973
Observation	Clinical Finding	4087256	Cancer cervix screening status	2672	0.00531784
Observation	Clinical Finding	4087257	Consent status for immunizations	1543	0.00307089
Observation	Clinical Finding	4087265	Taxi cab driver med completed	157	0.000312463
Observation	Clinical Finding	4087269	Solicitors report-fee unpaid	194	0.0003861
Observation	Clinical Finding	4087272	Medical report received from hospital	2007	0.00399435
Observation	Clinical Finding	4087905	Hormone replacement monitoring check done	914	0.00181905
Observation	Clinical Finding	4087911	Patient awaiting outpatient department appointment	1135	0.00225889
Observation	Clinical Finding	4087912	Patient awaiting surgical adm	580	0.00115432
Observation	Clinical Finding	4088035	Screening status	680	0.00135334
Observation	Clinical Finding	4088037	Special examination status	136	0.000270668
Observation	Clinical Finding	4088401	Seen in primary care center	4299	0.0085559
Observation	Clinical Finding	4088402	Seen in pathology department	190	0.00037814
Observation	Clinical Finding	4088403	Seen in well person clinic	2517	0.00500935
Observation	Clinical Finding	4088531	Seen in family planning clinic	828	0.00164789
Observation	Clinical Finding	4088537	Seen in gynecology clinic	12646	0.0251682
Observation	Clinical Finding	4088538	Seen in neurology clinic	5952	0.0118457
Observation	Clinical Finding	4088539	Seen in elderly assessment clinic	113	0.000224894
Observation	Clinical Finding	4088540	Seen in gastroscopy clinic	830	0.00165187
Observation	Clinical Finding	4088541	Seen in hematology clinic	2027	0.00403415
Observation	Clinical Finding	4088542	Seen in general surgery clinic	12145	0.0241711
Observation	Clinical Finding	4088543	Seen in geriatric clinic	161	0.000320424
Observation	Clinical Finding	4088544	Seen in emergency clinic	2502	0.0049795
Observation	Clinical Finding	4088546	Seen in homeopathy clinic	205	0.000407993
Observation	Clinical Finding	4088547	Seen in physiotherapy department	9269	0.0184472
Observation	Clinical Finding	4088548	Seen by general practitioner	12145	0.0241711
Observation	Clinical Finding	4088549	Seen by practice nurse	13472	0.0268121
Observation	Clinical Finding	4088551	Seen by district nurse	1103	0.0021952
Observation	Clinical Finding	4088552	Seen by midwife	219	0.000435856
Observation	Clinical Finding	4088553	Seen by dietitian	2925	0.00582136
Observation	Clinical Finding	4088554	Seen by physiotherapist	8999	0.0179099
Observation	Clinical Finding	4088555	Seen by dental surgeon	190	0.00037814
Observation	Clinical Finding	4088557	Seen by consultant	3604	0.00717271
Observation	Clinical Finding	4088559	Seen by practice phlebotomist	9459	0.0188254
Observation	Clinical Finding	4088560	Seen by audiologist	176	0.000350277
Observation	Clinical Finding	4088564	Appointment canceled by doctor	757	0.00150659
Observation	Clinical Finding	4088565	Patient on vacation	404	0.000804044
Observation	Clinical Finding	4088566	Failed encounter - message left with work place	187	0.000372169
Observation	Clinical Finding	4088695	Referred by dentist	56	0.000111452
Observation	Clinical Finding	4088696	Referred by physiotherapist	86	0.000171158
Observation	Clinical Finding	4088700	Person making appointment	147	0.000292561
Observation	Clinical Finding	4088863	Smear inadequate - recall delete	55	0.000109461
Observation	Clinical Finding	4088864	Cervical smear defaulter	3060	0.00609004
Observation	Clinical Finding	4088880	Attends hypertension monitoring	1059	0.00210763
Observation	Clinical Finding	4088883	Asthma monitor offer default	267	0.000531386
Observation	Clinical Finding	4088886	Obesity monitoring check done	85	0.000169168
Observation	Clinical Finding	4088893	Seen in lipid clinic	491	0.000977192
Observation	Clinical Finding	4088894	Seen in cholesterol clinic	698	0.00138917
Observation	Clinical Finding	4088897	Seen in audiology clinic	1006	0.00200215
Observation	Clinical Finding	4089012	Seen in GP's surgery	64456	0.128281
Observation	Clinical Finding	4089014	Seen in recreation place	57	0.000113442
Observation	Clinical Finding	4089016	Seen in hospital ward	277	0.000551288
Observation	Clinical Finding	4089018	Seen in ophthalmology clinic	13252	0.0263742
Observation	Clinical Finding	4089019	Seen in ENT clinic	12541	0.0249592
Observation	Clinical Finding	4089021	Seen in rheumatology clinic	6109	0.0121582
Observation	Clinical Finding	4089022	Seen in diabetic clinic	4681	0.00931616
Observation	Clinical Finding	4089023	Seen in psychiatry clinic	3156	0.0062811
Observation	Clinical Finding	4089024	Seen in pain clinic	2640	0.00525415
Observation	Clinical Finding	4089025	Seen in prostate clinic	248	0.000493572
Observation	Clinical Finding	4089026	Seen in nephrology clinic	945	0.00188075
Observation	Clinical Finding	4089028	Seen in oral surgery clinic	1925	0.00383115
Observation	Clinical Finding	4089029	Seen in postnatal clinic	68	0.000135334
Observation	Clinical Finding	4089030	Seen in fertility clinic	471	0.000937388
Observation	Clinical Finding	4089031	Seen in breast clinic	9212	0.0183338
Observation	Clinical Finding	4089033	Seen by locum doctor	1984	0.00394857
Observation	Clinical Finding	4089035	Seen by GP registrar	237	0.000471679
Observation	Clinical Finding	4089038	Appointment canceled by patient	10383	0.0206643
Observation	Clinical Finding	4089039	Appointment canceled by hospital	163	0.000324404
Observation	Clinical Finding	4089042	Referred by another GP	161	0.000320424
Observation	Clinical Finding	4089046	Asked to come in - assessment of progress	791	0.00157425
Observation	Clinical Finding	4089176	Patient made appointment	676	0.00134538
Observation	Clinical Finding	4089180	Appointment made by letter	1435	0.00285595
Observation	Clinical Finding	4089181	Appointment made via note left	160	0.000318433
Observation	Clinical Finding	4089182	Ultrasound scan report received	1876	0.00373363
Observation	Clinical Finding	4089183	Isotope scan report received	64	0.000127373
Observation	Clinical Finding	4089185	Home visit planned by doctor	208	0.000413963
Observation	Clinical Finding	4089204	Deleted from recall-not wanted	93	0.000185089
Observation	Clinical Finding	4089205	Deleted from recall - not appropriate	218	0.000433865
Observation	Clinical Finding	4089352	Breast screening - call deleted	100	0.000199021
Observation	Clinical Finding	4089354	Breast screening - recall deleted	73	0.000145285
Observation	Clinical Finding	4089355	Breast screening abnormal - told patient	73	0.000145285
Observation	Clinical Finding	4089357	Breast screening non-attender	3493	0.0069518
Observation	Clinical Finding	4090231	Attends diabetes monitoring	797	0.0015862
Observation	Clinical Finding	4090233	Diabetes monitoring default	130	0.000258727
Observation	Clinical Finding	4090329	More than 80% of predicted peak expiratory flow rate	235	0.000467699
Observation	Clinical Finding	4090364	Well woman monitoring check done	1522	0.0030291
Observation	Clinical Finding	4090372	Attended new patient screening	7450	0.0148271
Observation	Clinical Finding	4090375	Has influenza vaccination at surgery	719	0.00143096
Observation	Clinical Finding	4090376	Attends hormone replacement monitoring	277	0.000551288
Observation	Clinical Finding	4090386	Patient awaiting investigation	1297	0.0025813
Observation	Clinical Finding	4090387	Error entry deleted	3256	0.00648012
Observation	Clinical Finding	4090435	Type of abdominal pain	2495	0.00496557
Observation	Clinical Finding	4090787	60-80% of predicted peak expiratory flow rate	86	0.000171158
Observation	Clinical Finding	4090846	Stop smoking monitor default	68	0.000135334
Observation	Clinical Finding	4090849	Stop smoking monitoring check done	719	0.00143096
Observation	Clinical Finding	4090850	Well woman monitoring default	72	0.000143295
Observation	Clinical Finding	4090851	Attends well man monitoring	679	0.00135135
Observation	Clinical Finding	4090855	Well man monitoring check done	654	0.0013016
Observation	Clinical Finding	4090856	Attends well adult monitoring	817	0.001626
Observation	Clinical Finding	4091832	Seen by health caregiver	183	0.000364208
Observation	Clinical Finding	4092281	Ex-cigarette smoker	5144	0.0102376
Observation	Clinical Finding	4095258	Flea bites	453	0.000901564
Observation	Clinical Finding	4095380	Codeine adverse reaction	121	0.000240815
Observation	Clinical Finding	4095811	Beta-adrenoceptor blocking drug adverse reaction	789	0.00157027
Observation	Clinical Finding	4095815	Practolol adverse reaction	63	0.000125383
Observation	Clinical Finding	4095816	Propranolol adverse reaction	133	0.000264698
Observation	Clinical Finding	4095817	Sotalol adverse reaction	80	0.000159217
Observation	Clinical Finding	4095818	Timolol adverse reaction	79	0.000157226
Observation	Clinical Finding	4095824	Amlodipine adverse reaction	172	0.000342316
Observation	Clinical Finding	4096268	Aspirin adverse reaction	519	0.00103292
Observation	Clinical Finding	4096709	Thirst symptom	469	0.000933408
Observation	Clinical Finding	4096740	Nitrofurantoin adverse reaction	67	0.000133344
Observation	Clinical Finding	4096848	Ataxic gait	62	0.000123393
Observation	Clinical Finding	4097040	Adverse reaction caused by acetaminophen	66	0.000131354
Observation	Clinical Finding	4097052	Indomethacin adverse reaction	53	0.000105481
Observation	Clinical Finding	4097334	Amitriptyline adverse reaction	113	0.000224894
Observation	Clinical Finding	4097631	Metoprolol adverse reaction	76	0.000151256
Observation	Clinical Finding	4097919	Nadolol adverse reaction	64	0.000127373
Observation	Clinical Finding	4097921	Labetalol adverse reaction	63	0.000125383
Observation	Clinical Finding	4097925	Calcium-channel blocker adverse reaction	91	0.000181109
Observation	Clinical Finding	4098539	Flucloxacillin adverse reaction	198	0.000394061
Observation	Clinical Finding	4098553	Metronidazole adverse reaction	160	0.000318433
Observation	Clinical Finding	4099127	Trimethoprim adverse reaction	670	0.00133344
Observation	Clinical Finding	4099133	Ampicillin adverse reaction	151	0.000300521
Observation	Clinical Finding	4099269	Oxytetracycline adverse reaction	94	0.00018708
Observation	Clinical Finding	4099271	Sulfamethoxazole + trimethoprim adverse reaction	341	0.000678661
Observation	Clinical Finding	4099416	Carbamazepine adverse reaction	52	0.000103491
Observation	Clinical Finding	4099433	Acebutolol adverse reaction	64	0.000127373
Observation	Clinical Finding	4099436	Oxprenolol adverse reaction	64	0.000127373
Observation	Clinical Finding	4099438	Nifedipine adverse reaction	59	0.000117422
Observation	Clinical Finding	4099886	Ciprofloxacin adverse reaction	107	0.000212952
Observation	Clinical Finding	4100008	Amoxycillin adverse reaction	741	0.00147474
Observation	Clinical Finding	4100014	Cephalexin adverse reaction	136	0.000270668
Observation	Clinical Finding	4100015	Cefaclor adverse reaction	56	0.000111452
Observation	Clinical Finding	4100027	Doxycycline adverse reaction	153	0.000304502
Observation	Clinical Finding	4100028	Tetracycline adverse reaction	129	0.000256737
Observation	Clinical Finding	4101415	Homicide	934	0.00185885
Observation	Clinical Finding	4102123	Allergy to latex	184	0.000366198
Observation	Clinical Finding	4102142	Social drinker	4322	0.00860168
Observation	Clinical Finding	4102251	Registered partially sighted	310	0.000616965
Observation	Clinical Finding	4103471	Finding of body mass index	148310	0.295168
Observation	Clinical Finding	4103967	Follow-up 6 months	84	0.000167177
Observation	Clinical Finding	4111052	Does use hearing aid	503	0.00100107
Observation	Clinical Finding	4114009	Allergy to metal	122	0.000242805
Observation	Clinical Finding	4114745	Able to manage medication	202	0.000402022
Observation	Clinical Finding	4116976	Allergy to pollen	470	0.000935398
Observation	Clinical Finding	4117940	Milk-free diet	120	0.000238825
Observation	Clinical Finding	4124071	Under care of GP	390	0.000776181
Observation	Clinical Finding	4124218	Under care of community psychiatric nurse	69	0.000137324
Observation	Clinical Finding	4125668	Seen by chiropractor	689	0.00137125
Observation	Clinical Finding	4125679	Seen by physician	482	0.00095928
Observation	Clinical Finding	4125680	Seen by gastroenterologist	308	0.000612984
Observation	Clinical Finding	4125681	Seen by general physician	72	0.000143295
Observation	Clinical Finding	4125689	Seen by ear, nose and throat surgeon	419	0.000833897
Observation	Clinical Finding	4125691	Seen by hand surgeon	88	0.000175138
Observation	Clinical Finding	4125694	Seen by orthopedic surgeon	909	0.0018091
Observation	Clinical Finding	4125696	Seen by urologist	430	0.00085579
Observation	Clinical Finding	4125700	Seen by community-based nurse	123	0.000244796
Observation	Clinical Finding	4125701	Seen by community psychiatric nurse	1012	0.00201409
Observation	Clinical Finding	4125830	Seen by community-based physiotherapist	94	0.00018708
Observation	Clinical Finding	4126232	Rash absent	200	0.000398042
Observation	Clinical Finding	4126323	Immunization status	896	0.00178323
Observation	Clinical Finding	4127440	Pill check	2310	0.00459738
Observation	Clinical Finding	4131381	Patient declines copy of referral letter	202	0.000402022
Observation	Clinical Finding	4131382	Clinical management plan agreed	1292	0.00257135
Observation	Clinical Finding	4131518	On depression register	822	0.00163595
Observation	Clinical Finding	4132099	Gravida 3	800	0.00159217
Observation	Clinical Finding	4132100	Gravida 4	390	0.000776181
Observation	Clinical Finding	4132101	Gravida 6	62	0.000123393
Observation	Clinical Finding	4132563	Gravida 2	1354	0.00269474
Observation	Clinical Finding	4132774	Newly wed	451	0.000897584
Observation	Clinical Finding	4133030	Gravida 5	162	0.000322414
Observation	Clinical Finding	4133523	Did not attend psychiatry clinic	65	0.000129364
Observation	Clinical Finding	4133777	Patient receives copy of referral letter	87	0.000173148
Observation	Clinical Finding	4134692	Patient asked to make an appointment	1066	0.00212156
Observation	Clinical Finding	4135421	Body mass index 20-24 - normal	578	0.00115034
Observation	Clinical Finding	4135674	Did not attend podiatry clinic	85	0.000169168
Observation	Clinical Finding	4136054	Mental health registration status	66	0.000131354
Observation	Clinical Finding	4136055	Removed from depression register	146	0.00029057
Observation	Clinical Finding	4136619	Seen by pain management specialist	73	0.000145285
Observation	Clinical Finding	4136621	Seen by respiratory physician	1280	0.00254747
Observation	Clinical Finding	4136623	Seen by rheumatologist	228	0.000453767
Observation	Clinical Finding	4136624	Seen by psychiatrist	514	0.00102297
Observation	Clinical Finding	4136626	Seen by breast surgeon	132	0.000262707
Observation	Clinical Finding	4136631	Seen by neurosurgeon	72	0.000143295
Observation	Clinical Finding	4136632	Seen by ophthalmologist	4708	0.0093699
Observation	Clinical Finding	4136634	Seen by plastic surgeon	145	0.00028858
Observation	Clinical Finding	4136635	Seen by vascular surgeon	142	0.00028261
Observation	Clinical Finding	4136636	Seen by nurse	1271	0.00252955
Observation	Clinical Finding	4136637	Seen by clinical nurse specialist	151	0.000300521
Observation	Clinical Finding	4136639	Seen by diabetic liaison nurse	63	0.000125383
Observation	Clinical Finding	4136647	Seen by community-based podiatrist	71	0.000141305
Observation	Clinical Finding	4136748	Referral letter status	347	0.000690602
Observation	Clinical Finding	4136755	Stroke / transient ischemic attack referral	356	0.000708514
Observation	Clinical Finding	4137691	Active living will	325	0.000646818
Observation	Clinical Finding	4138205	Under care of ophthalmologist	199	0.000396051
Observation	Clinical Finding	4138212	Under care of practice nurse	55	0.000109461
Observation	Clinical Finding	4139071	Under care of Accident and Emergency doctor	173	0.000344306
Observation	Clinical Finding	4139085	Under care of psychiatrist	240	0.00047765
Observation	Clinical Finding	4139705	Under care of podiatrist	2129	0.00423715
Observation	Clinical Finding	4139706	Under care of dietitian	102	0.000203001
Observation	Clinical Finding	4139714	Seen by mental health counselor	60	0.000119412
Observation	Clinical Finding	4139715	Seen by clinical oncologist	129	0.000256737
Observation	Clinical Finding	4139717	Seen by own GP	150	0.000298531
Observation	Clinical Finding	4139722	Seen by cardiologist	528	0.00105083
Observation	Clinical Finding	4139726	Seen by dermatologist	393	0.000782152
Observation	Clinical Finding	4139728	Seen by neurologist	316	0.000628906
Observation	Clinical Finding	4139729	Seen by gynecologist	314	0.000624925
Observation	Clinical Finding	4139734	Seen by surgeon	519	0.00103292
Observation	Clinical Finding	4139740	Seen by continence nurse	118	0.000234845
Observation	Clinical Finding	4139872	Seen by nurse practitioner	1251	0.00248975
Observation	Clinical Finding	4139874	Seen by psychotherapist	57	0.000113442
Observation	Clinical Finding	4139877	Seen by orthotist	52	0.000103491
Observation	Clinical Finding	4139882	Seen by cardiology service	115	0.000228874
Observation	Clinical Finding	4139895	Seen by podiatry service	74	0.000147275
Observation	Clinical Finding	4139905	Seen by orthopedic service	80	0.000159217
Observation	Clinical Finding	4139934	Homeless	71	0.000141305
Observation	Clinical Finding	4140643	Seen by Accident and Emergency doctor	1591	0.00316642
Observation	Clinical Finding	4140647	Seen by hematologist	102	0.000203001
Observation	Clinical Finding	4140648	Seen by chest physician	60	0.000119412
Observation	Clinical Finding	4140650	Seen by endocrinologist	122	0.000242805
Observation	Clinical Finding	4140772	Seen by obstetrician and gynecologist	364	0.000724436
Observation	Clinical Finding	4140774	Seen by radiologist	279	0.000555268
Observation	Clinical Finding	4140778	Seen by colorectal surgeon	146	0.00029057
Observation	Clinical Finding	4140779	Seen by general surgeon	252	0.000501532
Observation	Clinical Finding	4140780	Seen by oral surgeon	171	0.000340326
Observation	Clinical Finding	4140797	Seen by pain management service	76	0.000151256
Observation	Clinical Finding	4140798	Seen by respiratory medicine service	72	0.000143295
Observation	Clinical Finding	4140830	Fall on same level	183	0.000364208
Observation	Clinical Finding	4140934	Seen by breast screening service	481	0.00095729
Observation	Clinical Finding	4141652	Medication commenced	4997	0.00994507
Observation	Clinical Finding	4141653	New medication commenced	1151	0.00229073
Observation	Clinical Finding	4141782	Ex-moderate cigarette smoker (10-19/day)	21463	0.0427158
Observation	Clinical Finding	4141783	Ex-heavy cigarette smoker (20-39/day)	11117	0.0221251
Observation	Clinical Finding	4141784	Ex-very heavy cigarette smoker (40+/day)	2012	0.0040043
Observation	Clinical Finding	4141787	Smoking started	1027	0.00204394
Observation	Clinical Finding	4142973	Driver license refused	187	0.000372169
Observation	Clinical Finding	4143188	Widowed	996	0.00198225
Observation	Clinical Finding	4144256	No follow-up arranged	5855	0.0116527
Observation	Clinical Finding	4144257	Transferred from department	174	0.000346296
Observation	Clinical Finding	4144270	Trivial drinker - <1u/day	42180	0.083947
Observation	Clinical Finding	4144272	Never smoked tobacco	247882	0.493337
Observation	Clinical Finding	4144273	Trivial cigarette smoker (less than one cigarette/day)	3308	0.00658361
Observation	Clinical Finding	4144279	Home problems	2929	0.00582932
Observation	Clinical Finding	4145259	Patient registration data status	1115	0.00221908
Observation	Clinical Finding	4145317	Infant bottle fed	188	0.000374159
Observation	Clinical Finding	4145325	Diabetic monitoring - injection sites	1642	0.00326792
Observation	Clinical Finding	4145331	Influenza immunization advised in surgery	3861	0.00768419
Observation	Clinical Finding	4145388	Computer record status	1862	0.00370577
Observation	Clinical Finding	4145650	Drugs not taken/completed	1614	0.0032122
Observation	Clinical Finding	4145798	Ex-light cigarette smoker (1-9/day)	14314	0.0284878
Observation	Clinical Finding	4145801	Looks after chronically sick relative	120	0.000238825
Observation	Clinical Finding	4146322	Patient registered	1719	0.00342117
Observation	Clinical Finding	4146339	Seen in clinic	6450	0.0128368
Observation	Clinical Finding	4146791	Private certification status	108	0.000214942
Observation	Clinical Finding	4146858	O/E - weight greater than 20% over ideal	949	0.00188871
Observation	Clinical Finding	4147322	Has eye discharge	128	0.000254747
Observation	Clinical Finding	4147323	Has a red eye	1450	0.0028858
Observation	Clinical Finding	4147327	Symptom: trunk posterior	130	0.000258727
Observation	Clinical Finding	4147565	Body mass index less than 20	395	0.000786132
Observation	Clinical Finding	4147571	Follow-up (wait and see)	761	0.00151455
Observation	Clinical Finding	4147576	Patient information status	315	0.000626916
Observation	Clinical Finding	4147718	Diet good	20072	0.0399475
Observation	Clinical Finding	4147794	Unilateral undescended testis	87	0.000173148
Observation	Clinical Finding	4147938	Contraception using injectable contraceptive medication	1263	0.00251363
Observation	Clinical Finding	4147953	On injectable phenothiazine	70	0.000139315
Observation	Clinical Finding	4147954	On lithium	233	0.000463719
Observation	Clinical Finding	4147958	Full care by specialist	462	0.000919476
Observation	Clinical Finding	4147959	Cancer cervix - screening done	92574	0.184242
Observation	Clinical Finding	4147964	Unfit to drive	132	0.000262707
Observation	Clinical Finding	4148415	Ex-trivial cigarette smoker (<1/day)	5924	0.01179
Observation	Clinical Finding	4148416	Ex-cigarette smoker amount unknown	182	0.000362218
Observation	Clinical Finding	4148418	Hospital patient	1046	0.00208176
Observation	Clinical Finding	4148737	Patient registered - FP4	1679	0.00334156
Observation	Clinical Finding	4148738	Patient registered - FP1	1582	0.00314851
Observation	Clinical Finding	4148740	Patient registered - FP106	130	0.000258727
Observation	Clinical Finding	4148742	Patient registered by FPC	4321	0.00859969
Observation	Clinical Finding	4148743	Patient registration-"ghosts"	129	0.000256737
Observation	Clinical Finding	4148745	Minor surgery done - injection	16885	0.0336047
Observation	Clinical Finding	4148754	Did not attend - no reason	66960	0.133264
Observation	Clinical Finding	4148757	Asthma monitoring check done	14906	0.029666
Observation	Clinical Finding	4148833	Wheeze absent	659	0.00131155
Observation	Clinical Finding	4148836	Disabled driver report status	57	0.000113442
Observation	Clinical Finding	4148887	Patient on waiting list	5515	0.010976
Observation	Clinical Finding	4149299	Follow-up orthopedic assessment	493	0.000981173
Observation	Clinical Finding	4149369	Spermicidal contraception	54	0.000107471
Observation	Clinical Finding	4149378	Shared care - consultant and GP	767	0.00152649
Observation	Clinical Finding	4149381	No smear - benign hysterectomy	7637	0.0151992
Observation	Clinical Finding	4149387	No consent for any immunization	62	0.000123393
Observation	Clinical Finding	4149990	Nasal discharge present	561	0.00111651
Observation	Clinical Finding	4150238	Further opinion sought	457	0.000909525
Observation	Clinical Finding	4150241	Seen by psychologist	700	0.00139315
Observation	Clinical Finding	4150252	Immunization consent given	735	0.0014628
Observation	Clinical Finding	4150253	Immunization consent not given	203	0.000404012
Observation	Clinical Finding	4150388	Medical report requested	430	0.00085579
Observation	Clinical Finding	4150399	Diet poor	2195	0.00436851
Observation	Clinical Finding	4150400	Diet average	10041	0.0199837
Observation	Clinical Finding	4150598	Remarried	545	0.00108466
Observation	Clinical Finding	4150937	O/E - weight 10-20% over ideal	1427	0.00284003
Observation	Clinical Finding	4151158	Disabled driver report requested	285	0.000567209
Observation	Clinical Finding	4151159	Fitness to drive report requested	100	0.000199021
Observation	Clinical Finding	4151160	Report requested by benefits agency	398	0.000792103
Observation	Clinical Finding	4151288	Seen in open access nurse clinic	379	0.000754289
Observation	Clinical Finding	4151301	Patient participation status	409	0.000813995
Observation	Clinical Finding	4151302	Patient has private medical insurance	343	0.000682641
Observation	Clinical Finding	4151557	Patient registered GMS1	2339	0.0046551
Observation	Clinical Finding	4151575	Diabetes monitoring check done	2335	0.00464714
Observation	Clinical Finding	4151603	Born in Germany	52	0.000103491
Observation	Clinical Finding	4151606	Born in Ireland	73	0.000145285
Observation	Clinical Finding	4151608	Born in Jamaica	89	0.000177129
Observation	Clinical Finding	4151704	Maternal concern	66	0.000131354
Observation	Clinical Finding	4151718	Had a collapse	1131	0.00225093
Observation	Clinical Finding	4151762	Interpreter needed	211	0.000419934
Observation	Clinical Finding	4151917	Epilepsy control good	138	0.000274649
Observation	Clinical Finding	4152023	Oral contraceptive advice	755	0.00150261
Observation	Clinical Finding	4152024	Sheath contraception	3471	0.00690801
Observation	Clinical Finding	4152025	Postcoital contraception	748	0.00148868
Observation	Clinical Finding	4152044	Cancer cervix screening - not attended	1737	0.00345699
Observation	Clinical Finding	4152228	Born in Nigeria	75	0.000149266
Observation	Clinical Finding	4152237	Born in Scotland	104	0.000206982
Observation	Clinical Finding	4152417	Asthma limits walking up hills or stairs	455	0.000905545
Observation	Clinical Finding	4152698	Patient given choice of treatment	1780	0.00354257
Observation	Clinical Finding	4152712	Seen in open access surgery	515	0.00102496
Observation	Clinical Finding	4152713	Seen by cardiac pacemaker technician	178	0.000354257
Observation	Clinical Finding	4152727	Consent given for pneumococcal vaccine	1696	0.00337539
Observation	Clinical Finding	4152728	Seen by triage nurse	2491	0.00495761
Observation	Clinical Finding	4152732	Attending cardiology clinic	260	0.000517454
Observation	Clinical Finding	4152828	Seen in dermatology clinic	11779	0.0234427
Observation	Clinical Finding	4152829	Hypertension monitoring check done	4794	0.00954106
Observation	Clinical Finding	4153159	Influenza vaccination invitation letter sent	15779	0.0314035
Observation	Clinical Finding	4153168	Born in India	106	0.000210962
Observation	Clinical Finding	4153275	60-80% of predicted peak flow rate	520	0.00103491
Observation	Clinical Finding	4153276	Less than 60% of predicted peak flow rate	170	0.000338335
Observation	Clinical Finding	4153310	Born in Wales	55	0.000109461
Observation	Clinical Finding	4154054	Born in Ghana	74	0.000147275
Observation	Clinical Finding	4154087	Interpreter not needed	5572	0.0110894
Observation	Clinical Finding	4154624	Problem situation relating to social and personal history	1421	0.00282809
Observation	Clinical Finding	4155380	Patient registered - FP19	142	0.00028261
Observation	Clinical Finding	4155397	Seen in own home	11476	0.0228396
Observation	Clinical Finding	4155464	Asthma causes daytime symptoms 1 to 2 times per week	4906	0.00976396
Observation	Clinical Finding	4155465	Asthma limits walking on the flat	86	0.000171158
Observation	Clinical Finding	4155466	Number of times bronchodilator used in 24 hours	339	0.000674681
Observation	Clinical Finding	4155467	Number of times bronchodilator used in one week	352	0.000700553
Observation	Clinical Finding	4156935	More than 80% of predicted peak flow rate	1039	0.00206783
Observation	Clinical Finding	4156954	Weight steady	903	0.00179716
Observation	Clinical Finding	4158188	Prosthetic eye in situ	57	0.000113442
Observation	Clinical Finding	4162376	Medication error	407	0.000810015
Observation	Clinical Finding	4162902	Bendroflumethiazide adverse reaction	142	0.00028261
Observation	Clinical Finding	4163039	Enalapril adverse reaction	267	0.000531386
Observation	Clinical Finding	4163057	Allergy to aspirin	300	0.000597062
Observation	Clinical Finding	4164085	Metformin adverse reaction	59	0.000117422
Observation	Clinical Finding	4164526	Medication discontinued	3816	0.00759463
Observation	Clinical Finding	4164546	Angiotensin-converting-enzyme inhibitor adverse reaction	757	0.00150659
Observation	Clinical Finding	4164547	Captopril adverse reaction	204	0.000406002
Observation	Clinical Finding	4164548	Lisinopril adverse reaction	377	0.000750308
Observation	Clinical Finding	4165000	Allergy to cephalosporin	51	0.000101501
Observation	Clinical Finding	4165313	HMG COA reductase inhibitor adverse reaction	531	0.0010568
Observation	Clinical Finding	4165912	On learning disability register	72	0.000143295
Observation	Clinical Finding	4166164	Sex hormones adverse reaction	383	0.00076225
Observation	Clinical Finding	4166259	No cervical smear required - no uterus	672	0.00133742
Observation	Clinical Finding	4167405	Bronchodilators used once daily	62	0.000123393
Observation	Clinical Finding	4167623	Adverse reaction caused by simvastatin	926	0.00184293
Observation	Clinical Finding	4167625	Adverse reaction caused by pravastatin	61	0.000121403
Observation	Clinical Finding	4167644	Ramipril adverse reaction	664	0.0013215
Observation	Clinical Finding	4168211	Lymphadenopathy absent	774	0.00154042
Observation	Clinical Finding	4168338	Cervical smear - suspend recall	589	0.00117223
Observation	Clinical Finding	4168385	Accident caused by edge tool	216	0.000429885
Observation	Clinical Finding	4168723	Allergy to trimethoprim	255	0.000507503
Observation	Clinical Finding	4168751	Allergy to tetracycline	75	0.000149266
Observation	Clinical Finding	4168964	Propionic acid derivative adverse reaction	71	0.000141305
Observation	Clinical Finding	4169307	Allergy to substance	1931	0.00384309
Observation	Clinical Finding	4170968	Seen by member of Primary Health Care Team	315	0.000626916
Observation	Clinical Finding	4171432	Cervical smear non-responder	4017	0.00799467
Observation	Clinical Finding	4171433	Influenza immunization advised	1867	0.00371572
Observation	Clinical Finding	4171452	Allergy to metronidazole	50	9.95104e-05
Observation	Clinical Finding	4171479	Allergy to Influenza virus vaccine	114	0.000226884
Observation	Clinical Finding	4171484	Allergy to tetanus vaccine	69	0.000137324
Observation	Clinical Finding	4171595	New medication added	1098	0.00218525
Observation	Clinical Finding	4171616	Travel abroad	3410	0.00678661
Observation	Clinical Finding	4171619	No caregiver	50	9.95104e-05
Observation	Clinical Finding	4171746	Home unsettled	71	0.000141305
Observation	Clinical Finding	4171825	Increased body mass index	14974	0.0298014
Observation	Clinical Finding	4175214	O/E - overweight	915	0.00182104
Observation	Clinical Finding	4175371	Stress at work	850	0.00169168
Observation	Clinical Finding	4175576	Motorcycle accident	420	0.000835887
Observation	Clinical Finding	4178174	Seen in respiratory clinic	303	0.000603033
Observation	Clinical Finding	4181459	Seen in sleep clinic	122	0.000242805
Observation	Clinical Finding	4183729	Moderate drinker	456	0.000907535
Observation	Clinical Finding	4184633	Passive smoker	1452	0.00288978
Observation	Clinical Finding	4186039	Alcohol questionnaire completed	151	0.000300521
Observation	Clinical Finding	4186426	O/E - appropriate footwear	157	0.000312463
Observation	Clinical Finding	4186545	On gold standards palliative care framework	84	0.000167177
Observation	Clinical Finding	4186704	Attended diabetes structured education program	203	0.000404012
Observation	Clinical Finding	4188014	First outpatient appointment date	1568	0.00312065
Observation	Clinical Finding	4188027	Allergy to food	1074	0.00213748
Observation	Clinical Finding	4188318	Seen by health support worker	249	0.000495562
Observation	Clinical Finding	4189143	Depression annual review	1035	0.00205987
Observation	Clinical Finding	4189144	Depression interim review	570	0.00113442
Observation	Clinical Finding	4189657	Number of consecutive days at less than 80% peak expiratory flow rate	209	0.000415954
Observation	Clinical Finding	4190091	Prescription collected by pharmacy	2033	0.00404609
Observation	Clinical Finding	4190235	Fall on stairs	138	0.000274649
Observation	Clinical Finding	4190573	Thinking about stopping smoking	636	0.00126577
Observation	Clinical Finding	4190818	Next appointment	1406	0.00279823
Observation	Clinical Finding	4190825	Seen by retinal screener	2953	0.00587708
Observation	Clinical Finding	4190826	Peak expiratory flow rate - technique poor	60	0.000119412
Observation	Clinical Finding	4190827	Peak expiratory flow rate - technique moderate	99	0.000197031
Observation	Clinical Finding	4190828	Peak expiratory flow rate - technique good	416	0.000827927
Observation	Clinical Finding	4190829	Good compliance with inhaler	961	0.00191259
Observation	Clinical Finding	4190830	Poor compliance with inhaler	224	0.000445807
Observation	Clinical Finding	4190876	Peak expiratory flow rate - compliance good	57	0.000113442
Observation	Clinical Finding	4190886	Did not attend diabetic clinic	637	0.00126776
Observation	Clinical Finding	4190905	Patient breast aware	6071	0.0120826
Observation	Clinical Finding	4190906	Years on hormone replacement therapy	457	0.000909525
Observation	Clinical Finding	4192296	On severe mental illness register	1293	0.00257334
Observation	Clinical Finding	4192905	Medication stopped - contra-indication	122	0.000242805
Observation	Clinical Finding	4193019	Absent from work or school due to asthma	258	0.000513474
Observation	Clinical Finding	4193020	Did not attend cardiac clinic	345	0.000686622
Observation	Clinical Finding	4193023	Asthma monitoring due	369	0.000734387
Observation	Clinical Finding	4193034	Hormone replacement therapy bleed pattern - normal	112	0.000222903
Observation	Clinical Finding	4193128	Hormone replacement therapy bleed pattern - not relevant	74	0.000147275
Observation	Clinical Finding	4193129	Hormone replacement therapy bleed pattern - no bleeding	260	0.000517454
Observation	Clinical Finding	4193562	Seen in hearing aid clinic	144	0.00028659
Observation	Clinical Finding	4193596	Seen in diabetic eye clinic	2309	0.00459539
Observation	Clinical Finding	4193691	Patient record sent to solicitor	2187	0.00435259
Observation	Clinical Finding	4194144	Referred by consultant	311	0.000618955
Observation	Clinical Finding	4194310	Chaperone present	1281	0.00254946
Observation	Clinical Finding	4194452	Nurse chaperone	589	0.00117223
Observation	Clinical Finding	4194582	Did not attend hospital appointment	14423	0.0287048
Observation	Clinical Finding	4195038	Attending ophthalmology clinic	109	0.000216933
Observation	Clinical Finding	4196133	Treatment plan given	1684	0.00335151
Observation	Clinical Finding	4196257	Lost prescription	367	0.000730406
Observation	Clinical Finding	4196422	Not a passive smoker	647	0.00128766
Observation	Clinical Finding	4197157	Interpreter present	73	0.000145285
Observation	Clinical Finding	4197168	Minor surgery done	42933	0.0854456
Observation	Clinical Finding	4197332	Seen in vascular clinic	1651	0.00328583
Observation	Clinical Finding	4197587	Seen in private clinic	3042	0.00605421
Observation	Clinical Finding	4198115	Retinopathy follow up	989	0.00196832
Observation	Clinical Finding	4198286	Appointment received	410	0.000815985
Observation	Clinical Finding	4199498	Diabetic on insulin and oral treatment	271	0.000539346
Observation	Clinical Finding	4199647	Interpreter not present	1061	0.00211161
Observation	Clinical Finding	4199788	Medication review due	5391	0.0107292
Observation	Clinical Finding	4200117	Presence of chaperone	685	0.00136329
Observation	Clinical Finding	4200295	Medication review done	113451	0.225791
Observation	Clinical Finding	4201625	Seen in rapid access chest pain clinic	1054	0.00209768
Observation	Clinical Finding	4201852	Tower block syndrome	71	0.000141305
Observation	Clinical Finding	4201920	Diabetic weight reducing diet	676	0.00134538
Observation	Clinical Finding	4202086	Born in England	3818	0.00759861
Observation	Clinical Finding	4202174	Cervical smear status	2383	0.00474267
Observation	Clinical Finding	4202490	Referred to service	450	0.000895594
Observation	Clinical Finding	4202538	Diabetic lipid lowering diet	592	0.0011782
Observation	Clinical Finding	4202543	Unilateral mastalgia	2894	0.00575966
Observation	Clinical Finding	4203118	Family history of helminth infection	141	0.000280619
Observation	Clinical Finding	4203711	Follow-up status	4023	0.00800661
Observation	Clinical Finding	4203874	Smoking monitoring status	204	0.000406002
Observation	Clinical Finding	4203886	Report status	3371	0.00670899
Observation	Clinical Finding	4204045	Symptom findings in relation to start time	62	0.000123393
Observation	Clinical Finding	4204512	Prescription payment exemption status	136	0.000270668
Observation	Clinical Finding	4204653	Smoking restarted	232	0.000461728
Observation	Clinical Finding	4204988	Gravida 0	361	0.000718465
Observation	Clinical Finding	4205406	Hormone replacement monitoring status	1696	0.00337539
Observation	Clinical Finding	4205407	Monitoring status	1006	0.00200215
Observation	Clinical Finding	4205408	Inpatient stay	89	0.000177129
Observation	Clinical Finding	4205534	Patient asked to attend	4287	0.00853202
Observation	Clinical Finding	4205690	Driver license fitness report status	60	0.000119412
Observation	Clinical Finding	4207158	IUD contraception	3760	0.00748318
Observation	Clinical Finding	4208082	Attending clinic	1139	0.00226685
Observation	Clinical Finding	4208964	No recurrence of problem	218	0.000433865
Observation	Clinical Finding	4210033	Suicide attempt by inadequate means	111	0.000220913
Observation	Clinical Finding	4210123	Under care of person	106	0.000210962
Observation	Clinical Finding	4210124	Attending diabetes clinic	329	0.000654778
Observation	Clinical Finding	4211664	Computer summary updated	13139	0.0261493
Observation	Clinical Finding	4211670	Contraceptive sheath issued	96	0.00019106
Observation	Clinical Finding	4212184	Has influenza vaccination at work	115	0.000228874
Observation	Clinical Finding	4212336	No epilepsy drug side effects	352	0.000700553
Observation	Clinical Finding	4212448	On repeat dispensing system	3059	0.00608805
Observation	Clinical Finding	4212873	Did not attend dietetic clinic	84	0.000167177
Observation	Clinical Finding	4212892	Does not have a caregiver	402	0.000800064
Observation	Clinical Finding	4214179	Prescription collected	445	0.000885643
Observation	Clinical Finding	4214302	Intentional weight loss	98	0.00019504
Observation	Clinical Finding	4214308	Seen in community diabetes specialist clinic	68	0.000135334
Observation	Clinical Finding	4215085	Stroke/transient ischemic attack monitoring first letter	370	0.000736377
Observation	Clinical Finding	4215086	Stroke/transient ischemic attack monitoring second letter	70	0.000139315
Observation	Clinical Finding	4215409	Ready to stop smoking	1097	0.00218326
Observation	Clinical Finding	4215549	O/E - inappropriate footwear	56	0.000111452
Observation	Clinical Finding	4215813	Prescription collected by colleague	78	0.000155236
Observation	Clinical Finding	4215814	Referred for exercise program	576	0.00114636
Observation	Clinical Finding	4215815	Prescription collected by patient	3083	0.00613581
Observation	Clinical Finding	4215951	Discharged from accident and emergency	527	0.00104884
Observation	Clinical Finding	4216140	Pneumococcal vaccination invitation letter sent	2817	0.00560642
Observation	Clinical Finding	4216174	Not interested in stopping smoking	629	0.00125184
Observation	Clinical Finding	4216317	Medication stopped - interaction	183	0.000364208
Observation	Clinical Finding	4216318	Medication stopped - ineffective	250	0.000497552
Observation	Clinical Finding	4216319	Medication stopped - side effect	2406	0.00478844
Observation	Clinical Finding	4217554	Shared care prescribing	103	0.000204991
Observation	Clinical Finding	4218917	Pipe smoker	1397	0.00278032
Observation	Clinical Finding	4219484	Suicide attempt	577	0.00114835
Observation	Clinical Finding	4219845	Diabetic patient unsuitable for digital retinal photography	221	0.000439836
Observation	Clinical Finding	4219847	Disease suspected	1974	0.00392867
Observation	Clinical Finding	4220132	Seen in heart failure clinic	75	0.000149266
Observation	Clinical Finding	4220152	Prescription collected by family member	1014	0.00201807
Observation	Clinical Finding	4220639	Under care of mental health team	156	0.000310472
Observation	Clinical Finding	4222303	Non-smoker	127605	0.253961
Observation	Clinical Finding	4229881	Weight loss	277	0.000551288
Observation	Clinical Finding	4230638	Exposure to inanimate mechanical force	55	0.000109461
Observation	Clinical Finding	4232487	Weight gain	95	0.00018907
Observation	Clinical Finding	4233040	2 to 4 seizures a month	206	0.000409983
Observation	Clinical Finding	4233041	Daily seizures	50	9.95104e-05
Observation	Clinical Finding	4233055	Seen in diabetic foot clinic	474	0.000943359
Observation	Clinical Finding	4234750	Weight reduction diet	7431	0.0147892
Observation	Clinical Finding	4235243	Unmet drug need identified	53	0.000105481
Observation	Clinical Finding	4235246	Efficacy of all medication checked	1059	0.00210763
Observation	Clinical Finding	4235247	Drug interactions considered as new drugs added	438	0.000871711
Observation	Clinical Finding	4235249	Drug treatment no longer needed	220	0.000437846
Observation	Clinical Finding	4235250	Drug over usage checked	407	0.000810015
Observation	Clinical Finding	4235251	Drug under usage checked	130	0.000258727
Observation	Clinical Finding	4235252	Drug compliance checked	2259	0.00449588
Observation	Clinical Finding	4235255	Diabetic retinopathy 12 month review	473	0.000941368
Observation	Clinical Finding	4235256	Under care of diabetic foot screener	2824	0.00562035
Observation	Clinical Finding	4235377	Seen in genetic clinic	86	0.000171158
Observation	Clinical Finding	4235404	Referred for wheelchair assessment	62	0.000123393
Observation	Clinical Finding	4236284	Patient on maximal tolerated antihypertensive therapy	1470	0.00292561
Observation	Clinical Finding	4236285	Patient on maximal tolerated therapy for diabetes	750	0.00149266
Observation	Clinical Finding	4236286	Patient on maximal tolerated anticonvulsant therapy	741	0.00147474
Observation	Clinical Finding	4236289	Patient record requested by solicitor	162	0.000322414
Observation	Clinical Finding	4236300	Risk assessment status	103	0.000204991
Observation	Clinical Finding	4240646	Allergy to erythromycin	245	0.000487601
Observation	Clinical Finding	4240902	Allergy to peanut	91	0.000181109
Observation	Clinical Finding	4240903	Allergy to penicillin	11878	0.0236397
Observation	Clinical Finding	4241216	Oral contraception	16283	0.0324066
Observation	Clinical Finding	4241527	Allergy to sulfonamide	579	0.00115233
Observation	Clinical Finding	4242253	Cohabiting	1454	0.00289376
Observation	Clinical Finding	4246415	Cigar smoker	4124	0.00820762
Observation	Clinical Finding	4246977	Generic prescribing checked	571	0.00113641
Observation	Clinical Finding	4246978	Patient not on self-medication	119	0.000236835
Observation	Clinical Finding	4246980	Drug side effect - acceptable to patient	313	0.000622935
Observation	Clinical Finding	4246981	No significant drug interactions	368	0.000732397
Observation	Clinical Finding	4246982	Monitoring of all medication checked	726	0.00144489
Observation	Clinical Finding	4246983	Medication monitoring up to date	451	0.000897584
Observation	Clinical Finding	4246986	Drug directions adequate and appropriate	542	0.00107869
Observation	Clinical Finding	4246987	No cost effective drug alternatives available	50	9.95104e-05
Observation	Clinical Finding	4246988	Compliance issues discussed with patient	292	0.000581141
Observation	Clinical Finding	4248530	Angiotensin II receptor antagonist adverse reaction	125	0.000248776
Observation	Clinical Finding	4250012	Suspected epilepsy	71	0.000141305
Observation	Clinical Finding	4252219	Did not attend physiotherapy appointment	378	0.000752299
Observation	Clinical Finding	4252220	Equivalent quantities for all medication checked	600	0.00119412
Observation	Clinical Finding	4252221	Drug formulation appropriate	249	0.000495562
Observation	Clinical Finding	4252222	Drug side effects checked	1892	0.00376547
Observation	Clinical Finding	4252223	Drug monitoring done	662	0.00131752
Observation	Clinical Finding	4252225	Cost effective drug alternatives not considered	172	0.000342316
Observation	Clinical Finding	4252228	Under care of retinal screener	2215	0.00440831
Observation	Clinical Finding	4252517	Email sent to consultant	67	0.000133344
Observation	Clinical Finding	4252735	Bereavement	11027	0.021946
Observation	Clinical Finding	4253175	Patient on maximal tolerated lipid lowering therapy	1719	0.00342117
Observation	Clinical Finding	4253303	No seizures on treatment	612	0.00121801
Observation	Clinical Finding	4253304	1 to 12 seizures a year	632	0.00125781
Observation	Clinical Finding	4253305	1 to 7 seizures a week	134	0.000266688
Observation	Clinical Finding	42535090	Need for personal care assistance	154	0.000306492
Observation	Clinical Finding	42537367	Patient identity verified	174	0.000346296
Observation	Clinical Finding	4255290	Diet high intake - oily fish	76	0.000151256
Observation	Clinical Finding	4255382	Indication for each drug checked	2300	0.00457748
Observation	Clinical Finding	4255383	Drug treatment still needed	62	0.000123393
Observation	Clinical Finding	4255385	Patient understands why taking all medication	2649	0.00527206
Observation	Clinical Finding	4255387	Able to use medication	407	0.000810015
Observation	Clinical Finding	4255390	Drug changed to cost effective alternative	817	0.001626
Observation	Clinical Finding	4255391	Regular monitoring discussed with patient	211	0.000419934
Observation	Clinical Finding	4256638	Has shown no side effects from medication	1378	0.00274251
Observation	Clinical Finding	4256640	Body mass index 40+ - severely obese	504	0.00100306
Observation	Clinical Finding	4256755	Email sent to outside agency	71	0.000141305
Observation	Clinical Finding	4261660	Normal body mass index	24052	0.0478685
Observation	Clinical Finding	4265443	Device in situ	126	0.000250766
Observation	Clinical Finding	4268300	History obtained from third party	203	0.000404012
Observation	Clinical Finding	4268420	On four or more medications	352	0.000700553
Observation	Clinical Finding	4268426	Repeat prescription reviewed by pharmacist	464	0.000923457
Observation	Clinical Finding	4268565	Job details - finding	60	0.000119412
Observation	Clinical Finding	4268576	Coronary heart disease monitoring check done	456	0.000907535
Observation	Clinical Finding	4268887	Chiropody follow-up	172	0.000342316
Observation	Clinical Finding	4269020	History taking administration	97	0.00019305
Observation	Clinical Finding	4269184	DNA - Did not attend mental health appointment	195	0.000388091
Observation	Clinical Finding	4269224	Murder	848	0.0016877
Observation	Clinical Finding	4269899	Attends coronary heart disease monitoring	87	0.000173148
Observation	Clinical Finding	4269900	Coronary heart disease monitoring 3rd letter	266	0.000529395
Observation	Clinical Finding	4269901	Coronary heart disease monitoring deleted	72	0.000143295
Observation	Clinical Finding	42709972	Breast prosthesis in situ	97	0.00019305
Observation	Clinical Finding	4271686	Rhythm method of contraception	64	0.000127373
Observation	Clinical Finding	4274822	Decreased body mass index	1346	0.00267882
Observation	Clinical Finding	4275495	Tobacco smoking behavior - finding	758	0.00150858
Observation	Clinical Finding	4276526	Cigarette smoker	40723	0.0810472
Observation	Clinical Finding	4277997	Normal diet	1232	0.00245194
Observation	Clinical Finding	4279614	Asphyxiation	61	0.000121403
Observation	Clinical Finding	42872393	Inappropriate diet and eating habits	56	0.000111452
Observation	Clinical Finding	4291007	Exposure to attack by mammal	102	0.000203001
Observation	Clinical Finding	4292063	Drug compliance poor	452	0.000899574
Observation	Clinical Finding	4293855	Medication side effects present	657	0.00130757
Observation	Clinical Finding	4293868	Late for appointment	309	0.000614974
Observation	Clinical Finding	4295004	Seen by smoking cessation advisor	2179	0.00433666
Observation	Clinical Finding	4295163	Coronary heart disease monitoring first letter	3862	0.00768618
Observation	Clinical Finding	4295164	Coronary heart disease monitoring 2nd letter	822	0.00163595
Observation	Clinical Finding	4295165	Coronary heart disease monitoring verbal invitation	140	0.000278629
Observation	Clinical Finding	4298794	Smoker	40319	0.0802432
Observation	Clinical Finding	43020416	Problem with aged spouse or partner	75	0.000149266
Observation	Clinical Finding	43021238	Purposely unmarried and sexually abstinent	186	0.000370179
Observation	Clinical Finding	4302155	Widower	58	0.000115432
Observation	Clinical Finding	4302207	Allergy to grass pollen	122	0.000242805
Observation	Clinical Finding	4302549	Tricycle accident	110	0.000218923
Observation	Clinical Finding	4302780	Atenolol adverse reaction	538	0.00107073
Observation	Clinical Finding	4304917	Low sodium diet	2782	0.00553676
Observation	Clinical Finding	4304929	Bicycle accident	227	0.000451777
Observation	Clinical Finding	4305333	No pain	88	0.000175138
Observation	Clinical Finding	4305735	Inhaler technique - moderate	3615	0.0071946
Observation	Clinical Finding	4307032	Did not attend hypertension clinic	439	0.000873701
Observation	Clinical Finding	4307034	Cervical smear overdue	1323	0.00263305
Observation	Clinical Finding	4307041	Removed from severe mental illness register	823	0.00163794
Observation	Clinical Finding	4307166	Bone density scan due	150	0.000298531
Observation	Clinical Finding	4308370	Seen by diabetologist	56	0.000111452
Observation	Clinical Finding	4308510	Allergy to dust	85	0.000169168
Observation	Clinical Finding	4310038	Seen in osteoporosis clinic	375	0.000746328
Observation	Clinical Finding	4310250	Ex-smoker	102053	0.203107
Observation	Clinical Finding	4312313	Fall on or from stairs	92	0.000183099
Observation	Clinical Finding	4314812	Apyrexial	72	0.000143295
Observation	Clinical Finding	4315372	Accident caused by glass edge	93	0.000185089
Observation	Clinical Finding	4315647	Fall on same level from slipping	129	0.000256737
Observation	Clinical Finding	4316183	Cat bite	775	0.00154241
Observation	Clinical Finding	4316837	Fall on same level from tripping	203	0.000404012
Observation	Clinical Finding	4316981	Adverse reaction to diclofenac sodium	403	0.000802054
Observation	Clinical Finding	4316982	Adverse reaction to naproxen	137	0.000272659
Observation	Clinical Finding	4318509	Cat scratch	180	0.000358237
Observation	Clinical Finding	4318516	Accident caused by immersion, suffocation, foreign body	57	0.000113442
Observation	Clinical Finding	4319857	Accident caused by plant thorn	124	0.000246786
Observation	Clinical Finding	4322482	Noncompliance with treatment	183	0.000364208
Observation	Clinical Finding	4323196	Seen in cardiothoracic surgery clinic	146	0.00029057
Observation	Clinical Finding	4323493	Seen in musculoskeletal clinic	583	0.00116029
Observation	Clinical Finding	432454	Excessive thirst	1329	0.00264499
Observation	Clinical Finding	432526	Needs influenza immunization	3176	0.0063209
Observation	Clinical Finding	432789	Opioid analgesic adverse reaction	135	0.000268678
Observation	Clinical Finding	432800	Assault by cutting and stabbing instruments	63	0.000125383
Observation	Clinical Finding	432803	Fall from ladder	243	0.000483621
Observation	Clinical Finding	432807	Accidents caused by cutting and piercing instruments or objects	132	0.000262707
Observation	Clinical Finding	4329188	Adverse reaction to ibuprofen	419	0.000833897
Observation	Clinical Finding	4329266	Seen in liver clinic	79	0.000157226
Observation	Clinical Finding	4329309	Adverse reaction to mefenamic acid	50	9.95104e-05
Observation	Clinical Finding	433116	Dog bite	3447	0.00686025
Observation	Clinical Finding	4332094	Seen in urogynecology clinic	82	0.000163197
Observation	Clinical Finding	4333745	Seen in mental health clinic	251	0.000499542
Observation	Clinical Finding	433389	Tetracyclines group adverse reaction	54	0.000107471
Observation	Clinical Finding	433400	Emergency contraception	510	0.00101501
Observation	Clinical Finding	433644	Allergy to shellfish	97	0.00019305
Observation	Clinical Finding	433658	Penicillin adverse reaction	6297	0.0125323
Observation	Clinical Finding	4336673	Heavy drinker	158	0.000314453
Observation	Clinical Finding	433682	Macrolide adverse reaction	95	0.00018907
Observation	Clinical Finding	4338692	Married	25173	0.0500995
Observation	Clinical Finding	433930	Motor vehicle on road in collision with another motor vehicle	962	0.00191458
Observation	Clinical Finding	433934	Accident caused by needle	119	0.000236835
Observation	Clinical Finding	433949	Human bite	67	0.000133344
Observation	Clinical Finding	4340252	Intolerance to food	204	0.000406002
Observation	Clinical Finding	434553	Androgen adverse reaction	93	0.000185089
Observation	Clinical Finding	435146	Accident caused by electric current	75	0.000149266
Observation	Clinical Finding	435713	Transport accident	86	0.000171158
Observation	Clinical Finding	435928	Abnormal weight loss	5133	0.0102157
Observation	Clinical Finding	435991	Accidental fall	9280	0.0184691
Observation	Clinical Finding	436292	Accidental collision with stationary object	123	0.000244796
Observation	Clinical Finding	436299	Fall from one level to another	155	0.000308482
Observation	Clinical Finding	436583	Fall	4037	0.00803447
Observation	Clinical Finding	437165	Motor vehicle traffic accident	19799	0.0394041
Observation	Clinical Finding	437175	Fall on same level from slipping, tripping or stumbling	441	0.000877682
Observation	Clinical Finding	437191	Antibacterial drug adverse reaction	307	0.000610994
Observation	Clinical Finding	437453	Accident due to environmental factor	153	0.000304502
Observation	Clinical Finding	437478	Bite of nonvenomous arthropod	980	0.0019504
Observation	Clinical Finding	437483	Homicide or assault by unarmed fight or brawl	79	0.000157226
Observation	Clinical Finding	437525	Overweight	111	0.000220913
Observation	Clinical Finding	437643	Abnormal gait	601	0.00119612
Observation	Clinical Finding	437738	Motor vehicle accident off public road	171	0.000340326
Observation	Clinical Finding	437767	Immunoglobulin products adverse reaction	119	0.000236835
Observation	Clinical Finding	437770	Provider of encounter	2632	0.00523823
Observation	Clinical Finding	438046	Medical accidents to patients during surgical and medical care	626	0.00124587
Observation	Clinical Finding	438301	Water transport accident	85	0.000169168
Observation	Clinical Finding	438614	Allergy to nut	214	0.000425905
Observation	Clinical Finding	438639	Antidepressant drug adverse reaction	85	0.000169168
Observation	Clinical Finding	438872	Excessive eating - polyphagia	100	0.000199021
Observation	Clinical Finding	438931	Foreign body accidentally entering eye and adnexa	76	0.000151256
Observation	Clinical Finding	438947	Burning due to contact with hot water	130	0.000258727
Observation	Clinical Finding	439141	Abnormal weight gain	1349	0.00268479
Observation	Clinical Finding	439224	Allergy to drug	13421	0.0267106
Observation	Clinical Finding	439228	Sulfonamide adverse reaction	180	0.000358237
Observation	Clinical Finding	439237	Assault	3320	0.00660749
Observation	Clinical Finding	439242	Adverse reaction to tetanus vaccine	556	0.00110656
Observation	Clinical Finding	439406	Allergy to animal dander	182	0.000362218
Observation	Clinical Finding	439655	Symptom: generalized	93	0.000185089
Observation	Clinical Finding	439657	Not up to date with immunizations	110	0.000218923
Observation	Clinical Finding	439996	Anticoagulant adverse reaction	152	0.000302512
Observation	Clinical Finding	440279	Accident	3140	0.00624925
Observation	Clinical Finding	440600	Assault by human bite	173	0.000344306
Observation	Clinical Finding	440922	Diabetic on insulin	2034	0.00404808
Observation	Clinical Finding	441193	Accident caused by nonpowered hand tools and implements	154	0.000306492
Observation	Clinical Finding	441206	Analgesic adverse reaction	118	0.000234845
Observation	Clinical Finding	441207	Adverse reaction to drug	3321	0.00660948
Observation	Clinical Finding	441413	Death of unknown cause	175	0.000348286
Observation	Clinical Finding	441482	Administrative reason for encounter	2464	0.00490387
Observation	Clinical Finding	441488	Adverse reaction to substance	2437	0.00485014
Observation	Clinical Finding	441493	Vasodilator adverse reaction	65	0.000129364
Observation	Clinical Finding	441744	Anti-infectives adverse reaction	76	0.000151256
Observation	Clinical Finding	441749	Fall on or from stairs or steps	454	0.000903555
Observation	Clinical Finding	441751	Adverse reaction to salicylate	480	0.0009553
Observation	Clinical Finding	442451	Motor vehicle on road in collision with pedestrian	273	0.000543327
Observation	Clinical Finding	442666	Motor vehicle traffic accident involving collision between motor vehicle and pedal cycle, pedal cyclist injured	240	0.00047765
Observation	Clinical Finding	443345	Antineoplastic adverse reaction	631	0.00125582
Observation	Clinical Finding	443346	Local anesthetic drug adverse reaction	50	9.95104e-05
Observation	Clinical Finding	443351	Adverse reaction to vaccine product	90	0.000179119
Observation	Clinical Finding	443355	Chloramphenicol adverse reaction	109	0.000216933
Observation	Clinical Finding	443364	Patient encounter status	50	9.95104e-05
Observation	Clinical Finding	443367	Antihypertensive adverse reaction	50	9.95104e-05
Observation	Clinical Finding	443370	Diuretic adverse reaction	58	0.000115432
Observation	Clinical Finding	443423	Pedal cycle accident	1126	0.00224097
Observation	Clinical Finding	443547	Non-steroidal anti-inflammatory drug adverse reaction	566	0.00112646
Observation	Clinical Finding	443595	Erythromycin adverse reaction	790	0.00157226
Observation	Clinical Finding	44787740	FP34D sent off for month	242	0.00048163
Observation	Clinical Finding	44787745	GMS4 claim - minor surgery signed	55	0.000109461
Observation	Clinical Finding	44787746	FP78 form approved by family practitioner committee	189	0.000376149
Observation	Clinical Finding	44787798	General practitioner maternity claim completed by doctor	99	0.000197031
Observation	Clinical Finding	44787812	GP102 signed	656	0.00130558
Observation	Clinical Finding	44787814	Referred by general practitioner	963	0.00191657
Observation	Clinical Finding	44787827	Angiotensin converting enzyme inhibitor target dose achieved	76	0.000151256
Observation	Clinical Finding	44787906	IB65B form received	335	0.00066672
Observation	Clinical Finding	44787907	Seen in minor injuries department	1681	0.00334554
Observation	Clinical Finding	44787998	Result awaited	968	0.00192652
Observation	Clinical Finding	44788049	Maternity claim status	1392	0.00277037
Observation	Clinical Finding	44788053	Did not attend chronic obstructive pulmonary disease clinic	116	0.000230864
Observation	Clinical Finding	44788054	Contraceptive claim status	187	0.000372169
Observation	Clinical Finding	44788126	Med3 certificate not issued to patient	90	0.000179119
Observation	Clinical Finding	44788146	MED5 issued to patient	17521	0.0348704
Observation	Clinical Finding	44788151	Med3 certificate issued to patient	58619	0.116664
Observation	Clinical Finding	44788160	SC1 self-certificate advised	432	0.00085977
Observation	Clinical Finding	44788169	SC1 self-certificate given	79	0.000157226
Observation	Clinical Finding	44788176	Private account status	72	0.000143295
Observation	Clinical Finding	44788193	Advised to apply for free prescription	144	0.00028659
Observation	Clinical Finding	44788199	IB113 DLS Incapacity for work form completed	3185	0.00633881
Observation	Clinical Finding	44788200	IB113 DLS Incapacity for work form sent	1457	0.00289973
Observation	Clinical Finding	44788201	IB113 DLS Incapacity for work form received	2160	0.00429885
Observation	Clinical Finding	44788213	Fax received	3233	0.00643434
Observation	Clinical Finding	44788214	Fax sent to:	7347	0.0146221
Observation	Clinical Finding	44788215	Med3 certificate issued - back to work	13760	0.0273853
Observation	Clinical Finding	44788223	FP73 claim paid	166	0.000330375
Observation	Clinical Finding	44788228	Letter sent to insurance company	1353	0.00269275
Observation	Clinical Finding	44788237	FP22 - returned undelivered	75	0.000149266
Observation	Clinical Finding	44788238	FP22 - internal transfer address change	99	0.000197031
Observation	Clinical Finding	44788241	Med3 certificate duplicate issued	276	0.000549297
Observation	Clinical Finding	44788284	IB74 form received	724	0.00144091
Observation	Clinical Finding	44788299	Minor injury enhanced service completed	392	0.000780162
Observation	Clinical Finding	44788300	Anticoagulation monitoring enhanced service completed	58	0.000115432
Observation	Clinical Finding	44788301	Near patient testing enhanced service completed	64	0.000127373
Observation	Clinical Finding	44788304	Depression enhanced service completed	51	0.000101501
Observation	Clinical Finding	44788305	Specialised sexual health enhanced service completed	132	0.000262707
Observation	Clinical Finding	44788307	Life assurance examination fee paid	561	0.00111651
Observation	Clinical Finding	44788308	Intrauterine contraceptive device fitting enhanced service completed	112	0.000222903
Observation	Clinical Finding	44788331	Disabled driver certificate payment claim to social security	295	0.000587111
Observation	Clinical Finding	44788353	Haematology report received	1838	0.003658
Observation	Clinical Finding	44788356	MED4 - issued to patient	4192	0.00834295
Observation	Clinical Finding	44788363	Microbiology report received	2330	0.00463719
Observation	Clinical Finding	44788372	Inpatient discharge summary received	2914	0.00579947
Observation	Clinical Finding	44788391	Lloyd George culled and summarised	22339	0.0444593
Observation	Clinical Finding	44788416	Sick note generated from secondary care done by practice	82	0.000163197
Observation	Clinical Finding	44788428	Patient deregistered medical record envelope to family practitioner committee	285	0.000567209
Observation	Clinical Finding	44788475	Patient registration form sent to family practitioner committee	1571	0.00312662
Observation	Clinical Finding	44788476	Patient medical record envelope received from family practitioner committee	10691	0.0212773
Observation	Clinical Finding	44788494	FP22 from family practitioner committee, patient deregistered	316	0.000628906
Observation	Clinical Finding	44788511	Disabled driver social security paid	136	0.000270668
Observation	Clinical Finding	44788512	Awaiting collection:letter to	292	0.000581141
Observation	Clinical Finding	44788527	Letter/report awaited	708	0.00140907
Observation	Clinical Finding	44788535	FP22 - moved, changed address in area	311	0.000618955
Observation	Clinical Finding	44788554	Incapacity benefit status	64	0.000127373
Observation	Clinical Finding	44788577	Rent and rates payment status	171	0.000340326
Observation	Clinical Finding	44788588	Seen in out of hours centre	3196	0.00636071
Observation	Clinical Finding	44788592	Letter actioned by general practitioner	538	0.00107073
Observation	Clinical Finding	44788602	Outgoing mail processing status	1800	0.00358237
Observation	Clinical Finding	44788635	Lloyd George record status	1347	0.00268081
Observation	Clinical Finding	44788699	First pneumococcal vaccination invitation letter sent	102	0.000203001
Observation	Clinical Finding	44788703	Letter from outside agency	6385	0.0127075
Observation	Clinical Finding	44788725	Hazardous alcohol use	146	0.00029057
Observation	Clinical Finding	44788726	Harmful alcohol use	97	0.00019305
Observation	Clinical Finding	44788737	Intrauterine contraceptive device annual review	253	0.000503523
Observation	Clinical Finding	44788754	Did not attend mental health review	161	0.000320424
Observation	Clinical Finding	44788769	GOS18 form forwarded to ophthalmologist	624	0.00124189
Observation	Clinical Finding	44788815	Lloyd George record received	9028	0.0179676
Observation	Clinical Finding	44788871	Prescription sent to pharmacy	650	0.00129364
Observation	Clinical Finding	44788885	Seen in stroke clinic	156	0.000310472
Observation	Clinical Finding	44788915	Seen by primary care graduate mental health worker	111	0.000220913
Observation	Clinical Finding	44788937	Did not attend retinal screening	99	0.000197031
Observation	Clinical Finding	44788955	Digital retinal screening offered	77	0.000153246
Observation	Clinical Finding	44788961	Did not attend diabetic retinopathy clinic	210	0.000417944
Observation	Clinical Finding	44788975	Attends practice smoking cessation clinic	116	0.000230864
Observation	Clinical Finding	44788997	Did not attend influenza vaccination appointment	264	0.000525415
Observation	Clinical Finding	44789000	Is no longer a carer	339	0.000674681
Observation	Clinical Finding	44789004	Seen by health care assistant	832	0.00165585
Observation	Clinical Finding	44789034	Private account sent	87	0.000173148
Observation	Clinical Finding	44789047	Intrauterine contraceptive device 6 week check	64	0.000127373
Observation	Clinical Finding	44789059	Patient ethnicity unknown	244	0.000485611
Observation	Clinical Finding	44789093	FP22 - internal transfer within partnership	173	0.000344306
Observation	Clinical Finding	44789317	Private account paid	286	0.0005692
Observation	Clinical Finding	44789363	Withdrawn from repeat dispensing system	54	0.000107471
Observation	Clinical Finding	44789364	Patient offered choice of provider	10159	0.0202185
Observation	Clinical Finding	44789365	Influenza vaccination invitation first letter sent	5892	0.0117263
Observation	Clinical Finding	44789366	Influenza vaccination invitation second letter sent	1268	0.00252358
Observation	Clinical Finding	44789367	Influenza vaccination invitation third letter sent	392	0.000780162
Observation	Clinical Finding	44789369	Follow-up 3 months	118	0.000234845
Observation	Clinical Finding	44789397	Dictated on tape:letter to	2106	0.00419138
Observation	Clinical Finding	44789447	X-ray report received	16352	0.0325439
Observation	Clinical Finding	44789449	Consultant letter from:	7173	0.0142758
Observation	Clinical Finding	44789465	Prescription sent to patient	618	0.00122995
Observation	Clinical Finding	44789482	Diabetic with adequate control	81	0.000161207
Observation	Clinical Finding	44789485	Letter sent to consultant	12925	0.0257234
Observation	Clinical Finding	44789506	Under care of care programme approach worker	192	0.00038212
Observation	Clinical Finding	44789511	Histopathology report received	4617	0.00918879
Observation	Clinical Finding	44789585	Letter sent to patient	35639	0.070929
Observation	Clinical Finding	44789596	Awaiting signature:letter to	150	0.000298531
Observation	Clinical Finding	44789655	High risk drug monitoring - shared care	79	0.000157226
Observation	Clinical Finding	44789691	Clinical chemistry report received	3135	0.0062393
Observation	Clinical Finding	44789710	Patient paper record held at practice	184	0.000366198
Observation	Clinical Finding	44789711	Patient paper record not available	60	0.000119412
Observation	Clinical Finding	44789712	Wants to stop smoking	138	0.000274649
Observation	Clinical Finding	44789724	Letter sent to outside agency	11668	0.0232217
Observation	Clinical Finding	44789725	Night visit paid - lower rate	84	0.000167177
Observation	Clinical Finding	44789727	Letter sent to solicitor	1078	0.00214544
Observation	Clinical Finding	44789729	Health promotion clinic check done and claimable	1073	0.00213549
Observation	Clinical Finding	44789732	Letter sent to physiotherapist	418	0.000831907
Observation	Clinical Finding	44789737	GMS4 claim - registration examination signed	191	0.00038013
Observation	Clinical Finding	44789739	Via internal post:letter to	459	0.000913506
Observation	Clinical Finding	44789740	GMS4 claim - registration examination paid	83	0.000165187
Observation	Clinical Finding	44789742	Collected:letter to	89	0.000177129
Observation	Clinical Finding	44789747	GMS4 claim - contraception (non intrauterine contraceptive device) due	77	0.000153246
Observation	Clinical Finding	44789755	Via external post:letter to	647	0.00128766
Observation	Clinical Finding	44789758	Night visit - not claimable	1066	0.00212156
Observation	Clinical Finding	44789759	GOS18 form received from ophthalmic optician	2060	0.00409983
Observation	Clinical Finding	44789765	Night visit claimable - lower	997	0.00198424
Observation	Clinical Finding	44789802	FP24 maternity fee claim form status	224	0.000445807
Observation	Clinical Finding	44789811	FP24 maternity claim completed by doctor	1122	0.00223301
Observation	Clinical Finding	44789812	FP24 maternity claim checked by staff	178	0.000354257
Observation	Clinical Finding	44789847	FP24A maternity claim signed by patient	93	0.000185089
Observation	Clinical Finding	44789851	GP24 signed by patient	54	0.000107471
Observation	Clinical Finding	44789865	FP81 night visit unspecified claim sent to Family Practitioner Committee	541	0.0010767
Observation	Clinical Finding	44789866	FP81 lower rate night visit claim sent to Family Practitioner Committee	668	0.00132946
Observation	Clinical Finding	44789867	FP81 higher rate night visit claim signed	270	0.000537356
Observation	Clinical Finding	44789869	FP19 temporary resident less than 15 days form sent to Family Practitioner Committee	232	0.000461728
Observation	Clinical Finding	44789872	FP19 temporary resident more than 15 days form sent to Family Practitioner Committee	181	0.000360228
Observation	Clinical Finding	44789895	FP/MS minor surgery fee claim form signed	626	0.00124587
Observation	Clinical Finding	44789900	FP/MS minor surgery fee claim paid	282	0.000561239
Observation	Clinical Finding	44789926	FP/RF new registration check signed	3653	0.00727023
Observation	Clinical Finding	44789931	FP/RF registration fee paid	5649	0.0112427
Observation	Clinical Finding	44789986	Report received from social services	85	0.000169168
Observation	Clinical Finding	44790098	Equipment loaned to patient	259	0.000515464
Observation	Clinical Finding	44790170	Target weight reached	52	0.000103491
Observation	Clinical Finding	44790171	Did not attend blood test	378	0.000752299
Observation	Clinical Finding	44790288	Did not attend cervical smear	60	0.000119412
Observation	Clinical Finding	44790363	Allergy to plasters	158	0.000314453
Observation	Clinical Finding	44790428	FP73 claim status	859	0.00170959
Observation	Clinical Finding	44790445	Foreign travel immunisation patient fee claim status	310	0.000616965
Observation	Clinical Finding	44790449	Cervical smear disclaimer sent	318	0.000632886
Observation	Clinical Finding	44790600	FP1002 status	1933	0.00384707
Observation	Clinical Finding	44790651	Immunisation course (non-Family Practitioner Committee) fee paid	377	0.000750308
Observation	Clinical Finding	44790689	FP74 cervical cytology claim returned unpaid	105	0.000208972
Observation	Clinical Finding	44790782	Message from patient	1803	0.00358835
Observation	Clinical Finding	44790806	Health promotion clinic due	381	0.000758269
Observation	Clinical Finding	44790873	Seen by primary care mental health gateway worker	55	0.000109461
Observation	Clinical Finding	44790882	Seen in maxillofacial unit	448	0.000891613
Observation	Clinical Finding	44790883	Temporary registration	96	0.00019106
Observation	Clinical Finding	44790912	FP24 maternity claim paid by Family Practitioner Committee - checked	1001	0.0019922
Observation	Clinical Finding	44790917	Usual general practitioner	430	0.00085579
Observation	Clinical Finding	44790928	GMS4 claim - contraception (intrauterine contraceptive device) signed	69	0.000137324
Observation	Clinical Finding	44790946	New registration check done and claimable	43639	0.0868507
Observation	Clinical Finding	44791040	Referred to hepatology service	126	0.000250766
Observation	Clinical Finding	44791050	Diabetic digital retinopathy screening offered	55	0.000109461
Observation	Clinical Finding	44791067	Requires a pneumococcal vaccination	252	0.000501532
Observation	Clinical Finding	44791091	Good compliance with diabetic diet	360	0.000716475
Observation	Clinical Finding	44791095	Poor compliance with diabetic diet	82	0.000163197
Observation	Clinical Finding	44791099	Patient deregistration - health record sent to Health Authority	101	0.000201011
Observation	Clinical Finding	44791102	FP69 from FPC ? patient now	107	0.000212952
Observation	Clinical Finding	44791117	Did not attend smoking cessation clinic	537	0.00106874
Observation	Clinical Finding	44791124	Seen in immunology clinic	290	0.00057716
Observation	Clinical Finding	44791125	Item held as scanned document	8303	0.0165247
Observation	Clinical Finding	44791131	Lloyd George and problem summary	29348	0.0584086
Observation	Clinical Finding	44791136	FP/MS minor surgery claim status	434	0.00086375
Observation	Clinical Finding	44791137	FP22 - emigration	59	0.000117422
Observation	Clinical Finding	44791138	Patient allocated by family practitioner committee	353	0.000702543
Observation	Clinical Finding	44791159	FP22 - moved out of area	411	0.000817976
Observation	Clinical Finding	44791165	Registered general practitioner	465	0.000925447
Observation	Clinical Finding	44791176	Lloyd George culled and tagged	6103	0.0121462
Observation	Clinical Finding	44791200	FP24 maternity claim sent to family practitioner committee	4213	0.00838475
Observation	Clinical Finding	44791206	Message given to patient	1679	0.00334156
Observation	Clinical Finding	44791213	FP/RF registration claim form status	1880	0.00374159
Observation	Clinical Finding	44791240	FP81 higher rate night visit claim sent to FPC (family practitioner committee)	728	0.00144887
Observation	Clinical Finding	44791243	DNA (did not attend) breast screening clinic	1159	0.00230665
Observation	Clinical Finding	44791253	FP24A maternity claim status	91	0.000181109
Observation	Clinical Finding	44791254	Patient on regional cancer register	65	0.000129364
Observation	Clinical Finding	44791470	Mirena coil check	51	0.000101501
Observation	Clinical Finding	44791510	FP19 temporary resident less than 15 days form signed	50	9.95104e-05
Observation	Clinical Finding	44791547	FP/MS minor surgery claim sent to family practitioner committee	1800	0.00358237
Observation	Clinical Finding	44791548	FP/RF new registration check sent to Family Practitioner Committee	10243	0.0203857
Observation	Clinical Finding	44791560	Seen in walk in centre	2621	0.00521634
Observation	Clinical Finding	44791564	Laboratory test result not back yet	384	0.00076424
Observation	Clinical Finding	44791568	FP/HPC clinic claim to family practitioner committee	279	0.000555268
Observation	Clinical Finding	44791582	Discharge letter sent to general practitioner	275	0.000547307
Observation	Clinical Finding	44791621	Unsuccessful attempt to contact patient by telephone	128	0.000254747
Observation	Clinical Finding	44791647	Did not attend bowel cancer screening programme nurse clinic	59	0.000117422
Observation	Clinical Finding	44791679	Letter sent to Driver and Vehicle Licensing Authority	63	0.000125383
Observation	Clinical Finding	44791680	Letter from Driver and Vehicle Licensing Authority received	225	0.000447797
Observation	Clinical Finding	44791741	Did not attend bowel cancer screening	844	0.00167974
Observation	Clinical Finding	44791759	Intake of oily fish less than 2 portions per week	131	0.000260717
Observation	Clinical Finding	44791764	Intake of oily fish at least 2 portions per week	53	0.000105481
Observation	Clinical Finding	44792028	Seen in urgent care centre	201	0.000400032
Observation	Clinical Finding	44792078	Patient registration data verified	619	0.00123194
Observation	Clinical Finding	44792130	Not suitable for choice and booking referral	519	0.00103292
Observation	Clinical Finding	44792165	Ophthalmic report received	562	0.0011185
Observation	Clinical Finding	44792419	FP24 signed by patient	3800	0.00756279
Observation	Clinical Finding	44792507	Seen in eye casualty department	223	0.000443816
Observation	Clinical Finding	44792570	Appointment letter sent to patient	131	0.000260717
Observation	Clinical Finding	44792770	FP81 lower rate signed	219	0.000435856
Observation	Clinical Finding	44793079	Failure of electronic choose and book referral system	128	0.000254747
Observation	Clinical Finding	44793261	Consent given for pandemic influenza vaccination	659	0.00131155
Observation	Clinical Finding	44795365	Seen by deputising general practitioner	221	0.000439836
Observation	Clinical Finding	44795893	Intake of fruit and vegetables at least 5 portions daily	115	0.000228874
Observation	Clinical Finding	44796258	GP (general practitioner) out of hours service notified	139	0.000276639
Observation	Clinical Finding	44797278	Tagged - Lloyd George notes	3929	0.00781953
Observation	Clinical Finding	44798178	Seen by GP (general practitioner) locum	159	0.000316443
Observation	Clinical Finding	44802092	Med3 certification status	919	0.001829
Observation	Clinical Finding	44802239	MED5 status	323	0.000642837
Observation	Clinical Finding	44802344	Choose and book electronic referral letter sent	1204	0.00239621
Observation	Clinical Finding	44802497	Annual cervical smear required	90	0.000179119
Observation	Clinical Finding	44802554	PANDEMRIX - first influenza A (H1N1v) 2009 vaccination given by other healthcare provider	243	0.000483621
Observation	Clinical Finding	44802557	No consent for influenza A (H1N1v) 2009 vaccination	222	0.000441826
Observation	Clinical Finding	44802804	Out of hours patient call detail received	196	0.000390081
Observation	Clinical Finding	44802805	Recently stopped smoking	182	0.000362218
Observation	Clinical Finding	44802941	Not a carer	237	0.000471679
Observation	Clinical Finding	44803042	Electronic record notes summary verified	180	0.000358237
Observation	Clinical Finding	44803082	Sheath used from other agency	74	0.000147275
Observation	Clinical Finding	44803095	FP81 night visit claim status	321	0.000638857
Observation	Clinical Finding	44803127	Contraception from other agency	1217	0.00242208
Observation	Clinical Finding	44803289	Maternity services claimed	173	0.000344306
Observation	Clinical Finding	44803290	Complete maternity services claimed	136	0.000270668
Observation	Clinical Finding	44803639	Miscellaneous certificate signed	342	0.000680651
Observation	Clinical Finding	44803641	Exception reporting - asthma quality indicators	199	0.000396051
Observation	Clinical Finding	44803644	Excepted from depression quality indicators - informed dissent	124	0.000246786
Observation	Clinical Finding	44803652	Excepted from atrial fibrillation quality indicators - patient unsuitable	109	0.000216933
Observation	Clinical Finding	44803688	Excepted from stroke quality indicators - informed dissent	80	0.000159217
Observation	Clinical Finding	44803689	Excepted from diabetes quality indicators - informed dissent	536	0.00106675
Observation	Clinical Finding	44803694	Excepted from CHD quality indicators - informed dissent	377	0.000750308
Observation	Clinical Finding	44803712	Excepted from COPD quality indicators - informed dissent	156	0.000310472
Observation	Clinical Finding	44803713	Excepted from mental health quality indicators - patient unsuitable	955	0.00190065
Observation	Clinical Finding	44803714	Excepted from COPD quality indicators - patient unsuitable	316	0.000628906
Observation	Clinical Finding	44803715	Excepted from thyroid quality indicators - informed dissent	55	0.000109461
Observation	Clinical Finding	44803764	Excepted from asthma quality indicators - informed dissent	1364	0.00271464
Observation	Clinical Finding	44803765	Exception reporting - mental health quality indicators	139	0.000276639
Observation	Clinical Finding	44803766	Excepted from cancer quality indicators - patient unsuitable	119	0.000236835
Observation	Clinical Finding	44803773	Excepted from stroke quality indicators - patient unsuitable	209	0.000415954
Observation	Clinical Finding	44803791	Excepted from hypertension quality indicators - informed dissent	833	0.00165784
Observation	Clinical Finding	44803792	Excepted from epilepsy quality indicators - informed dissent	85	0.000169168
Observation	Clinical Finding	44803794	Excepted from epilepsy quality indicators - patient unsuitable	197	0.000392071
Observation	Clinical Finding	44803796	Excepted from hypertension quality indicators - patient unsuitable	497	0.000989133
Observation	Clinical Finding	44803797	Excepted from depression quality indicators - patient unsuitable	367	0.000730406
Observation	Clinical Finding	44803834	Excepted from chronic kidney disease quality indicators - patient unsuitable	103	0.000204991
Observation	Clinical Finding	44803836	Exception reporting - diabetes quality indicators	89	0.000177129
Observation	Clinical Finding	44803848	Excepted from mental health quality indicators - informed dissent	154	0.000306492
Observation	Clinical Finding	44803851	Exception reporting - GP contract quality indicators	137	0.000272659
Observation	Clinical Finding	44803854	Excepted from CHD quality indicators - patient unsuitable	397	0.000790113
Observation	Clinical Finding	44803870	Exception reporting - hypertension quality indicators	131	0.000260717
Observation	Clinical Finding	44803911	Excepted from diabetes quality indicators - patient unsuitable	290	0.00057716
Observation	Clinical Finding	44803925	Exception reporting - COPD quality indicators	62	0.000123393
Observation	Clinical Finding	44804090	Seen in L.A. clinic-FPA	105	0.000208972
Observation	Clinical Finding	44804174	Non-steroidal anti-inflammatory drug risk assessment completed	61	0.000121403
Observation	Clinical Finding	44804399	GMS4 claim - contraception (non intrauterine contraceptive device) sent to health authority	269	0.000535366
Observation	Clinical Finding	44804400	GMS4 claim - contraception (non intrauterine contraceptive device) signed	320	0.000636867
Observation	Clinical Finding	44804404	GMS4 claim - immunisation (Rate A) sent to health authority	144	0.00028659
Observation	Clinical Finding	44804405	GMS4 claim - immunisation (Rate B) sent to health authority	506	0.00100705
Observation	Clinical Finding	44804406	GMS4 claim - minor surgery sent to health authority	107	0.000212952
Observation	Clinical Finding	44804407	GMS4 claim - night consultation sent to health authority	53	0.000105481
Observation	Clinical Finding	44804408	GMS4 claim - registration examination sent to health authority	416	0.000827927
Observation	Clinical Finding	44804493	GP22 deregistration - internal transfer within partnership	72	0.000143295
Observation	Clinical Finding	44804541	FP7B male patient clinical notes card to follow from Family Practitioner Committee	6037	0.0120149
Observation	Clinical Finding	44804542	FP8B female patient clinical notes card to follow from Family Practitioner Committee	1497	0.00297934
Observation	Clinical Finding	44804573	Previous general practitioner clinical record requested	73	0.000145285
Observation	Clinical Finding	44804588	GPC claim - minor surgery sent to Health Board	87	0.000173148
Observation	Clinical Finding	44804722	Batch prescription cancelled	240	0.00047765
Observation	Clinical Finding	44804723	Batch prescription issued	191	0.00038013
Observation	Clinical Finding	44804780	NHS continuing healthcare status	68	0.000135334
Observation	Clinical Finding	44804935	Bill paid	3314	0.00659555
Observation	Clinical Finding	44804937	Fee sent	1050	0.00208972
Observation	Clinical Finding	44804968	Night visit claimable - higher	988	0.00196633
Observation	Clinical Finding	44804976	Night visit paid - higher rate	87	0.000173148
Observation	Clinical Finding	44805252	Inhaler device used	59	0.000117422
Observation	Clinical Finding	44805254	Registration transferred to practice pooled list	714	0.00142101
Observation	Clinical Finding	44805648	Night visit unspecified - claimable	2197	0.00437249
Observation	Clinical Finding	44806367	Asthma self-management plan agreed	84	0.000167177
Observation	Clinical Finding	44806803	Has authorisation for medication under PSD (patient specific direction)	67	0.000133344
Observation	Clinical Finding	44806804	Has authorisation for medication under PGD (patient group direction)	61	0.000121403
Observation	Clinical Finding	44806823	Consent given for seasonal influenza vaccination	103	0.000204991
Observation	Clinical Finding	44807162	Bronchodilator used infrequently	68	0.000135334
Observation	Clinical Finding	44807621	Copy of clinical record sent to solicitor	78	0.000155236
Observation	Clinical Finding	44807649	Seen in community treatment room	153	0.000304502
Observation	Clinical Finding	44809985	Did not attend asthma clinic	888	0.0017673
Observation	Clinical Finding	44810174	Beta blocker target dose achieved	54	0.000107471
Observation	Clinical Finding	44810955	Amended record entry to correct message mapping error	67	0.000133344
Observation	Clinical Finding	44811268	Pharmacy managed repeat prescription	159	0.000316443
Observation	Clinical Finding	44811580	Minor surgery done - cryotherapy	4901	0.00975401
Observation	Clinical Finding	44811800	GMS4 claim - immunisation (Rate B) signed	101	0.000201011
Observation	Clinical Finding	44811953	FP24A maternity claim paid by family practitioner committee checked	65	0.000129364
Observation	Clinical Finding	44812032	GMS2 claim signed by patient	495	0.000985153
Observation	Clinical Finding	44812244	Hospital discharge letter received	321	0.000638857
Observation	Clinical Finding	44812245	Outpatient clinic letter received	91	0.000181109
Observation	Clinical Finding	44812320	FP1001 paid	10952	0.0217968
Observation	Clinical Finding	44812321	FP1002 signed	3555	0.00707519
Observation	Clinical Finding	44812322	FP1002 sent to family practitioner committee	701	0.00139514
Observation	Clinical Finding	44812339	FP73 completed and signed	3009	0.00598854
Observation	Clinical Finding	44812340	FP73 sent to family practitioner committee	8678	0.017271
Observation	Clinical Finding	44812341	CH7 sent to Family Practitioner Committee	78	0.000155236
Observation	Clinical Finding	44812343	FP74 cervical cytology claim signed	439	0.000873701
Observation	Clinical Finding	44812610	FP1001 status	1827	0.00363611
Observation	Clinical Finding	44812626	FP1001 signed	34953	0.0695637
Observation	Clinical Finding	44812642	FP1001 sent to family practitioner committee	8019	0.0159595
Observation	Clinical Finding	44812653	FP1001 up to date	19811	0.039428
Observation	Clinical Finding	44812661	FP1001 claim due	6117	0.0121741
Observation	Clinical Finding	44812666	FP1001 claim due next visit	176	0.000350277
Observation	Clinical Finding	44812670	FP1001 claim cancelled	129	0.000256737
Observation	Clinical Finding	44812676	GMS2 claim sent to health authority	258	0.000513474
Observation	Clinical Finding	44812677	FP1001 - not claimed	219	0.000435856
Observation	Clinical Finding	44813006	Excepted from smoking quality indicators - informed dissent	119	0.000236835
Observation	Clinical Finding	44813624	Mat B1 signed	297	0.000591092
Observation	Clinical Finding	44813771	Excepted from asthma quality indicators - patient unsuitable	584	0.00116228
Observation	Clinical Finding	44813834	Immunisation course (non-Family Practitioner Committee) fee due	93	0.000185089
Observation	Clinical Finding	44813835	FP74 sent to family practitioner committee	435	0.000865741
Observation	Clinical Finding	44813897	GMS2 claim completed by doctor	71	0.000141305
Observation	Clinical Finding	44814116	Referred by secondary care	232	0.000461728
Observation	Clinical Finding	44814118	FP24A maternity claim sent to family practitioner committee	135	0.000268678
Observation	Clinical Finding	44814126	FP81 night visit claim signed	250	0.000497552
Observation	Clinical Finding	44814143	GMS4 claim - immunisation (Rate A) signed	91	0.000181109
Observation	Clinical Finding	45766277	Cardiac implant in situ	778	0.00154838
Observation	Clinical Finding	45769920	Cervical smear report received	119	0.000236835
Observation	Clinical Finding	45770443	Referral letter sent	339	0.000674681
Observation	Clinical Finding	45771480	Seen by specialist physician	396	0.000788122
Observation	Clinical Finding	46285147	Patient allocated named accountable general practitioner	94	0.00018708
Observation	Clinical Finding	506629	Health visitor attends	90	0.000179119
Observation	Clinical Finding	506633	Seen by health visitor	185	0.000368189
Observation	Context-dependent	35607960	Refusal by patient to provide information about ethnic group	170	0.000338335
Observation	Context-dependent	35621931	Asthma monitoring refused	303	0.000603033
Observation	Context-dependent	35621980	New patient screening declined	113	0.000224894
Observation	Context-dependent	35622014	Hormone replacement therapy refused	76	0.000151256
Observation	Context-dependent	35622065	Provision of chaperone refused	8003	0.0159276
Observation	Context-dependent	35622066	Wife unable to cope	78	0.000155236
Observation	Context-dependent	35622808	Monitoring of smoking cessation therapy refused	345	0.000686622
Observation	Context-dependent	35623083	History of primary malignant neoplasm of skin	163	0.000324404
Observation	Context-dependent	35624550	Sampling of cervix for Papanicolaou smear done	120147	0.239118
Observation	Context-dependent	3654349	Partner had vasectomy	3842	0.00764638
Observation	Context-dependent	3655578	Mother currently breastfeeding	271	0.000539346
Observation	Context-dependent	3657626	Pneumococcal vaccination given by other healthcare provider	87	0.000173148
Observation	Context-dependent	36675595	Failed instrumental delivery	233	0.000463719
Observation	Context-dependent	36676613	Nail clippings sent for organism evaluation	3838	0.00763842
Observation	Context-dependent	36685869	Diabetes structured education programme offered	168	0.000334355
Observation	Context-dependent	36685870	Diabetic retinopathy screening offered	184	0.000366198
Observation	Context-dependent	36685878	Mammography offered	4957	0.00986546
Observation	Context-dependent	36685879	Health education offered	14960	0.0297735
Observation	Context-dependent	36685880	Counselling offered	301	0.000599053
Observation	Context-dependent	36685898	Chaperone offered	3493	0.0069518
Observation	Context-dependent	36685899	Immunisation offered	1717	0.00341719
Observation	Context-dependent	36685900	Cervical cancer screening offered	6205	0.0123492
Observation	Context-dependent	36685901	Screening offered	1526	0.00303706
Observation	Context-dependent	36685905	Cervical cancer screening not offered	157	0.000312463
Observation	Context-dependent	36685907	Rubella screening offered	90	0.000179119
Observation	Context-dependent	36712833	Breast cancer screening declined	3296	0.00655973
Observation	Context-dependent	36712844	H/O: biological substance allergy	280	0.000557258
Observation	Context-dependent	36712922	Tetanus toxoid vaccination given	151	0.000300521
Observation	Context-dependent	36714202	Medication review done by pharmacy technician	320	0.000636867
Observation	Context-dependent	36714203	Medication review done by doctor	3927	0.00781555
Observation	Context-dependent	36714204	Medication review done by pharmacist	4510	0.00897584
Observation	Context-dependent	36714312	Medication review done by nurse	981	0.00195239
Observation	Context-dependent	36716273	Partner deceased	54	0.000107471
Observation	Context-dependent	36716465	Chemotherapy started	164	0.000326394
Observation	Context-dependent	36717709	Medication review done by community pharmacist	2473	0.00492178
Observation	Context-dependent	37016654	Medication monitoring not indicated	68	0.000135334
Observation	Context-dependent	37016873	New patient screening done	30805	0.0613084
Observation	Context-dependent	37017385	History of pregnancy with abortive outcome	428	0.000851809
Observation	Context-dependent	37018976	Risk assessment done	86	0.000171158
Observation	Context-dependent	37312222	Oral contraceptive prescribed	3918	0.00779764
Observation	Context-dependent	37396387	No known allergy	24149	0.0480615
Observation	Context-dependent	4012812	Laboratory test not necessary	68	0.000135334
Observation	Context-dependent	4012813	Laboratory test due	1110	0.00220913
Observation	Context-dependent	4012814	Blood test due	16740	0.0333161
Observation	Context-dependent	4012816	Patient informed - test result	18393	0.0366059
Observation	Context-dependent	4012970	Urine sample sent to Lab	11429	0.0227461
Observation	Context-dependent	4012972	Laboratory test result abnormal	1635	0.00325399
Observation	Context-dependent	4012974	Urine test due	1604	0.00319229
Observation	Context-dependent	4012975	Test result by letter to patient	3002	0.0059746
Observation	Context-dependent	4012976	Test result to patient by telephone	6288	0.0125144
Observation	Context-dependent	4012978	Hematology test performed	360	0.000716475
Observation	Context-dependent	4012979	Blood sent for hematology test	2916	0.00580345
Observation	Context-dependent	4013100	Blood sent - rubella antibody	466	0.000927437
Observation	Context-dependent	4013232	Blood sent for chemistry	3508	0.00698165
Observation	Context-dependent	4013252	Blood sent for grouping	322	0.000640847
Observation	Context-dependent	4013385	Laboratory test requested	14233	0.0283266
Observation	Context-dependent	4013386	Stool sample sent to laboratory	5533	0.0110118
Observation	Context-dependent	4013387	Blood sample sent to microbiology laboratory	840	0.00167177
Observation	Context-dependent	4013388	Swab sent to Lab	6206	0.0123512
Observation	Context-dependent	4013389	Laboratory test requested - not done	445	0.000885643
Observation	Context-dependent	4013399	Hemoglobin requested	461	0.000917486
Observation	Context-dependent	4013400	Hemoglobin - sample sent	635	0.00126378
Observation	Context-dependent	4013827	Laboratory procedure performed	1606	0.00319627
Observation	Context-dependent	4013828	Sample sent to laboratory for test	43783	0.0871373
Observation	Context-dependent	4013829	Blood sample sent to hematology laboratory	12705	0.0252856
Observation	Context-dependent	4013830	Blood sample sent to biochemistry laboratory	16789	0.0334136
Observation	Context-dependent	4013831	Test result to patient personally	3787	0.00753692
Observation	Context-dependent	4013835	Hematology test requested	656	0.00130558
Observation	Context-dependent	4014006	Blood sent: SH-antigen test	399	0.000794093
Observation	Context-dependent	4015013	First smallpox vaccination - successful	548	0.00109063
Observation	Context-dependent	40308682	Luteinizing hormone and follicle stimulating hormone checked	1111	0.00221112
Observation	Context-dependent	40309225	Travel vaccination given	10687	0.0212694
Observation	Context-dependent	40335666	Pneumococcal vaccination given	13241	0.0263523
Observation	Context-dependent	4037142	Patient not examined	156	0.000310472
Observation	Context-dependent	4037483	Free of symptoms	299	0.000595072
Observation	Context-dependent	4037707	Suspected malignancy	201	0.000400032
Observation	Context-dependent	4037848	Patient examined	2484	0.00494368
Observation	Context-dependent	4038241	Suspected deafness	184	0.000366198
Observation	Context-dependent	4038608	O/E - no vaginal discharge	7001	0.0139334
Observation	Context-dependent	4038923	O/E - no nipple discharge	51	0.000101501
Observation	Context-dependent	4039088	O/E - fetal heart not heard	97	0.00019305
Observation	Context-dependent	4039464	O/E - no breast lump palpable	135	0.000268678
Observation	Context-dependent	4039609	O/E - no fetal movements	120	0.000238825
Observation	Context-dependent	4039770	O/E - no discharge from ear	194	0.0003861
Observation	Context-dependent	4039771	O/E - ear not painful	202	0.000402022
Observation	Context-dependent	4040112	O/E - capillary nevi present	109	0.000216933
Observation	Context-dependent	4041876	Urine pregnancy test requested	883	0.00175735
Observation	Context-dependent	4041879	Urine glucose test not done	20641	0.0410799
Observation	Context-dependent	4042570	Blood sent for electrolytes	3531	0.00702743
Observation	Context-dependent	4042582	Blood sent for serum lipids	7338	0.0146041
Observation	Context-dependent	4043081	Blood sent: cardiac enzymes	59	0.000117422
Observation	Context-dependent	4043773	Sputum sent for examination	304	0.000605023
Observation	Context-dependent	4043950	Sample sent for culture/sensitivities	422	0.000839868
Observation	Context-dependent	4046657	Aspirin not indicated	2209	0.00439637
Observation	Context-dependent	4046658	Angiotensin converting enzyme inhibitor declined	249	0.000495562
Observation	Context-dependent	4046882	Statin not indicated	2030	0.00404012
Observation	Context-dependent	4046883	Statin declined	1771	0.00352466
Observation	Context-dependent	4046980	Lipid lowering therapy indicated	207	0.000411973
Observation	Context-dependent	4046981	Diuretic indicated	99	0.000197031
Observation	Context-dependent	4046983	Lipid lowering therapy not indicated	137	0.000272659
Observation	Context-dependent	4047084	Referral to dietician declined	304	0.000605023
Observation	Context-dependent	4047086	Warfarin not indicated	3569	0.00710305
Observation	Context-dependent	4047087	Warfarin declined	108	0.000214942
Observation	Context-dependent	4047204	Calcium channel blocker indicated	50	9.95104e-05
Observation	Context-dependent	4047206	Calcium channel blocker not indicated	106	0.000210962
Observation	Context-dependent	4047555	Angiotensin converting enzyme inhibitor not indicated	3529	0.00702344
Observation	Context-dependent	4047558	Suspected breast cancer	197	0.000392071
Observation	Context-dependent	4047566	FH: premature coronary heart disease	359	0.000714485
Observation	Context-dependent	4047698	Angiotensin converting enzyme inhibitor indicated	364	0.000724436
Observation	Context-dependent	4047699	Aspirin indicated	436	0.000867731
Observation	Context-dependent	4047700	Warfarin indicated	304	0.000605023
Observation	Context-dependent	4047821	H/O: dislocated shoulder	173	0.000344306
Observation	Context-dependent	40479416	History taken on subject	244	0.000485611
Observation	Context-dependent	4047982	Drug indicated	417	0.000829917
Observation	Context-dependent	4047983	Beta blocker indicated	240	0.00047765
Observation	Context-dependent	4048095	Partially informed of test results	731	0.00145484
Observation	Context-dependent	40481865	Family history of familial hypercholesterolemia	972	0.00193448
Observation	Context-dependent	40481925	No history of clinical finding in subject	4916	0.00978386
Observation	Context-dependent	40483677	Possible clinical finding	65	0.000129364
Observation	Context-dependent	40483697	Family history of smoking	59	0.000117422
Observation	Context-dependent	40483737	Radiotherapy procedure with explicit context	71	0.000141305
Observation	Context-dependent	40485049	Maternal postnatal examination done	2872	0.00571588
Observation	Context-dependent	40485469	Radiographic imaging procedure with explicit context	373	0.000742348
Observation	Context-dependent	4050785	Brief history taken	185	0.000368189
Observation	Context-dependent	4050791	FH: Longevity	132	0.000262707
Observation	Context-dependent	4050792	No FH: Cardiovascular disease	15326	0.0305019
Observation	Context-dependent	4050796	FH: neoplasm of male genital organ	430	0.00085579
Observation	Context-dependent	4050797	Family history of urological neoplasm	334	0.00066473
Observation	Context-dependent	4050798	FH: neoplasm of uterus	156	0.000310472
Observation	Context-dependent	4050799	Family history of endocrine disorders	233	0.000463719
Observation	Context-dependent	4050800	FH: Gout	92	0.000183099
Observation	Context-dependent	4050805	FH: Senile dementia	318	0.000632886
Observation	Context-dependent	4050806	FH: Depression	614	0.00122199
Observation	Context-dependent	4050807	FH: Anxiety state	81	0.000161207
Observation	Context-dependent	4050808	FH: Huntington's chorea	96	0.00019106
Observation	Context-dependent	4050811	FH: Migraine	382	0.00076026
Observation	Context-dependent	4050812	FH: Motor neurone disease	67	0.000133344
Observation	Context-dependent	4050813	FH: Eye disorder	193	0.00038411
Observation	Context-dependent	4050816	FH: Hypertension	37692	0.0750149
Observation	Context-dependent	4050817	Family history of transient ischemic attack	514	0.00102297
Observation	Context-dependent	4050821	FH: Breast disease	188	0.000374159
Observation	Context-dependent	4050929	FH: Skin disease	62	0.000123393
Observation	Context-dependent	4050930	FH: Rheumatoid arthritis	564	0.00112248
Observation	Context-dependent	4051098	Full history taken	101	0.000201011
Observation	Context-dependent	4051099	No current problems or disability	164	0.000326394
Observation	Context-dependent	4051100	No family history of malignancy	452	0.000899574
Observation	Context-dependent	4051101	No history of cardiovascular system disease	2646	0.00526609
Observation	Context-dependent	4051104	No family history of	23298	0.0463679
Observation	Context-dependent	4051106	No family history diabetes	62339	0.124068
Observation	Context-dependent	4051107	FH: Tuberculosis	473	0.000941368
Observation	Context-dependent	4051109	FH: neoplasm of skin	301	0.000599053
Observation	Context-dependent	4051110	Family history of leukemia	444	0.000883652
Observation	Context-dependent	4051114	Family history of diabetes mellitus	43155	0.0858874
Observation	Context-dependent	4051119	Family history of osteoporosis	2634	0.00524221
Observation	Context-dependent	4051235	FH: Multiple sclerosis	225	0.000447797
Observation	Context-dependent	4051237	FH: Cataract	56	0.000111452
Observation	Context-dependent	4051238	FH: Deafness	140	0.000278629
Observation	Context-dependent	4051240	FH: Congenital heart disease	213	0.000423914
Observation	Context-dependent	4051241	Family history of asthma	20815	0.0414262
Observation	Context-dependent	4051245	FH: Crohn's disease	103	0.000204991
Observation	Context-dependent	4051246	FH: Menstrual disorder	109	0.000216933
Observation	Context-dependent	4051555	No history of central nervous system disease	203	0.000404012
Observation	Context-dependent	4051557	Family history taken	18138	0.0360984
Observation	Context-dependent	4051558	No FH: Glaucoma	4376	0.00870915
Observation	Context-dependent	4051559	No FH: Allergy	213	0.000423914
Observation	Context-dependent	4051562	FH: neoplasm of ovary	284	0.000565219
Observation	Context-dependent	4051564	Family history of metabolic disorder	114	0.000226884
Observation	Context-dependent	4051565	Family history of cystic fibrosis	50	9.95104e-05
Observation	Context-dependent	4051568	Family history of mental disorder	281	0.000559248
Observation	Context-dependent	4051570	FH: Schizophrenia	132	0.000262707
Observation	Context-dependent	4051572	FH: Epilepsy	704	0.00140111
Observation	Context-dependent	4051573	FH: Muscular dystrophy	51	0.000101501
Observation	Context-dependent	4051576	FH: Gastrointestinal disease	230	0.000457748
Observation	Context-dependent	4051699	FH: Eczema	769	0.00153047
Observation	Context-dependent	4051701	FH: Osteoarthritis	321	0.000638857
Observation	Context-dependent	4052804	FH: Allergy	137	0.000272659
Observation	Context-dependent	4053370	No family history of cardiovascular accident or stroke	2542	0.00505911
Observation	Context-dependent	4053371	No family history of stroke and/or transient ischemic attack	99778	0.198579
Observation	Context-dependent	4053372	No FH: Hypertension	23828	0.0474227
Observation	Context-dependent	4053374	FH: neoplasm of cervix	136	0.000270668
Observation	Context-dependent	4053375	FH: Thyroid disorder	1528	0.00304104
Observation	Context-dependent	4053377	FH: Hypercholesterolemia	2660	0.00529395
Observation	Context-dependent	4053378	FH: Blood disorder	193	0.00038411
Observation	Context-dependent	4053380	FH: Manic-depressive state	68	0.000135334
Observation	Context-dependent	4053381	FH: Suicide	150	0.000298531
Observation	Context-dependent	4053383	FH: Glaucoma	4430	0.00881662
Observation	Context-dependent	4053384	FH: Ear disorder	54	0.000107471
Observation	Context-dependent	4053385	FH: Atherosclerosis	388	0.000772201
Observation	Context-dependent	4053386	FH: Hay fever	1479	0.00294352
Observation	Context-dependent	4053387	FH: Polycystic kidney	105	0.000208972
Observation	Context-dependent	4053389	FH: Psoriasis	212	0.000421924
Observation	Context-dependent	4055274	Urinalysis requested	4592	0.00913904
Observation	Context-dependent	4055275	Mid stream urine sent to laboratory	17346	0.0345222
Observation	Context-dependent	4055290	Urine protein test not done	21785	0.0433567
Observation	Context-dependent	4055291	Urine ketone test not done	1948	0.00387693
Observation	Context-dependent	4055294	Urine blood test not done	2817	0.00560642
Observation	Context-dependent	4055413	Urine sent for microscopy	522	0.00103889
Observation	Context-dependent	4055812	Urine not examined	4882	0.0097162
Observation	Context-dependent	4055832	Urine pH test not done	125	0.000248776
Observation	Context-dependent	4055835	Urine urobilinogen not tested	215	0.000427895
Observation	Context-dependent	4056131	Sample sent for bacteriology	215	0.000427895
Observation	Context-dependent	4056270	Sputum sent for C/S	1760	0.00350277
Observation	Context-dependent	4056271	Skin scrapings taken	1148	0.00228476
Observation	Context-dependent	4056272	Skin ulcer swab taken	109	0.000216933
Observation	Context-dependent	4056273	Skin wound swab taken	942	0.00187478
Observation	Context-dependent	4056282	Catheter urine sent for culture	113	0.000224894
Observation	Context-dependent	4056284	High vaginal swab taken	22628	0.0450344
Observation	Context-dependent	4056402	Cervical smear: repeat after treatment	184	0.000366198
Observation	Context-dependent	4056414	Radiology in X-ray department	70	0.000139315
Observation	Context-dependent	4056526	Skin swab taken	955	0.00190065
Observation	Context-dependent	4056530	Blood sent for virology	338	0.00067269
Observation	Context-dependent	4056535	Low vaginal swab taken	424	0.000843848
Observation	Context-dependent	4056536	Vulval swab taken	459	0.000913506
Observation	Context-dependent	4056537	Cervical swab taken	3261	0.00649007
Observation	Context-dependent	4056538	Penile swab taken	112	0.000222903
Observation	Context-dependent	4056540	Nail clippings fungus positive	606	0.00120607
Observation	Context-dependent	4056544	Specimen sent for histology	4994	0.0099391
Observation	Context-dependent	4056553	Cervical smear: repeat 6 months	1535	0.00305497
Observation	Context-dependent	4056671	Radiographic imaging procedure not carried out	62	0.000123393
Observation	Context-dependent	4056678	Radiotherapy started	374	0.000744338
Observation	Context-dependent	4056682	Plain X-ray requested	3937	0.00783545
Observation	Context-dependent	4056857	Barium swallow requested	248	0.000493572
Observation	Context-dependent	4056858	Barium meal requested	322	0.000640847
Observation	Context-dependent	4056947	Therapeutic prescription	4651	0.00925646
Observation	Context-dependent	4056949	Reducing dose prescribed	105	0.000208972
Observation	Context-dependent	4056950	Prescription issued for patient on vacation	163	0.000324404
Observation	Context-dependent	4057309	Stool sample sent for C/S	4192	0.00834295
Observation	Context-dependent	4057312	MSU sent for bacteriology	1489	0.00296342
Observation	Context-dependent	4057313	Urine sent for culture	1544	0.00307288
Observation	Context-dependent	4057319	Nail clippings fungus negative	747	0.00148669
Observation	Context-dependent	4057448	Semen sent for examination	88	0.000175138
Observation	Context-dependent	4057740	Sample sent for examination	245	0.000487601
Observation	Context-dependent	4057749	Sample sent for mycology	1455	0.00289575
Observation	Context-dependent	4057911	Standard chest X-ray requested	5935	0.0118119
Observation	Context-dependent	4058038	Intravenous pyelogram requested	253	0.000503523
Observation	Context-dependent	4058267	H/O: tuberculosis	240	0.00047765
Observation	Context-dependent	4058268	H/O: malaria	147	0.000292561
Observation	Context-dependent	4058269	H/O: mumps	150	0.000298531
Observation	Context-dependent	4058271	H/O: rubella	129	0.000256737
Observation	Context-dependent	4058275	H/O: raised blood lipids	612	0.00121801
Observation	Context-dependent	4058277	H/O: Failed blood donor test	59	0.000117422
Observation	Context-dependent	4058278	H/O: schizophrenia	103	0.000204991
Observation	Context-dependent	4058281	H/O: attempted suicide	88	0.000175138
Observation	Context-dependent	4058283	H/O: epilepsy	404	0.000804044
Observation	Context-dependent	4058284	H/O: eye disorder	433	0.00086176
Observation	Context-dependent	4058285	H/O: chronic ear infection	57	0.000113442
Observation	Context-dependent	4058286	H/O: hypertension	3288	0.0065438
Observation	Context-dependent	4058287	H/O: myocardial infarct at less than 60	149	0.000296541
Observation	Context-dependent	4058288	H/O: Deep vein thrombosis	310	0.000616965
Observation	Context-dependent	4058289	History of transient ischemic attack	310	0.000616965
Observation	Context-dependent	4058291	H/O: hay fever	4269	0.0084962
Observation	Context-dependent	4058292	H/O: jaundice	270	0.000537356
Observation	Context-dependent	4058296	H/O: prostatism	153	0.000304502
Observation	Context-dependent	4058297	H/O: eczema	2748	0.00546909
Observation	Context-dependent	4058298	H/O: psoriasis	740	0.00147275
Observation	Context-dependent	4058299	H/O: rheumatoid arthritis	200	0.000398042
Observation	Context-dependent	4058408	H/O: head injury	532	0.00105879
Observation	Context-dependent	4058419	H/O: surgery	2982	0.0059348
Observation	Context-dependent	4058422	H/O: asbestos exposure	756	0.0015046
Observation	Context-dependent	4058423	Insurance refused - medical reasons	81	0.000161207
Observation	Context-dependent	4058424	H/O: anticoagulant therapy	3212	0.00639255
Observation	Context-dependent	4058425	H/O: insulin therapy	54	0.000107471
Observation	Context-dependent	4058435	H/O: arthrodesis	141	0.000280619
Observation	Context-dependent	4058553	H/O: 1 miscarriage	64	0.000127373
Observation	Context-dependent	4058556	H/O: amenorrhea	295	0.000587111
Observation	Context-dependent	4058557	H/O: postcoital bleeding	922	0.00183497
Observation	Context-dependent	4058558	H/O: inter-menstrual bleeding	1792	0.00356645
Observation	Context-dependent	4058559	H/O: postmenopausal bleeding	1414	0.00281415
Observation	Context-dependent	4058560	History of recurrent vaginal discharge	328	0.000652788
Observation	Context-dependent	4058561	H/O: stress incontinence	411	0.000817976
Observation	Context-dependent	4058562	H/O: infertility - female	127	0.000252756
Observation	Context-dependent	4058563	H/O: hysterectomy	2483	0.00494169
Observation	Context-dependent	4058565	H/O: cesarean section	390	0.000776181
Observation	Context-dependent	4058705	H/O Malignant melanoma	98	0.00019504
Observation	Context-dependent	4058706	History of leukemia	136	0.000270668
Observation	Context-dependent	4058707	H/O: hyperthyroidism	335	0.00066672
Observation	Context-dependent	4058708	H/O: hypothyroidism	546	0.00108665
Observation	Context-dependent	4058709	H/O: diabetes mellitus	573	0.00114039
Observation	Context-dependent	4058711	H/O: anemia - iron deficient	3351	0.00666919
Observation	Context-dependent	4058714	H/O: alcoholism	185	0.000368189
Observation	Context-dependent	4058715	H/O: drug dependency	58	0.000115432
Observation	Context-dependent	4058716	History of behavior problem	98	0.00019504
Observation	Context-dependent	4058717	H/O: meningitis	179	0.000356247
Observation	Context-dependent	4058719	H/O: Bell's palsy	329	0.000654778
Observation	Context-dependent	4058720	H/O: visual disturbance	110	0.000218923
Observation	Context-dependent	4058721	H/O: rheumatic fever	280	0.000557258
Observation	Context-dependent	4058723	H/O: angina pectoris	392	0.000780162
Observation	Context-dependent	4058724	H/O: appendicitis	202	0.000402022
Observation	Context-dependent	4058725	H/O: liver disease	74	0.000147275
Observation	Context-dependent	4058726	H/O: nephritis	68	0.000135334
Observation	Context-dependent	4058729	History of hematuria	622	0.00123791
Observation	Context-dependent	4058748	Cervical smear: repeat 12 months	2888	0.00574772
Observation	Context-dependent	4058749	Cervical smear: colposcopy needed	803	0.00159814
Observation	Context-dependent	4058751	Tissue sent for cytology	407	0.000810015
Observation	Context-dependent	4058768	Radiographic imaging procedure requested	1428	0.00284202
Observation	Context-dependent	4058777	Radiotherapy completed	865	0.00172153
Observation	Context-dependent	4058851	H/O splenectomy	70	0.000139315
Observation	Context-dependent	4058852	H/O: risk factor	1560	0.00310472
Observation	Context-dependent	4058853	Hepatitis B Occupational risk	643	0.0012797
Observation	Context-dependent	4058855	H/O: steroid therapy	154	0.000306492
Observation	Context-dependent	4058859	H/O: blood transfusion	68	0.000135334
Observation	Context-dependent	4058881	H/O: IUCD usage	1102	0.00219321
Observation	Context-dependent	4059182	H/O: infectious disease	1232	0.00245194
Observation	Context-dependent	4059184	H/O: measles	183	0.000364208
Observation	Context-dependent	4059185	H/O: gout	452	0.000899574
Observation	Context-dependent	4059190	H/O: psychiatric disorder	656	0.00130558
Observation	Context-dependent	4059192	H/O: depression	6651	0.0132369
Observation	Context-dependent	4059193	H/O: migraine	1880	0.00374159
Observation	Context-dependent	4059194	H/O: trigeminal neuralgia	280	0.000557258
Observation	Context-dependent	4059196	H/O: glaucoma	207	0.000411973
Observation	Context-dependent	4059197	H/O: cataract	119	0.000236835
Observation	Context-dependent	4059218	Eye swab sent for C/S	162	0.000322414
Observation	Context-dependent	4059227	Mouth swab	184	0.000366198
Observation	Context-dependent	4059230	MSU sent for C/S	14526	0.0289098
Observation	Context-dependent	4059231	Urethral swab taken	310	0.000616965
Observation	Context-dependent	4059239	Tissue sent for histology	2827	0.00562632
Observation	Context-dependent	4059314	H/O: ear disorder	156	0.000310472
Observation	Context-dependent	4059315	H/O: hearing problem	851	0.00169367
Observation	Context-dependent	4059320	H/O: respiratory disease	714	0.00142101
Observation	Context-dependent	4059321	H/O: asthma	4373	0.00870318
Observation	Context-dependent	4059322	H/O: pneumothorax	76	0.000151256
Observation	Context-dependent	4059325	History of hematemesis	63	0.000125383
Observation	Context-dependent	4059326	H/O: recurrent cystitis	784	0.00156032
Observation	Context-dependent	4059327	H/O: vasectomy	1760	0.00350277
Observation	Context-dependent	4059328	H/O: skin disorder	1084	0.00215739
Observation	Context-dependent	4059329	H/O: back problem	1105	0.00219918
Observation	Context-dependent	4059338	H/O: injury	2550	0.00507503
Observation	Context-dependent	4059343	H/O: non-drug allergy	9210	0.0183298
Observation	Context-dependent	4059345	H/O Spinal surgery	100	0.000199021
Observation	Context-dependent	4059350	H/O: high risk medication	171	0.000340326
Observation	Context-dependent	4059354	H/O: regular medication	1709	0.00340127
Observation	Context-dependent	4059360	Cervical smear - action needed	2192	0.00436254
Observation	Context-dependent	4059361	Cervical smear: repeat 1 month	442	0.000879672
Observation	Context-dependent	4059362	Cervical smear: repeat 3 months	1394	0.00277435
Observation	Context-dependent	4059377	Radiographic imaging procedure carried out	547	0.00108864
Observation	Context-dependent	4059467	H/O: artificial eye lens	797	0.0015862
Observation	Context-dependent	4059473	H/O: ileostomy	67	0.000133344
Observation	Context-dependent	4059476	History of arthrodesis of interphalangeal joint of toe	65	0.000129364
Observation	Context-dependent	4059480	H/O: stillbirth	125	0.000248776
Observation	Context-dependent	4059484	H/O: ectopic pregnancy	112	0.000222903
Observation	Context-dependent	4059548	Mammography requested	1878	0.00373761
Observation	Context-dependent	4059668	CAT scan requested	332	0.000660749
Observation	Context-dependent	4059794	H/O: poliomyelitis	335	0.00066672
Observation	Context-dependent	4059795	H/O: pertussis	135	0.000268678
Observation	Context-dependent	4059796	H/O: chickenpox	520	0.00103491
Observation	Context-dependent	4059797	H/O: viral illness	1856	0.00369383
Observation	Context-dependent	4059799	H/O: obesity	163	0.000324404
Observation	Context-dependent	4059802	H/O: anxiety state	1344	0.00267484
Observation	Context-dependent	4059803	H/O: anorexia nervosa	74	0.000147275
Observation	Context-dependent	4059804	H/O: encephalitis	58	0.000115432
Observation	Context-dependent	4059805	H/O: retinal detachment	198	0.000394061
Observation	Context-dependent	4059809	H/O: varicose veins	720	0.00143295
Observation	Context-dependent	4059907	H/O: pulmonary embolus	73	0.000145285
Observation	Context-dependent	4059910	H/O: pneumonia	1135	0.00225889
Observation	Context-dependent	4059911	H/O: abdominal hernia	232	0.000461728
Observation	Context-dependent	4059912	History of melena	55	0.000109461
Observation	Context-dependent	4059931	H/O: menorrhagia	1218	0.00242407
Observation	Context-dependent	4059934	H/O: dyspareunia	614	0.00122199
Observation	Context-dependent	4059935	H/O: breast problem	1026	0.00204195
Observation	Context-dependent	4059937	History of postpartum hemorrhage	80	0.000159217
Observation	Context-dependent	4060067	H/O: osteoarthritis	401	0.000798073
Observation	Context-dependent	4060077	H/O: multiple allergies	372	0.000740357
Observation	Context-dependent	4060081	History of orchiectomy	53	0.000105481
Observation	Context-dependent	4060084	H/O: radiation exposure	537	0.00106874
Observation	Context-dependent	4060086	H/O: hormone replacement (HRT)	79	0.000157226
Observation	Context-dependent	4060091	H/O: cardiac pacemaker in situ	67	0.000133344
Observation	Context-dependent	4060188	H/O: miscarriage	631	0.00125582
Observation	Context-dependent	4060189	H/O: 2 miscarriages	98	0.00019504
Observation	Context-dependent	4060190	H/O: 3 miscarriages	92	0.000183099
Observation	Context-dependent	4060195	H/O: premature delivery	90	0.000179119
Observation	Context-dependent	4060196	H/O: infant breast fed	65	0.000129364
Observation	Context-dependent	4060199	H/O: oral contraceptive usage	266	0.000529395
Observation	Context-dependent	4060200	H/O: sheath usage	529	0.00105282
Observation	Context-dependent	4060201	H/O: menstrual disorder	882	0.00175536
Observation	Context-dependent	4060202	H/O: polymenorrhea	139	0.000276639
Observation	Context-dependent	4060203	History of dysmenorrhea	514	0.00102297
Observation	Context-dependent	4060244	Antenatal care: social risk	136	0.000270668
Observation	Context-dependent	4060600	O/E - edema not present	3706	0.00737571
Observation	Context-dependent	4060606	O/E - cataract present	520	0.00103491
Observation	Context-dependent	4060728	O/E - consolidation present	67	0.000133344
Observation	Context-dependent	4060769	Barium enema requested	901	0.00179318
Observation	Context-dependent	4060836	O/E - carotid bruit present	87	0.000173148
Observation	Context-dependent	4061012	Magnetic resonance imaging requested	456	0.000907535
Observation	Context-dependent	4061105	O/E - no arterial bruit	251	0.000499542
Observation	Context-dependent	4061112	O/E - no cardiac murmur	1547	0.00307885
Observation	Context-dependent	4061129	US obstetric scan requested	200	0.000398042
Observation	Context-dependent	4061245	On examination - no abdominal pain on palpation	317	0.000630896
Observation	Context-dependent	4061256	On examination - abdominal mass not palpated	301	0.000599053
Observation	Context-dependent	4061362	O/E - ascites not demonstrated	56	0.000111452
Observation	Context-dependent	4061364	O/E - no hernia demonstrated	190	0.00037814
Observation	Context-dependent	4061372	O/E - kidneys not palpable	152	0.000302512
Observation	Context-dependent	4061376	O/E - bladder not palpable	60	0.000119412
Observation	Context-dependent	4061426	Antenatal care: obstetric risk	267	0.000531386
Observation	Context-dependent	4061491	O/E - no rebound tenderness	170	0.000338335
Observation	Context-dependent	4061495	O/E - no abdominal rigidity	150	0.000298531
Observation	Context-dependent	4061748	O/E - no guarding on palpation	258	0.000513474
Observation	Context-dependent	4062002	O/E - no adventitious sounds	1851	0.00368388
Observation	Context-dependent	4062285	O/E - analgesia present	85	0.000169168
Observation	Context-dependent	4062711	O/E - meningism absent	382	0.00076026
Observation	Context-dependent	4063214	O/E - not clinically anemic	148	0.000294551
Observation	Context-dependent	4063218	O/E - spleen not palpable	101	0.000201011
Observation	Context-dependent	4063844	Auditory/vestibular test done	69	0.000137324
Observation	Context-dependent	4063846	Special ENT procedure done	68	0.000135334
Observation	Context-dependent	4063848	Special urinary test not done	272	0.000541337
Observation	Context-dependent	4064073	Sensory mapping carried out	54	0.000107471
Observation	Context-dependent	4064209	O/E - no nystagmus	271	0.000539346
Observation	Context-dependent	4064479	Lung function testing done	446	0.000887633
Observation	Context-dependent	4064607	ECG requested	6614	0.0131632
Observation	Context-dependent	4064733	Allergy testing done	129	0.000256737
Observation	Context-dependent	4064745	Exercise tolerance test not done	107	0.000212952
Observation	Context-dependent	4064863	ECG not done	418	0.000831907
Observation	Context-dependent	4064896	Hypersensitivity skin test done	54	0.000107471
Observation	Context-dependent	4064998	Exercise tolerance test done	950	0.0018907
Observation	Context-dependent	4065122	O/E - no joint abnormality	120	0.000238825
Observation	Context-dependent	4065128	O/E - joint not swollen	62	0.000123393
Observation	Context-dependent	4065253	Visual testing done	194	0.0003861
Observation	Context-dependent	4065407	Respiratory flow rate measured	378	0.000752299
Observation	Context-dependent	4065643	Fecal occult blood requested	508	0.00101103
Observation	Context-dependent	4065778	Feces sent for examination	905	0.00180114
Observation	Context-dependent	4076796	H/O: thyroid disorder	306	0.000609004
Observation	Context-dependent	4076898	H/O: myomectomy	63	0.000125383
Observation	Context-dependent	4076918	Virology: sample sent	138	0.000274649
Observation	Context-dependent	4077068	H/O: carcinoma	59	0.000117422
Observation	Context-dependent	4077220	H/O: bronchitis	214	0.000425905
Observation	Context-dependent	4077222	History of anemia	760	0.00151256
Observation	Context-dependent	4077223	H/O: vertigo	1348	0.0026828
Observation	Context-dependent	4077224	H/O: duodenal ulcer	192	0.00038212
Observation	Context-dependent	4077225	H/O: gastric ulcer	51	0.000101501
Observation	Context-dependent	4077226	History of gastrointestinal bleed	138	0.000274649
Observation	Context-dependent	4077228	H/O: arthritis	728	0.00144887
Observation	Context-dependent	4077344	H/O: delivery no details	426	0.000847829
Observation	Context-dependent	4077352	H/O: heart disorder	204	0.000406002
Observation	Context-dependent	4077355	H/O: kidney disease	67	0.000133344
Observation	Context-dependent	4077357	History of female sterilization	1586	0.00315647
Observation	Context-dependent	4077387	Injection given	6788	0.0135095
Observation	Context-dependent	4077674	Vaginal swab taken	828	0.00164789
Observation	Context-dependent	4077804	FH: Angina at greater than 60 years	4853	0.00965848
Observation	Context-dependent	4077982	History of cerebrovascular accident	713	0.00141902
Observation	Context-dependent	4077983	H/O: Ménière's disease	70	0.000139315
Observation	Context-dependent	4078106	H/O: ulcerative colitis	167	0.000332365
Observation	Context-dependent	4078107	H/O: knee problem	3054	0.0060781
Observation	Context-dependent	4078110	Regular blood donor	232	0.000461728
Observation	Context-dependent	4078113	H/O: normal delivery	472	0.000939378
Observation	Context-dependent	4078296	Swab - ENT, sent	140	0.000278629
Observation	Context-dependent	4078300	H/O: neoplasm	3080	0.00612984
Observation	Context-dependent	4078303	FH: Angina at less than 60 years	2503	0.00498149
Observation	Context-dependent	4079363	Slight response to treatment	174	0.000346296
Observation	Context-dependent	4079835	Antenatal risk factors	369	0.000734387
Observation	Context-dependent	4080983	Drug prescription	7259	0.0144469
Observation	Context-dependent	4080984	Replacement therapy	50	9.95104e-05
Observation	Context-dependent	4081433	Operative procedure planned	341	0.000678661
Observation	Context-dependent	4081435	Hip replacement planned	109	0.000216933
Observation	Context-dependent	4081436	Excision planned	62	0.000123393
Observation	Context-dependent	4081439	Reversal vasectomy requested	169	0.000336345
Observation	Context-dependent	4082087	Awaiting admission elsewhere	173	0.000344306
Observation	Context-dependent	4082089	Procedure contraindicated	60	0.000119412
Observation	Context-dependent	4082090	Procedure refused	737	0.00146678
Observation	Context-dependent	4082102	Tonsillectomy planned	53	0.000105481
Observation	Context-dependent	4082225	Vasectomy planned	131	0.000260717
Observation	Context-dependent	4082226	Hysterectomy planned	73	0.000145285
Observation	Context-dependent	4082397	Repeated prescription	19208	0.0382279
Observation	Context-dependent	4082398	Previous treatment repeat	1276	0.00253951
Observation	Context-dependent	4082405	Response to treatment	174	0.000346296
Observation	Context-dependent	4082406	Fair response to treatment	338	0.00067269
Observation	Context-dependent	4082733	Excellent response to treatment	602	0.00119811
Observation	Context-dependent	4083519	Family history of disorder	125	0.000248776
Observation	Context-dependent	4086298	Patient non-compliant with specific advice	92	0.000183099
Observation	Context-dependent	4086299	Drug treatment not indicated	59	0.000117422
Observation	Context-dependent	4086304	Varicose vein operation planned	95	0.00018907
Observation	Context-dependent	4086310	Vasectomy requested	2943	0.00585718
Observation	Context-dependent	4086783	Treatment not indicated	238	0.00047367
Observation	Context-dependent	4086786	Dilatation and curettage planned	170	0.000338335
Observation	Context-dependent	4086787	Patient requested procedure	341	0.000678661
Observation	Context-dependent	4086788	Sterilization requested	568	0.00113044
Observation	Context-dependent	4086789	Reversal sterilization requested	78	0.000155236
Observation	Context-dependent	4086793	Cosmetic surgery requested	118	0.000234845
Observation	Context-dependent	4086795	Patient requested treatment	440	0.000875692
Observation	Context-dependent	4086797	Requests pregnancy termination	268	0.000533376
Observation	Context-dependent	4086921	Situation with explicit context	702	0.00139713
Observation	Context-dependent	4105261	Family social history	64	0.000127373
Observation	Context-dependent	4107836	Barium meal performed	185	0.000368189
Observation	Context-dependent	4124794	Family history of kidney disease	146	0.00029057
Observation	Context-dependent	4131391	Diabetic retinopathy screening refused	473	0.000941368
Observation	Context-dependent	4133774	No past history of venous thrombosis	69	0.000137324
Observation	Context-dependent	4134689	Blood pressure procedure refused	160	0.000318433
Observation	Context-dependent	4134693	Assessment of needs - review	62	0.000123393
Observation	Context-dependent	4135320	Cervical smear transformation zone cells absent	966	0.00192254
Observation	Context-dependent	4135425	Inappropriate medication stopped	1328	0.002643
Observation	Context-dependent	4135677	H/O: needle stick injury	115	0.000228874
Observation	Context-dependent	4136161	Statin not tolerated	854	0.00169964
Observation	Context-dependent	4137222	History of vaccination	73	0.000145285
Observation	Context-dependent	4141052	History of headache	89	0.000177129
Observation	Context-dependent	4141764	Absent response to treatment	243	0.000483621
Observation	Context-dependent	4141768	Medical contraindication to procedure	4126	0.0082116
Observation	Context-dependent	4141769	Immunization contraindicated	155	0.000308482
Observation	Context-dependent	4141776	FH: Raised blood lipids	2702	0.00537754
Observation	Context-dependent	4141778	FH: Bronchitis/COAD	446	0.000887633
Observation	Context-dependent	4143050	H/O: blood disorder	399	0.000794093
Observation	Context-dependent	4143051	H/O: thromboembolism	53	0.000105481
Observation	Context-dependent	4143052	H/O: urinary disease	60	0.000119412
Observation	Context-dependent	4143053	H/O: musculoskeletal disease	1717	0.00341719
Observation	Context-dependent	4143056	H/O: full term delivery	1289	0.00256538
Observation	Context-dependent	4143279	O/E - Right cataract absent	417	0.000829917
Observation	Context-dependent	4144135	Prescription given no examination of patient	1128	0.00224495
Observation	Context-dependent	4144136	Previous treatment continue	3748	0.0074593
Observation	Context-dependent	4144262	Family history of neoplasm	8905	0.0177228
Observation	Context-dependent	4144263	FH: neoplasm of female genital organ	600	0.00119412
Observation	Context-dependent	4144264	Family history of alcoholism	91	0.000181109
Observation	Context-dependent	4144265	FH: Colitis	85	0.000169168
Observation	Context-dependent	4144266	FH: Liver disease	103	0.000204991
Observation	Context-dependent	4144289	H/O: malignant neoplasm	2914	0.00579947
Observation	Context-dependent	4144290	H/O: cardiovascular disease	6936	0.0138041
Observation	Context-dependent	4144291	H/O: gastrointestinal disease	228	0.000453767
Observation	Context-dependent	4144292	H/O: peptic ulcer	382	0.00076026
Observation	Context-dependent	4145414	H/O: R cataract extraction	101	0.000201011
Observation	Context-dependent	4145421	O/E - Right cataract present	296	0.000589102
Observation	Context-dependent	4145422	O/E - Left cataract absent	410	0.000815985
Observation	Context-dependent	4145781	Medical care unavailable	53	0.000105481
Observation	Context-dependent	4145791	No FH: Ischemic heart disease	42382	0.084349
Observation	Context-dependent	4145793	FH: Myocardial infarction	13505	0.0268778
Observation	Context-dependent	4145796	FH: Musculoskeletal disease	349	0.000694583
Observation	Context-dependent	4146345	H/O: L cataract extraction	92	0.000183099
Observation	Context-dependent	4146453	O/E - Left cataract present	244	0.000485611
Observation	Context-dependent	4147177	H/O: endocrine disorder	124	0.000246786
Observation	Context-dependent	4147180	H/O: colitis	710	0.00141305
Observation	Context-dependent	4147181	H/O: abnormal uterine bleeding	1353	0.00269275
Observation	Context-dependent	4148403	Family history: neoplasm - trachea/bronchus/lung	2007	0.00399435
Observation	Context-dependent	4148404	FH: Anemia	80	0.000159217
Observation	Context-dependent	4148405	FH: CNS disorder	262	0.000521435
Observation	Context-dependent	4148407	FH: Cardiovascular disease	14897	0.0296481
Observation	Context-dependent	4148408	FH: Ischemic heart disease at less than 60 years	45282	0.0901206
Observation	Context-dependent	4148409	FH: Ischemic heart disease at greater than 60 years	46091	0.0917307
Observation	Context-dependent	4148410	FH: Respiratory disease	647	0.00128766
Observation	Context-dependent	4148411	FH: Peptic ulceration	154	0.000306492
Observation	Context-dependent	4148412	FH: Genitourinary disease	144	0.00028659
Observation	Context-dependent	4148423	Family history of chronic medical disorder	61	0.000121403
Observation	Context-dependent	4148428	H/O: sexual function problem	131	0.000260717
Observation	Context-dependent	4148429	H/O: significant knee disorder	1348	0.0026828
Observation	Context-dependent	4148430	A/B cover need - surg./dentist	61	0.000121403
Observation	Context-dependent	4148431	History of whole blood donation	90	0.000179119
Observation	Context-dependent	4148435	H/O: pelvic infection	190	0.00037814
Observation	Context-dependent	4148729	Skin sample sent for organism evaluation	405	0.000806034
Observation	Context-dependent	4148730	Genitourinary tract specimen taken for identification of organism	806	0.00160411
Observation	Context-dependent	4148817	Computerized bone densimetry requested	750	0.00149266
Observation	Context-dependent	4148818	No FH: Osteoporosis	549	0.00109262
Observation	Context-dependent	4149298	FH: Thrombosis	522	0.00103889
Observation	Context-dependent	4149854	H/O: genital prolapse	254	0.000505513
Observation	Context-dependent	4149855	H/O: tubal ligation	1512	0.00300919
Observation	Context-dependent	4150392	H/O: iritis	181	0.000360228
Observation	Context-dependent	4150935	O/E - rash present	6366	0.0126697
Observation	Context-dependent	4151025	Mammography not attended	10548	0.0209927
Observation	Context-dependent	4151552	Eye swab taken	329	0.000654778
Observation	Context-dependent	4151553	Nasal swab taken	506	0.00100705
Observation	Context-dependent	4151705	History of chronic obstructive airway disease	125	0.000248776
Observation	Context-dependent	4151771	FH angina male first degree age known	220	0.000437846
Observation	Context-dependent	4151773	FH angina male first degree age unknown	110	0.000218923
Observation	Context-dependent	4152363	History of gynecological disorder	606	0.00120607
Observation	Context-dependent	4152386	FH myocardial infarction male first degree age known	658	0.00130956
Observation	Context-dependent	4152387	FH myocardial infarction male first degree age unknown	139	0.000276639
Observation	Context-dependent	4152388	FH myocardial infarction female first degree age known	255	0.000507503
Observation	Context-dependent	4152389	FH angina female first degree age unknown	116	0.000230864
Observation	Context-dependent	4152408	H/O: deliberate self harm	782	0.00155634
Observation	Context-dependent	4152676	Blood sent - inf mononucl test	151	0.000300521
Observation	Context-dependent	4152690	ENT swab taken	178	0.000354257
Observation	Context-dependent	4152691	Ear swab taken	1265	0.00251761
Observation	Context-dependent	4152692	Throat swab taken	2171	0.00432074
Observation	Context-dependent	4152856	Prescription by nurse practitioner	577	0.00114835
Observation	Context-dependent	4153280	Examination / signs	8974	0.0178601
Observation	Context-dependent	4153592	O/E - anesthesia present	53	0.000105481
Observation	Context-dependent	4154094	FH angina female first degree age known	156	0.000310472
Observation	Context-dependent	4154097	Influenza vaccination declined	10541	0.0209788
Observation	Context-dependent	4155231	Laboratory procedures -general	12273	0.0244258
Observation	Context-dependent	4155373	Urine sample sent for organism evaluation	4244	0.00844644
Observation	Context-dependent	4163883	History of coronary artery bypass grafting	171	0.000340326
Observation	Context-dependent	4164508	Cervical smear: action	2037	0.00405405
Observation	Context-dependent	4166438	FH: Bowel cancer	4265	0.00848824
Observation	Context-dependent	4166440	FH: Coronary thrombosis	1754	0.00349083
Observation	Context-dependent	4166443	FH: Arthritis	376	0.000748318
Observation	Context-dependent	4167217	Family history of clinical finding	8184	0.0162879
Observation	Context-dependent	4167554	Advice given	12171	0.0242228
Observation	Context-dependent	4168192	Procedure not done	16387	0.0326135
Observation	Context-dependent	4169009	Family history of stroke	56897	0.113237
Observation	Context-dependent	4169010	FH: Stomach cancer	1990	0.00396051
Observation	Context-dependent	4169013	FH: Parkinsonism	162	0.000322414
Observation	Context-dependent	4169824	No FH: Angina	1040	0.00206982
Observation	Context-dependent	4169825	FH: Bronchus cancer	149	0.000296541
Observation	Context-dependent	4169826	FH: Angina	1295	0.00257732
Observation	Context-dependent	4169827	FH: Bronchitis	83	0.000165187
Observation	Context-dependent	4170147	FH: Myocardial infarction at less than 60	3180	0.00632886
Observation	Context-dependent	4170573	History of contraceptive usage	162	0.000322414
Observation	Context-dependent	4171419	Family history: Carcinoma - Neoplasm	1204	0.00239621
Observation	Context-dependent	4171594	Family history of cancer	6449	0.0128349
Observation	Context-dependent	4173498	Family history of cardiac disorder	1429	0.00284401
Observation	Context-dependent	4173499	FH: Myocardial infarction at greater than 60	5402	0.0107511
Observation	Context-dependent	4173500	FH: Duodenal ulcer	55	0.000109461
Observation	Context-dependent	4175213	Family history of hypertriglyceridemia	59	0.000117422
Observation	Context-dependent	4175587	No family history of stroke	1132	0.00225292
Observation	Context-dependent	4176149	Family history of malignant neoplasm of trachea	122	0.000242805
Observation	Context-dependent	4178537	Family history of neurological disorder	103	0.000204991
Observation	Context-dependent	4178538	Family history of chronic obstructive lung disease	71	0.000141305
Observation	Context-dependent	4178539	Family history of pernicious anemia	55	0.000109461
Observation	Context-dependent	4179214	Family history of malignant neoplasm of gastrointestinal tract	4613	0.00918083
Observation	Context-dependent	4179235	Family history of malignant neoplasm of lung	121	0.000240815
Observation	Context-dependent	4179963	Family history of breast cancer	4742	0.00943757
Observation	Context-dependent	4182335	Family history of ischemic heart disease	22276	0.0443339
Observation	Context-dependent	4186104	Antibiotic prophylaxis indicated	67	0.000133344
Observation	Context-dependent	4186105	Anticoagulant prescribed by third party	129	0.000256737
Observation	Context-dependent	4186106	Anticoagulation contraindicated	60	0.000119412
Observation	Context-dependent	4186416	No evidence of recurrence of cancer	167	0.000332365
Observation	Context-dependent	4186427	O/E - No foot callus present	113	0.000224894
Observation	Context-dependent	4186428	O/E - No left foot deformity	190	0.00037814
Observation	Context-dependent	4187214	Pneumococcal vaccination not indicated	63	0.000125383
Observation	Context-dependent	4187630	Finding with explicit context	398	0.000792103
Observation	Context-dependent	4187902	Exercise tolerance test contraindicated	130	0.000258727
Observation	Context-dependent	4188815	Blood test requested	30758	0.0612148
Observation	Context-dependent	4189662	O/E - right eye no maculopathy	516	0.00102695
Observation	Context-dependent	4190565	Private prescription	170	0.000338335
Observation	Context-dependent	4190567	Prescription by another organization	232	0.000461728
Observation	Context-dependent	4190577	Hormone replacement therapy requested	302	0.000601043
Observation	Context-dependent	4190578	Hearing aid requested	119	0.000236835
Observation	Context-dependent	4190632	History of malignant neoplasm of ear, nose AND/OR throat	59	0.000117422
Observation	Context-dependent	4190808	Pneumococcal vaccination contraindicated	55	0.000109461
Observation	Context-dependent	4190821	O/E - no retinopathy	3136	0.00624129
Observation	Context-dependent	4190823	O/E - no right diabetic retinopathy	3500	0.00696573
Observation	Context-dependent	4190887	Awaiting radiotherapy	51	0.000101501
Observation	Context-dependent	4191704	Influenza vaccination contraindicated	363	0.000722446
Observation	Context-dependent	4191733	Suspected food poisoning	62	0.000123393
Observation	Context-dependent	4191842	Discussed with patient	1787	0.0035565
Observation	Context-dependent	4191947	Prescription by nurse	301	0.000599053
Observation	Context-dependent	4192676	Born by cesarean section	76	0.000151256
Observation	Context-dependent	4192793	Counseling requested	148	0.000294551
Observation	Context-dependent	4192890	Suspected asthma	406	0.000808025
Observation	Context-dependent	4193006	O/E - diabetic maculopathy present both eyes	133	0.000264698
Observation	Context-dependent	4193007	O/E - diabetic maculopathy absent both eyes	279	0.000555268
Observation	Context-dependent	4193154	H/O: fragility fracture	83	0.000165187
Observation	Context-dependent	4193155	H/O: fracture	691	0.00137523
Observation	Context-dependent	4193594	Sample obtained	260	0.000517454
Observation	Context-dependent	4193595	Sputum sample obtained	140	0.000278629
Observation	Context-dependent	4194288	H/O: atrial fibrillation	216	0.000429885
Observation	Context-dependent	4194402	FH: Neoplasm of CNS	56	0.000111452
Observation	Context-dependent	4195970	Family history of cancer of colon	78	0.000155236
Observation	Context-dependent	4196270	Coronary heart disease monitoring refused	50	9.95104e-05
Observation	Context-dependent	4196435	O/E - BP reading: no postural drop	129	0.000256737
Observation	Context-dependent	4196716	Stool sample obtained	99	0.000197031
Observation	Context-dependent	4197463	Duplex scan performed	889	0.0017693
Observation	Context-dependent	4197464	Vascular studies performed	70	0.000139315
Observation	Context-dependent	4197578	No FH: Venous thrombosis	650	0.00129364
Observation	Context-dependent	4197592	Nicotine replacement therapy	3430	0.00682641
Observation	Context-dependent	4197714	Suspected prostate cancer	105	0.000208972
Observation	Context-dependent	4197738	Statins contraindicated	585	0.00116427
Observation	Context-dependent	4198427	Suspected UTI (urinary tract infection)	24538	0.0488357
Observation	Context-dependent	4198450	Aspirin prophylaxis refused	535	0.00106476
Observation	Context-dependent	4198568	Warfarin contraindicated	520	0.00103491
Observation	Context-dependent	4199638	360 degree sweep of cervix performed	8826	0.0175656
Observation	Context-dependent	4199811	Beta blocker not indicated	3008	0.00598655
Observation	Context-dependent	4200022	Blood investigation	62	0.000123393
Observation	Context-dependent	4201031	Beta blocker contraindicated	2985	0.00594077
Observation	Context-dependent	4201628	Beta blocker therapy refused	290	0.00057716
Observation	Context-dependent	4201922	Diabetes mellitus excluded	258	0.000513474
Observation	Context-dependent	4201935	Suspected upper gastrointestinal cancer	54	0.000107471
Observation	Context-dependent	4202552	Suspected lower gastrointestinal cancer	65	0.000129364
Observation	Context-dependent	4202553	Suspected skin cancer	165	0.000328384
Observation	Context-dependent	4202569	Angiotensin converting enzyme inhibitors contraindicated	622	0.00123791
Observation	Context-dependent	4204597	Family history of cardiovascular disease in first degree female relative less than 65 years of age	602	0.00119811
Observation	Context-dependent	4208818	Aspirin prophylaxis contra-indicated	2842	0.00565617
Observation	Context-dependent	4209107	Blood sample taken	83248	0.165681
Observation	Context-dependent	4209108	Urine sample obtained	793	0.00157824
Observation	Context-dependent	4209112	No FH: breast carcinoma	1270	0.00252756
Observation	Context-dependent	4210263	Family history of neoplasm of breast	6496	0.0129284
Observation	Context-dependent	4210989	Family history with explicit context	22833	0.0454424
Observation	Context-dependent	4211347	Anticoagulation not indicated	551	0.0010966
Observation	Context-dependent	4211639	Cervical smear not indicated	1417	0.00282012
Observation	Context-dependent	4212436	O/E - left eye no maculopathy	524	0.00104287
Observation	Context-dependent	4212438	O/E - No right foot deformity	189	0.000376149
Observation	Context-dependent	4212563	Personal history of primary malignant neoplasm of breast	212	0.000421924
Observation	Context-dependent	4212585	Spirometry not indicated	120	0.000238825
Observation	Context-dependent	4213085	Family history of prostate cancer	429	0.000853799
Observation	Context-dependent	4213370	FH: Hypercholesterolemia in first degree relative	153	0.000304502
Observation	Context-dependent	4214584	Discussed with consultant	63	0.000125383
Observation	Context-dependent	4214591	No history of migraine	399	0.000794093
Observation	Context-dependent	4214929	Deferred antibiotic therapy	532	0.00105879
Observation	Context-dependent	4214956	History of clinical finding in subject	41538	0.0826693
Observation	Context-dependent	4215255	Discussed with practice nurse	124	0.000246786
Observation	Context-dependent	4215532	Non-steroidal anti-inflammatory drugs contraindicated	74	0.000147275
Observation	Context-dependent	4215542	Urine leukocyte test not done	543	0.00108068
Observation	Context-dependent	4215544	Angiotensin II receptor antagonists contraindicated	174	0.000346296
Observation	Context-dependent	4215546	Hospital prescription	1633	0.00325001
Observation	Context-dependent	4215565	Cancer treatment started	108	0.000214942
Observation	Context-dependent	4215667	Family history of diabetes mellitus in first degree relative	568	0.00113044
Observation	Context-dependent	4215685	Past history of procedure	8530	0.0169765
Observation	Context-dependent	4215695	FH: Aortic aneurysm	217	0.000431875
Observation	Context-dependent	4215840	Cervical cytology sample sent to laboratory	292	0.000581141
Observation	Context-dependent	4215965	O/E - No retinal laser photocoagulation scars	53	0.000105481
Observation	Context-dependent	4216122	Patient requests a hospital referral	67	0.000133344
Observation	Context-dependent	4216132	History of malignant neoplasm of urinary system	1540	0.00306492
Observation	Context-dependent	4216175	FH: Alzheimer's disease	242	0.00048163
Observation	Context-dependent	4216329	No drug side effect reported	473	0.000941368
Observation	Context-dependent	4216797	Born by normal vaginal delivery	133	0.000264698
Observation	Context-dependent	4217586	Born by forceps delivery	62	0.000123393
Observation	Context-dependent	4217688	Spirometry reversibility testing contraindicated	63	0.000125383
Observation	Context-dependent	4217689	Spirometry test declined	62	0.000123393
Observation	Context-dependent	4220915	Suspected hypertension	94	0.00018708
Observation	Context-dependent	4232914	History of glandular fever	161	0.000320424
Observation	Context-dependent	4232916	Angiotensin II receptor antagonist not tolerated	188	0.000374159
Observation	Context-dependent	4234306	Family history of neoplasm of upper aerodigestive tract	211	0.000419934
Observation	Context-dependent	4235809	Family history of cardiovascular disease in first degree male relative less than 55 years of age	321	0.000638857
Observation	Context-dependent	4236282	Family history unknown	145	0.00028858
Observation	Context-dependent	4236287	Angiotensin II receptor antagonist not indicated	3810	0.00758269
Observation	Context-dependent	4247102	Diabetic retinopathy screening not indicated	114	0.000226884
Observation	Context-dependent	4247103	Diabetic foot examination not indicated	148	0.000294551
Observation	Context-dependent	4248529	Clopidogrel contraindicated	373	0.000742348
Observation	Context-dependent	4250120	H/O: gallstones	251	0.000499542
Observation	Context-dependent	4252230	Mental health annual physical examination done	73	0.000145285
Observation	Context-dependent	4252389	No family history of respiratory disease	3959	0.00787923
Observation	Context-dependent	4253174	Angiotensin converting enzyme inhibitor not tolerated	1054	0.00209768
Observation	Context-dependent	4253176	Clopidogrel not indicated	3609	0.00718266
Observation	Context-dependent	4253177	Influenza vaccination not indicated	899	0.0017892
Observation	Context-dependent	4253182	Clopidogrel declined	89	0.000177129
Observation	Context-dependent	42536906	History of allergy to drug	1969	0.00391872
Observation	Context-dependent	42537279	Screening for malignant neoplasm of cervix declined	3248	0.0064642
Observation	Context-dependent	42538166	Spouse deceased	1573	0.0031306
Observation	Context-dependent	42538170	Infant of patient deceased	104	0.000206982
Observation	Context-dependent	42539133	Fasting blood test due	117	0.000232854
Observation	Context-dependent	42539313	Dipyridamole contraindicated	111	0.000220913
Observation	Context-dependent	42539646	History of disorder of digestive system	7601	0.0151276
Observation	Context-dependent	4254496	No known drug allergy	159	0.000316443
Observation	Context-dependent	4256751	Prescription by GP	560	0.00111452
Observation	Context-dependent	4260756	Diabetic foot examination declined	274	0.000545317
Observation	Context-dependent	4268301	Family history of myocardial infarct in first degree female relative less than 65 years of age	123	0.000244796
Observation	Context-dependent	4269021	FH: Angina in 1st degree female relative <65 years	147	0.000292561
Observation	Context-dependent	4269022	FH: Myocardial infarct in 1st degree male relative <55 years	261	0.000519444
Observation	Context-dependent	42872395	Influenza vaccine needed	533	0.00106078
Observation	Context-dependent	4292070	H/O: manic depressive disorder	71	0.000141305
Observation	Context-dependent	4292071	Echocardiogram requested	800	0.00159217
Observation	Context-dependent	4292193	Ultrasound scan requested	3467	0.00690005
Observation	Context-dependent	4293717	Angiotensin II receptor antagonist declined	122	0.000242805
Observation	Context-dependent	4294871	Nail scrapings taken	462	0.000919476
Observation	Context-dependent	4295008	Pneumococcal vaccination declined	2709	0.00539147
Observation	Context-dependent	4295015	Family history of hemochromatosis	108	0.000214942
Observation	Context-dependent	4295016	FH: Angina in 1st degree male relative <55 years	126	0.000250766
Observation	Context-dependent	4295157	No thoughts of deliberate self harm	334	0.00066473
Observation	Context-dependent	43021752	Attended breast screening clinic	184	0.000366198
Observation	Context-dependent	4305734	O/E - no left diabetic retinopathy	3545	0.00705529
Observation	Context-dependent	4307028	FH: Cardiomyopathy	99	0.000197031
Observation	Context-dependent	4307182	H/O: vertebral fracture	124	0.000246786
Observation	Context-dependent	4307296	Antibiotic prophylaxis recommended	168	0.000334355
Observation	Context-dependent	4308369	H/O: facial injury	135	0.000268678
Observation	Context-dependent	4308505	Suspected gallstones	149	0.000296541
Observation	Context-dependent	4308506	H/O: amblyopia	102	0.000203001
Observation	Context-dependent	4310178	Quality of life assessment completed	56	0.000111452
Observation	Context-dependent	4324190	History of malignant neoplasm of breast	4018	0.00799666
Observation	Context-dependent	4325208	Contraception leaflet given	104	0.000206982
Observation	Context-dependent	4325372	Family history of celiac disease	64	0.000127373
Observation	Context-dependent	4326681	Family history of malignant neoplasm of ovary	602	0.00119811
Observation	Context-dependent	4330220	Family history of malignant neoplasm of genital structure	675	0.00134339
Observation	Context-dependent	4332093	Suspected inflammatory arthritis	64	0.000127373
Observation	Context-dependent	4333228	Transformation zone of uterine cervix not visible	1193	0.00237432
Observation	Context-dependent	4334339	Family history of malignant neoplasm of thoracic cavity structure	157	0.000312463
Observation	Context-dependent	4334494	Family history of malignant neoplasm of digestive organ	4911	0.00977391
Observation	Context-dependent	43530997	H/O: angiotensin converting enzyme inhibitor pseudoallergy	63	0.000125383
Observation	Context-dependent	43531662	Vaccine refused by patient	180	0.000358237
Observation	Context-dependent	44782677	Patient advised about anti-malaria prophylaxis	591	0.00117621
Observation	Context-dependent	44787867	H/O: vasovagal faint	289	0.00057517
Observation	Context-dependent	44788090	Prescription by supplementary prescriber	106	0.000210962
Observation	Context-dependent	44788266	International normalised ratio requested	398	0.000792103
Observation	Context-dependent	44788415	Phlebotomy generated from secondary care done by practice	337	0.0006707
Observation	Context-dependent	44788604	Suture removal generated from secondary care done by practice	240	0.00047765
Observation	Context-dependent	44788747	Patient advised to bring sample to surgery	88	0.000175138
Observation	Context-dependent	44788832	Urine nitrite test not done	54	0.000107471
Observation	Context-dependent	44789054	Treatment indicated	55	0.000109461
Observation	Context-dependent	44789055	Investigation indicated	70	0.000139315
Observation	Context-dependent	44789362	Minor surgery planned	123	0.000244796
Observation	Context-dependent	44789401	Family history of coronary heart disease	202	0.000402022
Observation	Context-dependent	44789576	Suspected chronic obstructive pulmonary disease	78	0.000155236
Observation	Context-dependent	44789578	Suspected ischaemic heart disease	69	0.000137324
Observation	Context-dependent	44789649	Chronic obstructive pulmonary disease excluded by spirometry	168	0.000334355
Observation	Context-dependent	44790299	Dipyridamole not indicated	1592	0.00316841
Observation	Context-dependent	44790323	No diabetic retinopathy	139	0.000276639
Observation	Context-dependent	44790886	Suspected assault - allegation made	77	0.000153246
Observation	Context-dependent	44790996	Patient advised to telephone for test result	845	0.00168173
Observation	Context-dependent	44791000	Cervical smear repeat at 60 months	1444	0.00287386
Observation	Context-dependent	44791226	Patient advised to delay filling of prescription	71	0.000141305
Observation	Context-dependent	44791264	Patient given advice about suitable footwear	121	0.000240815
Observation	Context-dependent	44791269	History of road traffic accident	487	0.000969231
Observation	Context-dependent	44791389	Patient referral choice not available	484	0.000963261
Observation	Context-dependent	44791449	Alcohol screen - alcohol use disorder identification test completed	570	0.00113442
Observation	Context-dependent	44791450	Alcohol screen - fast alcohol screening test completed	699	0.00139116
Observation	Context-dependent	44791495	Cervical smear repeat at 36 months	2866	0.00570394
Observation	Context-dependent	44791562	Alcohol screen - alcohol use disorder identification test Piccinelli consumption questions completed	514	0.00102297
Observation	Context-dependent	44791739	Bowel cancer screening declined	1052	0.0020937
Observation	Context-dependent	44792119	Advised to contact surgery for test result	80	0.000159217
Observation	Context-dependent	44792821	Brief intervention for excessive alcohol consumption completed	559	0.00111253
Observation	Context-dependent	44793034	Alcohol screen - alcohol use disorder identification test consumption questions completed	2033	0.00404609
Observation	Context-dependent	44793101	Healthy lifestyle programme commenced	271	0.000539346
Observation	Context-dependent	44793165	Long acting reversible contraception leaflet given	99	0.000197031
Observation	Context-dependent	44793262	Pandemic influenza vaccination declined	445	0.000885643
Observation	Context-dependent	44793374	Advice about long acting reversible contraception	1549	0.00308283
Observation	Context-dependent	44793536	Brief intervention for physical activity completed	465	0.000925447
Observation	Context-dependent	44797402	Intrauterine contraceptive device fitted by other healthcare provider	59	0.000117422
Observation	Context-dependent	44802266	Exposure to occupational risk factor	101	0.000201011
Observation	Context-dependent	44804249	Advice given about breast screening programme	354	0.000704534
Observation	Context-dependent	44805890	Weight management plan completed	72	0.000143295
Observation	Context-dependent	44805891	Weight management plan started	426	0.000847829
Observation	Context-dependent	44806111	Immunisation information leaflet given	60	0.000119412
Observation	Context-dependent	44806636	Foreign travel advice leaflet given	204	0.000406002
Observation	Context-dependent	44806820	Seasonal influenza vaccination declined	907	0.00180512
Observation	Context-dependent	44807099	Unilateral gynaecomastia	162	0.000322414
Observation	Context-dependent	44808399	No FH of hypercholesterolaemia	108	0.000214942
Observation	Context-dependent	44809832	No peripheral vascular disease symptoms	61	0.000121403
Observation	Context-dependent	44809929	No FH of epilepsy	55	0.000109461
Observation	Context-dependent	44810966	Aspirin not tolerated	624	0.00124189
Observation	Context-dependent	44810975	Warfarin not tolerated	58	0.000115432
Observation	Context-dependent	44811030	No history of deep vein thrombosis	110	0.000218923
Observation	Context-dependent	44811047	Clopidogrel not tolerated	76	0.000151256
Observation	Context-dependent	44811058	Beta blocker not tolerated	870	0.00173148
Observation	Context-dependent	44812156	H/O: collapse	104	0.000206982
Observation	Context-dependent	44812648	Cardiovascular disease risk assessment indicated	136	0.000270668
Observation	Context-dependent	44813193	Suspected Influenza A virus subtype H1N1 infection	160	0.000318433
Observation	Context-dependent	44813380	Weight management programme offered	406	0.000808025
Observation	Context-dependent	44813741	NHS Health Check completed	729	0.00145086
Observation	Context-dependent	45757481	Contraception care education done	701	0.00139514
Observation	Context-dependent	45766064	History of single seizure	803	0.00159814
Observation	Context-dependent	45766769	No family history of asthma	14643	0.0291426
Observation	Context-dependent	45769660	Emergency asthma admission since last encounter	476	0.000947339
Observation	Context-dependent	45769673	Emergency asthma patient visit since last encounter	549	0.00109262
Observation	Context-dependent	45769697	Nebulizer treatment since last encounter	447	0.000889623
Observation	Context-dependent	45770549	NHS prescription	638	0.00126975
Observation	Context-dependent	46270149	History of skin and/or subcutaneous tissue disease	242	0.00048163
Observation	Context-dependent	46270598	History of syncope	782	0.00155634
Observation	Context-dependent	46272919	Oral steroids used since last encounter	665	0.00132349
Observation	Context-dependent	46272973	Inhaled steroids used daily	197	0.000392071
Observation	Context-dependent	46273150	Family history of malignant neoplasm of ureter	56	0.000111452
Observation	Context-dependent	46284828	Influenza vaccination given by other healthcare provider	96	0.00019106
Observation	Context-dependent	46284829	Seasonal influenza vaccination given by other healthcare provider	73	0.000145285
Observation	Context-dependent	46284941	BUPA examination done	475	0.000945349
Observation	Context-dependent	46286754	Cardiovascular disease risk assessment done	1717	0.00341719
Observation	Event	36684077	Bite of non-human animal	456	0.000907535
Observation	Event	40479329	Exposure to Neisseria meningitidis	77	0.000153246
Observation	Event	40479361	Exposure to Enterobius vermicularis	365	0.000726426
Observation	Event	40479809	Exposure to Mycobacterium tuberculosis	517	0.00102894
Observation	Event	40485017	Exposure to communicable disease	268	0.000533376
Observation	Event	4168046	Vehicle accident	307	0.000610994
Observation	Event	42535211	Occupational exposure to toxic agents	55	0.000109461
Observation	Event	42539211	Occupational exposure to dust	77	0.000153246
Observation	Event	4303690	Intentionally harming self	133	0.000264698
Observation	Event	432532	Accidental event	4094	0.00814791
Observation	Event	435134	Motor vehicle accident	989	0.00196832
Observation	Event	43530675	Exposure to tuberculosis	737	0.00146678
Observation	Location	4021520	Accident and Emergency department	351	0.000698563
Observation	Location	4052329	Passive smoking risk	1032	0.00205389
Observation	Location	4121714	Hotel	188	0.000374159
Observation	Location	4148807	Ophthalmology Accident and Emergency department	100	0.000199021
Observation	Location	4312846	Place of occurrence of accident or poisoning, place for recreation and sport	52	0.000103491
Observation	Location	4331156	Treatment room	254	0.000505513
Observation	Morph Abnormality	35624562	Lentigo	1037	0.00206385
Observation	Morph Abnormality	4010103	Intradermal nevus	1946	0.00387295
Observation	Morph Abnormality	4012174	Fibroma	519	0.00103292
Observation	Morph Abnormality	4014760	Glomus tumor	92	0.000183099
Observation	Morph Abnormality	4017276	Nerve sheath tumor	53	0.000105481
Observation	Morph Abnormality	4018097	Cystic, mucinous AND/OR serous neoplasm	100	0.000199021
Observation	Morph Abnormality	4019483	Adenoma AND/OR adenocarcinoma	366	0.000728416
Observation	Morph Abnormality	4019488	Fibroepithelial neoplasm	253	0.000503523
Observation	Morph Abnormality	4019911	Nevus AND/OR melanoma	306	0.000609004
Observation	Morph Abnormality	4019912	Giant cell tumor	119	0.000236835
Observation	Morph Abnormality	4024298	Benign meningioma	158	0.000314453
Observation	Morph Abnormality	4024839	Tubular adenoma, no ICD-O subtype	242	0.00048163
Observation	Morph Abnormality	4028320	Basal cell carcinoma	2840	0.00565219
Observation	Morph Abnormality	40287650	Dermoid cyst	252	0.000501532
Observation	Morph Abnormality	4030273	Villous adenoma	144	0.00028659
Observation	Morph Abnormality	4030314	Neoplasm	120	0.000238825
Observation	Morph Abnormality	4034142	Papilloma (except papilloma of bladder M-81201)	419	0.000833897
Observation	Morph Abnormality	4041443	Squamous cell neoplasm	88	0.000175138
Observation	Morph Abnormality	4041444	Transitional cell neoplasm	111	0.000220913
Observation	Morph Abnormality	4042149	Epithelial neoplasm	131	0.000260717
Observation	Morph Abnormality	4046560	Basal cell carcinoma - morpheic	95	0.00018907
Observation	Morph Abnormality	40481829	Greenstick fracture	1433	0.00285197
Observation	Morph Abnormality	40483285	Neuroma - category	521	0.0010369
Observation	Morph Abnormality	40483719	Tubular adenoma - category	475	0.000945349
Observation	Morph Abnormality	4049499	Malignant melanoma	286	0.0005692
Observation	Morph Abnormality	4050742	Stress fracture	360	0.000716475
Observation	Morph Abnormality	4051455	Hemangioma	149	0.000296541
Observation	Morph Abnormality	4051960	Avulsion fracture	124	0.000246786
Observation	Morph Abnormality	4058208	Pigmented nevus	4222	0.00840266
Observation	Morph Abnormality	40599742	Lesion	156	0.000310472
Observation	Morph Abnormality	4063049	Angiomyolipoma	84	0.000167177
Observation	Morph Abnormality	4067107	Granuloma pyogenicum	72	0.000143295
Observation	Morph Abnormality	4071676	Malignant lymphoma	134	0.000266688
Observation	Morph Abnormality	4078707	Malignant lymphoma, non-Hodgkin	114	0.000226884
Observation	Morph Abnormality	4087764	Hyaline body	312	0.000620945
Observation	Morph Abnormality	4097324	Neuroma, no ICD-O subtype	270	0.000537356
Observation	Morph Abnormality	4097374	Angiokeratoma	79	0.000157226
Observation	Morph Abnormality	4097829	Transitional cell carcinoma	142	0.00028261
Observation	Morph Abnormality	4098107	Fibrolipoma	152	0.000302512
Observation	Morph Abnormality	4099063	Carcinoid tumor - morphology	73	0.000145285
Observation	Morph Abnormality	4103543	Squamous cell carcinoma	329	0.000654778
Observation	Morph Abnormality	4109438	Eruption	250	0.000497552
Observation	Morph Abnormality	4120308	Histiocytoma	1808	0.0035983
Observation	Morph Abnormality	4133295	Basal cell neoplasm (morphology)	124	0.000246786
Observation	Morph Abnormality	4133829	Meningeal neoplasm (morphology)	61	0.000121403
Observation	Morph Abnormality	4138073	Adenoma	193	0.00038411
Observation	Morph Abnormality	4142343	Cavernous hemangioma	168	0.000334355
Observation	Morph Abnormality	4144527	Prolactinoma	148	0.000294551
Observation	Morph Abnormality	4147001	Hematoma	101	0.000201011
Observation	Morph Abnormality	4147383	Endometrioid carcinoma	131	0.000260717
Observation	Morph Abnormality	4147980	Junctional nevus	182	0.000362218
Observation	Morph Abnormality	4149022	Monoclonal gammopathy of undetermined significance	60	0.000119412
Observation	Morph Abnormality	4149908	Chondroma	135	0.000268678
Observation	Morph Abnormality	4161568	Pigmented basal cell carcinoma	2373	0.00472276
Observation	Morph Abnormality	4171355	Compound nevus	816	0.00162401
Observation	Morph Abnormality	4175497	Teratoma, benign	134	0.000266688
Observation	Morph Abnormality	4179640	Intraductal papilloma	83	0.000165187
Observation	Morph Abnormality	4181934	Osteochondroma	165	0.000328384
Observation	Morph Abnormality	4185219	Scalding injury	511	0.001017
Observation	Morph Abnormality	4185707	Pilomatrixoma	94	0.00018708
Observation	Morph Abnormality	4194691	Carcinoma, metastatic	91	0.000181109
Observation	Morph Abnormality	4195317	Leiomyoma	616	0.00122597
Observation	Morph Abnormality	4198862	Adenocarcinoma in situ	132	0.000262707
Observation	Morph Abnormality	4204525	Follicular adenoma	64	0.000127373
Observation	Morph Abnormality	4207824	Superficial spreading melanoma	92	0.000183099
Observation	Morph Abnormality	4210177	Multiple myeloma	52	0.000103491
Observation	Morph Abnormality	4215373	Renal cell carcinoma	142	0.00028261
Observation	Morph Abnormality	4218400	Squamous papillomatosis	87	0.000173148
Observation	Morph Abnormality	4219051	Adenomatous polyp	309	0.000614974
Observation	Morph Abnormality	4219205	Neurofibromatosis	78	0.000155236
Observation	Morph Abnormality	4219275	Sting	256	0.000509493
Observation	Morph Abnormality	4221403	Infiltrating duct carcinoma	255	0.000507503
Observation	Morph Abnormality	4224505	Bowen's disease	157	0.000312463
Observation	Morph Abnormality	4230356	Neurofibroma	332	0.000660749
Observation	Morph Abnormality	4239134	Cholesteatoma	214	0.000425905
Observation	Morph Abnormality	4241977	Squamous cell carcinoma in situ	141	0.000280619
Observation	Morph Abnormality	4247521	Hutchinson's melanotic freckle	77	0.000153246
Observation	Morph Abnormality	4250341	Angiolipoma	133	0.000264698
Observation	Morph Abnormality	4262123	Adenocarcinoma	525	0.00104486
Observation	Morph Abnormality	4262916	Lipoma	54	0.000107471
Observation	Morph Abnormality	4267876	Tubulovillous adenoma	387	0.000770211
Observation	Morph Abnormality	4267895	Dysplastic nevus	329	0.000654778
Observation	Morph Abnormality	4270889	Fibrohistiocytic neoplasm - category	245	0.000487601
Observation	Morph Abnormality	4271027	Squamous cell carcinoma - category	627	0.00124786
Observation	Morph Abnormality	4271449	Blue nevus	106	0.000210962
Observation	Morph Abnormality	4272024	Squamous cell papilloma	474	0.000943359
Observation	Morph Abnormality	4279921	Fibroadenoma	248	0.000493572
Observation	Morph Abnormality	4281855	Mucinous cystadenoma	74	0.000147275
Observation	Morph Abnormality	4282379	Malignant Neoplasm (Morphology)	102	0.000203001
Observation	Morph Abnormality	4287106	Carcinoma	62	0.000123393
Observation	Morph Abnormality	4290186	Foreign body giant cell granuloma	53	0.000105481
Observation	Morph Abnormality	4301753	Sebaceous adenoma	67	0.000133344
Observation	Morph Abnormality	4302320	Halo nevus	70	0.000139315
Observation	Morph Abnormality	4307371	Capillary hemangioma	301	0.000599053
Observation	Morph Abnormality	4307654	Pleomorphic adenoma	274	0.000545317
Observation	Morph Abnormality	4312326	Neoplasm, malignant (primary)	65	0.000129364
Observation	Morph Abnormality	4313772	Enchondroma	52	0.000103491
Observation	Morph Abnormality	4321755	Schwannoma	231	0.000459738
Observation	Morph Abnormality	4336682	Angiomyoma	81	0.000161207
Observation	Observable Entity	35609490	Alcohol units consumed per day	3145	0.0062592
Observation	Observable Entity	35609491	Alcohol units consumed per week	4936	0.00982367
Observation	Observable Entity	35609619	Number of times bronchodilator used per week	537	0.00106874
Observation	Observable Entity	35609621	Number of times bronchodilator used in 24 hours	301	0.000599053
Observation	Observable Entity	35609673	FAST (Fast Alcohol Screening Test) score	785	0.00156231
Observation	Observable Entity	35621958	ESS (Epworth Sleepiness Scale) score	103	0.000204991
Observation	Observable Entity	35621960	AUDIT-C (Alcohol Use Disorders Identification Test - Consumption) score	615	0.00122398
Observation	Observable Entity	36683261	Target serum total cholesterol level	96	0.00019106
Observation	Observable Entity	36714983	Patient Health Questionnaire Nine Item score	15107	0.0300661
Observation	Observable Entity	36716970	Number of chronic obstructive pulmonary disease exacerbations in past year	500	0.000995104
Observation	Observable Entity	37016711	Date of last seizure	2136	0.00425108
Observation	Observable Entity	37397662	Beck Depression Inventory II score	249	0.000495562
Observation	Observable Entity	4009397	Anion gap	80	0.000159217
Observation	Observable Entity	4012504	Frequency of defecation	166	0.000330375
Observation	Observable Entity	4012840	Ability to dress	93	0.000185089
Observation	Observable Entity	4013249	Red blood cell shape	105	0.000208972
Observation	Observable Entity	4014291	Birth detail	1901	0.00378339
Observation	Observable Entity	4014292	Place of birth	307	0.000610994
Observation	Observable Entity	4014304	Apgar at 1 minute	50	9.95104e-05
Observation	Observable Entity	4014439	Infant feeding method	216	0.000429885
Observation	Observable Entity	4014446	Postnatal data	258	0.000513474
Observation	Observable Entity	4016464	Apgar at 5 minutes	50	9.95104e-05
Observation	Observable Entity	4017306	Fit frequency	1451	0.00288779
Observation	Observable Entity	4022240	Pain score	66	0.000131354
Observation	Observable Entity	4025579	Fatty fish intake	80	0.000159217
Observation	Observable Entity	40297702	Prostatic hypertrophy risk score	59	0.000117422
Observation	Observable Entity	4036083	Total time smoked	50	9.95104e-05
Observation	Observable Entity	4036555	Age at starting smoking	1443	0.00287187
Observation	Observable Entity	4037104	Time since symptom started	561	0.00111651
Observation	Observable Entity	4037109	Symptom frequency	156	0.000310472
Observation	Observable Entity	4037141	Depth of examination	155	0.000308482
Observation	Observable Entity	4037328	Time symptom lasts	265	0.000527405
Observation	Observable Entity	4038024	Headache character	87	0.000173148
Observation	Observable Entity	4038220	Dietary fat intake	381	0.000758269
Observation	Observable Entity	4038224	Dietary fiber intake	151	0.000300521
Observation	Observable Entity	4038228	Dietary carbohydrate intake	78	0.000155236
Observation	Observable Entity	4040647	Anorectal continence	69	0.000137324
Observation	Observable Entity	4041306	Tobacco use and exposure	160	0.000318433
Observation	Observable Entity	4041508	Cigarette consumption	12686	0.0252478
Observation	Observable Entity	4041509	Pipe tobacco consumption	173	0.000344306
Observation	Observable Entity	4043050	Time since stopped smoking	116	0.000230864
Observation	Observable Entity	4043945	Fluid sample collection time	57	0.000113442
Observation	Observable Entity	4044710	Dressing	100	0.000199021
Observation	Observable Entity	4044915	Hard liquor intake	603	0.0012001
Observation	Observable Entity	4046991	Independent housing, lives alone	61	0.000121403
Observation	Observable Entity	4047454	Cigar consumption	1049	0.00208773
Observation	Observable Entity	4047466	Calcium intake	77	0.000153246
Observation	Observable Entity	40480971	Alcohol use disorders identification test score	275	0.000547307
Observation	Observable Entity	40483769	Generalized anxiety disorder 7 item score	128	0.000254747
Observation	Observable Entity	4048731	Capillary filling	87	0.000173148
Observation	Observable Entity	40489831	Abbreviated mental test score	53	0.000105481
Observation	Observable Entity	40491929	Mini-mental state examination score	283	0.000563229
Observation	Observable Entity	4051551	Depth of history	180	0.000358237
Observation	Observable Entity	4052332	Detail of history of foreign travel	651	0.00129563
Observation	Observable Entity	4052333	Recent countries visited	145	0.00028858
Observation	Observable Entity	4052335	Previous countries lived in	75	0.000149266
Observation	Observable Entity	4052351	Alcohol intake	270116	0.537587
Observation	Observable Entity	4052466	Date ceased smoking	24955	0.0496656
Observation	Observable Entity	4053609	Marital status	334	0.00066473
Observation	Observable Entity	4054438	Social / personal history observable	4479	0.00891414
Observation	Observable Entity	40545672	Number of asthma exacerbations in past year	525	0.00104486
Observation	Observable Entity	4059478	Estimated date of delivery	3748	0.0074593
Observation	Observable Entity	4059812	Action potential measure	101	0.000201011
Observation	Observable Entity	4059928	Contraceptive history	235	0.000467699
Observation	Observable Entity	4060186	Gravida	193	0.00038411
Observation	Observable Entity	4062985	Ideal body weight	173218	0.34474
Observation	Observable Entity	4064764	Residual urine volume	135	0.000268678
Observation	Observable Entity	4065423	Basal metabolic rate	288	0.00057318
Observation	Observable Entity	4066162	Flow of urine	205	0.000407993
Observation	Observable Entity	4075498	Countries planned to visit	166	0.000330375
Observation	Observable Entity	4076206	Housing ownership and tenure	159	0.000316443
Observation	Observable Entity	4077076	Result, lab.- general	4304	0.00856586
Observation	Observable Entity	4077951	Country of origin	454	0.000903555
Observation	Observable Entity	4084122	Uncertain diagnosis	3877	0.00771604
Observation	Observable Entity	4084530	Duration of inpatient stay	77	0.000153246
Observation	Observable Entity	4087915	Date records held from	33802	0.067273
Observation	Observable Entity	4087925	Ethnicity / related nationality data	3264	0.00649604
Observation	Observable Entity	4088923	Period - menstrual-data	248	0.000493572
Observation	Observable Entity	4089550	Cycle -menstrual - data	56	0.000111452
Observation	Observable Entity	4091285	Total exercise time	59	0.000117422
Observation	Observable Entity	4092760	Sex of baby at delivery	107	0.000212952
Observation	Observable Entity	4095944	Obstetric history	2342	0.00466107
Observation	Observable Entity	4122728	Duration of labor	160	0.000318433
Observation	Observable Entity	4128833	Estimated date of delivery from last period	72	0.000143295
Observation	Observable Entity	4131520	Minutes from waking to first tobacco consumption	331	0.000658759
Observation	Observable Entity	4132778	General clinical state	397	0.000790113
Observation	Observable Entity	4143057	Fluid intake symptom	94	0.00018708
Observation	Observable Entity	4144271	Tobacco smoking consumption	22109	0.0440015
Observation	Observable Entity	4144407	Gynecological history	7782	0.0154878
Observation	Observable Entity	4144408	Past pregnancy outcome	129	0.000256737
Observation	Observable Entity	4145318	Outcome of delivery	913	0.00181706
Observation	Observable Entity	4147191	Site of gastrointestinal tract pain	262	0.000521435
Observation	Observable Entity	4147941	Antenatal data	70	0.000139315
Observation	Observable Entity	4148417	Exercise history	234	0.000465709
Observation	Observable Entity	4149371	Sex of baby	351	0.000698563
Observation	Observable Entity	4149531	Resp. system examined - NAD	6337	0.0126119
Observation	Observable Entity	4149875	Drinking	87	0.000173148
Observation	Observable Entity	4150646	Menstrual data	938	0.00186682
Observation	Observable Entity	4152334	Knee reflex	59	0.000117422
Observation	Observable Entity	4152780	Presence of orthopedic joint implant	3332	0.00663137
Observation	Observable Entity	4154617	Provision of home help	54	0.000107471
Observation	Observable Entity	4154928	Straight leg raise test response	286	0.0005692
Observation	Observable Entity	4154932	Awareness of heart beat	162	0.000322414
Observation	Observable Entity	4155094	Memory assessment	105	0.000208972
Observation	Observable Entity	4155523	Type of gastrointestinal tract pain	624	0.00124189
Observation	Observable Entity	4172375	Test interpretation	100	0.000199021
Observation	Observable Entity	4178309	Total international prostate symptom score	51	0.000101501
Observation	Observable Entity	4178334	Oxford knee score	52	0.000103491
Observation	Observable Entity	4181873	Date of onset	350	0.000696573
Observation	Observable Entity	4183104	Number of appointments missed	109	0.000216933
Observation	Observable Entity	4185006	Number of appointments attended	57	0.000113442
Observation	Observable Entity	4186872	Carbon monoxide reading at 4 weeks	435	0.000865741
Observation	Observable Entity	4188999	Date chemotherapy completed	140	0.000278629
Observation	Observable Entity	4190807	Target international normalized ratio	745	0.00148271
Observation	Observable Entity	4191617	Target weight	729	0.00145086
Observation	Observable Entity	4192281	Fruit and vegetable intake	1141	0.00227083
Observation	Observable Entity	4192437	Virus isolation report	68	0.000135334
Observation	Observable Entity	4193013	Target cholesterol level	1059	0.00210763
Observation	Observable Entity	4193014	Negotiated date for cessation of smoking	1794	0.00357043
Observation	Observable Entity	4200039	Time of last food intake	84	0.000167177
Observation	Observable Entity	4201924	Excessive sun exposure	57	0.000113442
Observation	Observable Entity	4205258	Dietary salt intake	350	0.000696573
Observation	Observable Entity	4210896	Fetal gestational age	328	0.000652788
Observation	Observable Entity	4213477	Glomerular filtration rate	16065	0.0319727
Observation	Observable Entity	4214310	Erythrocyte sedimentation	1271	0.00252955
Observation	Observable Entity	4216476	Smoking free weeks	290	0.00057716
Observation	Observable Entity	4220306	Depression anxiety stress scales depression score	70	0.000139315
Observation	Observable Entity	4224504	Pulse	69	0.000137324
Observation	Observable Entity	4231843	Equipment serial number	119	0.000236835
Observation	Observable Entity	4235420	HBA1c target	211	0.000419934
Observation	Observable Entity	4239582	Visual acuity	172	0.000342316
Observation	Observable Entity	4253328	Sample appearance	560	0.00111452
Observation	Observable Entity	4260747	Length of gestation at birth	512	0.00101899
Observation	Observable Entity	4264419	Parity	2347	0.00467102
Observation	Observable Entity	4268284	Asthma trigger	1837	0.00365601
Observation	Observable Entity	4268444	Length of wound	58	0.000115432
Observation	Observable Entity	4269046	Smoking cessation program start date	936	0.00186283
Observation	Observable Entity	4269183	Cigarette pack-years	608	0.00121005
Observation	Observable Entity	4283528	Female reproductive function	121	0.000240815
Observation	Observable Entity	42873070	Edinburgh postnatal depression scale score	200	0.000398042
Observation	Observable Entity	4293731	Reason for restarting smoking	153	0.000304502
Observation	Observable Entity	4295005	Number of portions of fruit and vegetables daily	3055	0.00608009
Observation	Observable Entity	4296656	HAD scale: anxiety score	2616	0.00520638
Observation	Observable Entity	4296657	HAD scale: depression score	3088	0.00614576
Observation	Observable Entity	4305744	Smoking status between 4 and 52 weeks	267	0.000531386
Observation	Observable Entity	4306239	International normalized ratio	12202	0.0242845
Observation	Observable Entity	4308496	Smoking cessation milestones	581	0.00115631
Observation	Observable Entity	4308498	Smoking status at 4 weeks	952	0.00189468
Observation	Observable Entity	4308499	Smoking status at 52 weeks	52	0.000103491
Observation	Observable Entity	4310026	Number of falls in last year	76	0.000151256
Observation	Observable Entity	4310055	Target physical activity	95	0.00018907
Observation	Observable Entity	4326494	Oxford hip score	52	0.000103491
Observation	Observable Entity	4328727	Personal status	255	0.000507503
Observation	Observable Entity	44788999	Declined referral to physical exercise programme	204	0.000406002
Observation	Observable Entity	44792842	Bowel cancer screening programme: faecal occult blood result	857	0.00170561
Observation	Observable Entity	44808856	Cholesterol level	878	0.0017474
Observation	Observable Entity	44811873	Sterile supplies bar code	65	0.000129364
Observation	Observable Entity	45771331	Temperature	659	0.00131155
Observation	Observable Entity	46273306	Frequency of hypoglycemia attack	300	0.000597062
Observation	Observable Entity	46273308	Frequency of general practitioner treated hypoglycemia attack	143	0.0002846
Observation	Observable Entity	46273309	Frequency of paramedic treated hypoglycemia attack	61	0.000121403
Observation	Organism	4025840	Human herpesvirus 3	1971	0.0039227
Observation	Organism	4105303	Pediculus humanus capitis	61	0.000121403
Observation	Organism	4139129	Candida	139	0.000276639
Observation	Organism	4180726	Shigella sonnei	268	0.000533376
Observation	Organism	4216359	Helicobacter pylori	100	0.000199021
Observation	Organism	4261232	Campylobacter	67	0.000133344
Observation	Organism	4274639	Gardnerella vaginalis	184	0.000366198
Observation	Organism	4285582	Neisseria gonorrhoeae	60	0.000119412
Observation	Organism	4299510	Coliform bacteria	55	0.000109461
Observation	Physical Force	4181922	X-ray	558	0.00111054
Observation	Procedure	35610357	Standard Care Programme Approach level	731	0.00145484
Observation	Procedure	35610358	Enhanced Care Programme Approach level	222	0.000441826
Observation	Procedure	35610359	Care Programme Approach level	73	0.000145285
Observation	Procedure	35610360	Care Programme Approach level 1	50	9.95104e-05
Observation	Procedure	35610691	Influenza vaccination first telephone invitation	65	0.000129364
Observation	Procedure	36713460	Supervision of pregnancy with history of infertility	198	0.000394061
Observation	Procedure	36713461	Antenatal care of elderly primigravida	399	0.000794093
Observation	Procedure	36713471	Routine postpartum follow-up	75	0.000149266
Observation	Procedure	37396829	Hemodynamic monitoring	88	0.000175138
Observation	Procedure	37396891	Antineoplastic chemotherapy regimen	561	0.00111651
Observation	Procedure	4012810	Biopsy administration	313	0.000622935
Observation	Procedure	4014023	Palliative care	263	0.000523425
Observation	Procedure	4014280	Postnatal - first day visit	306	0.000609004
Observation	Procedure	4014281	Postnatal - fifth day visit	276	0.000549297
Observation	Procedure	4014282	Postnatal - sixth day visit	183	0.000364208
Observation	Procedure	4014442	Postnatal - second day visit	238	0.00047367
Observation	Procedure	4014443	Postnatal - fourth day visit	241	0.00047964
Observation	Procedure	4014829	Consultation	5006	0.00996298
Observation	Procedure	4015149	Postnatal visit	3089	0.00614775
Observation	Procedure	4015150	Postnatal - third day visit	253	0.000503523
Observation	Procedure	4015151	Postnatal - tenth day visit	187	0.000372169
Observation	Procedure	4015412	Postnatal - seventh day visit	223	0.000443816
Observation	Procedure	4015413	Postnatal - eighth day visit	168	0.000334355
Observation	Procedure	4015414	Postnatal - ninth day visit	116	0.000230864
Observation	Procedure	4015714	Anti-D immunoglobulin given	98	0.00019504
Observation	Procedure	4015732	Treatment for hypertension started	700	0.00139315
Observation	Procedure	4015733	Hypertensive treatment changed	826	0.00164391
Observation	Procedure	4015734	Treatment for hypertension stopped	137	0.000272659
Observation	Procedure	4015738	Stroke monitoring	1093	0.0021753
Observation	Procedure	4015814	Respiratory disease treatment started	164	0.000326394
Observation	Procedure	4015825	Gastrointestinal tract treatment changed	71	0.000141305
Observation	Procedure	4015826	Follow-up psychiatric assessment	420	0.000835887
Observation	Procedure	4015827	Psychiatric treatment changed	129	0.000256737
Observation	Procedure	4015828	Psychiatric treatment stopped	123	0.000244796
Observation	Procedure	4015829	Follow-up neurological assessment	119	0.000236835
Observation	Procedure	4015831	Follow-up epilepsy assessment	402	0.000800064
Observation	Procedure	4015833	Initial ophthalmological assessment	192	0.00038212
Observation	Procedure	4015848	Infection surveillance	58	0.000115432
Observation	Procedure	4015938	Pre-treatment BP reading	578	0.00115034
Observation	Procedure	4015941	Cardiac drug monitoring	276	0.000549297
Observation	Procedure	4015943	24 hr blood pressure monitoring	2128	0.00423516
Observation	Procedure	4015954	Psychiatric disorder monitoring	556	0.00110656
Observation	Procedure	4015955	Lithium stopped	132	0.000262707
Observation	Procedure	4015956	Neurological disorder monitoring	113	0.000224894
Observation	Procedure	4015957	Initial neurological assessment	73	0.000145285
Observation	Procedure	4015958	Initial epilepsy assessment	68	0.000135334
Observation	Procedure	4015960	Epilepsy treatment started	147	0.000292561
Observation	Procedure	4015961	Follow-up ophthalmological assessment	138	0.000274649
Observation	Procedure	4016050	Diabetic annual review	11691	0.0232675
Observation	Procedure	4016051	Follow-up thyroid assessment	547	0.00108864
Observation	Procedure	4016460	Notification of dysentery	50	9.95104e-05
Observation	Procedure	4016898	Gout monitoring	110	0.000218923
Observation	Procedure	4016901	Diabetic monitoring	10235	0.0203698
Observation	Procedure	4016902	Follow-up diabetic assessment	4273	0.00850416
Observation	Procedure	4016904	Fundoscopy - diabetic check	3480	0.00692592
Observation	Procedure	4016908	Annual diabetic blood test	425	0.000845838
Observation	Procedure	4016912	Chronic disease monitoring	1486	0.00295745
Observation	Procedure	4016920	Initial cardiac assessment	1281	0.00254946
Observation	Procedure	4016925	CHD monitoring	8403	0.0167237
Observation	Procedure	4016926	Initial respiratory assessment	1629	0.00324205
Observation	Procedure	4017018	Follow-up respiratory assessment	2966	0.00590296
Observation	Procedure	4017020	Inhaler technique observed	11986	0.0238546
Observation	Procedure	4017022	Respiratory treatment changed	1078	0.00214544
Observation	Procedure	4017023	Oral steroids started	300	0.000597062
Observation	Procedure	4017032	Initial psychiatric assessment	375	0.000746328
Observation	Procedure	4017033	Psychiatric treatment started	135	0.000268678
Observation	Procedure	4017040	Epilepsy monitoring	1542	0.0030689
Observation	Procedure	4017041	Epilepsy treatment stopped	78	0.000155236
Observation	Procedure	4017047	Diabetic treatment changed	278	0.000553278
Observation	Procedure	4017049	Date diabetic treatment start	162	0.000322414
Observation	Procedure	4017056	Notification of disease	204	0.000406002
Observation	Procedure	4017154	Notification of food poisoning	235	0.000467699
Observation	Procedure	4017167	Follow-up cardiac assessment	2596	0.00516658
Observation	Procedure	4017168	Yearly observation of borderline hypertension	725	0.0014429
Observation	Procedure	4017169	Cardiac treatment changed	118	0.000234845
Observation	Procedure	4017188	Asthma severity	598	0.00119014
Observation	Procedure	4017189	Asthma prophylactic medication used	1122	0.00223301
Observation	Procedure	4017296	Gastrointestinal tract disease monitoring	406	0.000808025
Observation	Procedure	4017297	Initial gastrointestinal tract assessment	204	0.000406002
Observation	Procedure	4017298	Follow-up gastrointestinal tract assessment	293	0.000583131
Observation	Procedure	4017308	Epilepsy treatment changed	180	0.000358237
Observation	Procedure	4017316	Initial diabetic assessment	1338	0.0026629
Observation	Procedure	4017320	Thyroid disease monitoring	2568	0.00511085
Observation	Procedure	4019827	Holiday relief care of patient	57	0.000113442
Observation	Procedure	4021165	Skin care	64	0.000127373
Observation	Procedure	4021166	Care regime	501	0.000997094
Observation	Procedure	4021315	Wound care	3121	0.00621144
Observation	Procedure	4022559	Post-surgical wound care	1714	0.00341122
Observation	Procedure	4024221	Ear care	291	0.000579151
Observation	Procedure	4024621	Bowel care	181	0.000360228
Observation	Procedure	4024742	Eye care	72	0.000143295
Observation	Procedure	4030023	Patient transfer	74	0.000147275
Observation	Procedure	4033224	Administrative procedure	50134	0.0997771
Observation	Procedure	4037807	Home exercise program	207	0.000411973
Observation	Procedure	4042698	Transcutaneous electrical nerve stimulation	98	0.00019504
Observation	Procedure	4046655	Peripheral vascular disease monitoring	55	0.000109461
Observation	Procedure	4046666	Hormone replacement therapy review	570	0.00113442
Observation	Procedure	4046885	Urgent referral	1792	0.00356645
Observation	Procedure	4046988	Blood pressure monitoring	6595	0.0131254
Observation	Procedure	4047392	Postpartum care	773	0.00153843
Observation	Procedure	4047554	Atrial fibrillation monitoring	322	0.000640847
Observation	Procedure	4047564	Routine antenatal care	1739	0.00346097
Observation	Procedure	4055254	Support	157	0.000312463
Observation	Procedure	4056816	Further asthma - drug prevention	99	0.000197031
Observation	Procedure	4056824	Postoperative monitoring	1819	0.00362019
Observation	Procedure	4056825	Metabolic monitoring	134	0.000266688
Observation	Procedure	4056943	Renal function monitoring	976	0.00194244
Observation	Procedure	4057401	Psychiatric monitoring	467	0.000929427
Observation	Procedure	4057404	Neurological monitoring regime	119	0.000236835
Observation	Procedure	4059968	Contraceptive diaphragm fitted	771	0.00153445
Observation	Procedure	4060124	Oral contraceptive changed	778	0.00154838
Observation	Procedure	4060134	CAP checked	560	0.00111452
Observation	Procedure	4060239	Antenatal care: multip	195	0.000388091
Observation	Procedure	4060252	Consultant unit booking	553	0.00110059
Observation	Procedure	4061407	Diaphragm contraceptive prescription renewed	176	0.000350277
Observation	Procedure	4061424	Antenatal care: primigravida	667	0.00132747
Observation	Procedure	4061425	Antenatal care of second pregnancy	481	0.00095729
Observation	Procedure	4061522	General practitioner unit delivery booking	112	0.000222903
Observation	Procedure	4061679	Depot contraceptive repeated	280	0.000557258
Observation	Procedure	4061786	Antenatal care categorized by gravida number	119	0.000236835
Observation	Procedure	4061787	Antenatal care of third pregnancy	244	0.000485611
Observation	Procedure	4061923	B12 deficiency monitoring	99	0.000197031
Observation	Procedure	4061925	B12 injections started	63	0.000125383
Observation	Procedure	4061930	Rheumatology follow-up assessment	320	0.000636867
Observation	Procedure	4061933	Initial skin assessment	194	0.0003861
Observation	Procedure	4061935	Gynecological disorder: initial assessment	114	0.000226884
Observation	Procedure	4061944	Occupation risk monitoring	97	0.00019305
Observation	Procedure	4061946	Follow-up risk drug assessment	78	0.000155236
Observation	Procedure	4062039	Warfarin dose changed	398	0.000792103
Observation	Procedure	4062040	Repeat prescription - initial assessment	134	0.000266688
Observation	Procedure	4062041	Repeat prescription - follow-up assessment	784	0.00156032
Observation	Procedure	4062050	Glaucoma monitoring	440	0.000875692
Observation	Procedure	4062051	Menopause follow-up assessment	2759	0.00549098
Observation	Procedure	4062057	Ear disorder monitoring	138	0.000274649
Observation	Procedure	4062197	Thyroid disease treatment changed	138	0.000274649
Observation	Procedure	4062198	Initial obesity assessment	760	0.00151256
Observation	Procedure	4062199	Follow-up obesity assessment	639	0.00127174
Observation	Procedure	4062205	Allergic disorder monitoring	108	0.000214942
Observation	Procedure	4062211	Follow-up skin assessment	254	0.000505513
Observation	Procedure	4062216	Gynecological follow-up assessment	298	0.000593082
Observation	Procedure	4062220	ENT disorder monitoring	166	0.000330375
Observation	Procedure	4062325	Initial risk drug assessment	54	0.000107471
Observation	Procedure	4062329	Repeat prescription monitoring	10118	0.0201369
Observation	Procedure	4062331	Repeat prescription treatment stopped	313	0.000622935
Observation	Procedure	4062334	Eye disorder monitoring	955	0.00190065
Observation	Procedure	4062336	Hormone replacement therapy started	9022	0.0179557
Observation	Procedure	4062343	Patient counseled	523	0.00104088
Observation	Procedure	4062344	Counseled by a nurse	56	0.000111452
Observation	Procedure	4062616	Counseled by counselor	369	0.000734387
Observation	Procedure	4062624	Advice about treatment given	15162	0.0301755
Observation	Procedure	4063000	Skin disorder monitoring	313	0.000622935
Observation	Procedure	4063090	Follow-up urinary assessment	110	0.000218923
Observation	Procedure	4063091	Intermittent self-catheterize	123	0.000244796
Observation	Procedure	4063092	ENT: initial assessment	188	0.000374159
Observation	Procedure	4063101	Initial warfarin assessment	114	0.000226884
Observation	Procedure	4063102	Follow-up warfarin assessment	306	0.000609004
Observation	Procedure	4063104	Repeat prescription treatment started	243	0.000483621
Observation	Procedure	4063108	Menopause initial assessment	890	0.00177129
Observation	Procedure	4063109	Menopause: bone density check	1082	0.00215341
Observation	Procedure	4063111	Hormone replacement therapy changed	2470	0.00491581
Observation	Procedure	4063112	Hormonal replacement therapy stopped	4400	0.00875692
Observation	Procedure	4063124	Health education given	2871	0.00571389
Observation	Procedure	4063241	Treatment of obesity started	109	0.000216933
Observation	Procedure	4063242	Ideal weight discussed	519	0.00103292
Observation	Procedure	4063245	Endocrine disorder monitoring	94	0.00018708
Observation	Procedure	4063259	Rheumatology initial assessment	131	0.000260717
Observation	Procedure	4063265	Gynecological disorder monitoring	238	0.00047367
Observation	Procedure	4063266	Urinary: initial assessment	79	0.000157226
Observation	Procedure	4063364	Trial without catheter	376	0.000748318
Observation	Procedure	4063367	ENT: follow-up assessment	219	0.000435856
Observation	Procedure	4063373	Warfarin therapy stopped	431	0.00085778
Observation	Procedure	4063374	Warfarin therapy started	835	0.00166182
Observation	Procedure	4063525	Health promotion	4532	0.00901962
Observation	Procedure	4064596	Surgical biopsy taken	428	0.000851809
Observation	Procedure	4064598	Endoscopy carried out	4171	0.00830116
Observation	Procedure	4064781	Person counseled	593	0.00118019
Observation	Procedure	4064783	Counseled by a doctor	202	0.000402022
Observation	Procedure	4065424	Non-surgical biopsy - administration	78	0.000155236
Observation	Procedure	4065510	Surgical biopsy - administration	444	0.000883652
Observation	Procedure	4065513	Endoscopy arranged	334	0.00066473
Observation	Procedure	4073522	Unilateral inguinal herniotomy	485	0.000965251
Observation	Procedure	4077072	Chronic respiratory disease monitoring	321	0.000638857
Observation	Procedure	4077366	Refer to pathology laboratory	191	0.00038013
Observation	Procedure	4077650	Arthritis monitoring	177	0.000352267
Observation	Procedure	4077802	Asthma monitoring	6006	0.0119532
Observation	Procedure	4077806	Weight loss advised	4535	0.00902559
Observation	Procedure	4078129	Refer for medical physics	64	0.000127373
Observation	Procedure	4078131	Letter from consultant	12959	0.0257911
Observation	Procedure	4078299	Rheumatoid arthritis monitoring	184	0.000366198
Observation	Procedure	4079374	Patient advised to inform insurance company	410	0.000815985
Observation	Procedure	4079379	Patient advised not to drive	111	0.000220913
Observation	Procedure	4079380	Patient advised about safe drinking - water	3186	0.0063408
Observation	Procedure	4079381	Patient advised about the need for insect repellent	3420	0.00680651
Observation	Procedure	4079383	Asthma leaflet given	551	0.0010966
Observation	Procedure	4079384	Diet leaflet given	1873	0.00372766
Observation	Procedure	4079487	Quadriceps exercises	147	0.000292561
Observation	Procedure	4079617	Emergency hospital admission	14467	0.0287923
Observation	Procedure	4079621	Pediatric emergency hospital admission	57	0.000113442
Observation	Procedure	4079623	Trauma emergency hospital admission	148	0.000294551
Observation	Procedure	4079624	Plastic surgery emergency hospital admission	53	0.000105481
Observation	Procedure	4079634	Referral to ear, nose and throat service	44686	0.0889344
Observation	Procedure	4079638	Refer to pain clinic	2376	0.00472873
Observation	Procedure	4079639	Refer for colposcopy	2894	0.00575966
Observation	Procedure	4079757	Treatment given	727	0.00144688
Observation	Procedure	4079764	Reassurance given	5748	0.0114397
Observation	Procedure	4079773	Patient advised about exposure to the sun	4680	0.00931417
Observation	Procedure	4079775	Patient advised about the risks of HIV	488	0.000971222
Observation	Procedure	4079920	Active exercise	698	0.00138917
Observation	Procedure	4080053	Care from relatives	486	0.000967241
Observation	Procedure	4080054	Care from friends	74	0.000147275
Observation	Procedure	4080059	Obstetric emergency hospital admission	279	0.000555268
Observation	Procedure	4080060	Neurology emergency hospital admission	110	0.000218923
Observation	Procedure	4080064	Day hospital care	2389	0.00475461
Observation	Procedure	4080066	Non-urgent medical admission	926	0.00184293
Observation	Procedure	4080067	Non-urgent obstetric admission	127	0.000252756
Observation	Procedure	4080071	Non-urgent plastic surgery admission	291	0.000579151
Observation	Procedure	4080073	Non-urgent cardiothoracic admission	112	0.000222903
Observation	Procedure	4080074	Referral to general medical service	17564	0.034956
Observation	Procedure	4080075	Referral to pediatrician	84	0.000167177
Observation	Procedure	4080076	Referral to dermatology service	41243	0.0820822
Observation	Procedure	4080077	Referral to cardiology service	20527	0.040853
Observation	Procedure	4080079	Referral to diabetologist	866	0.00172352
Observation	Procedure	4080082	Referral to orthopedic service	61166	0.121733
Observation	Procedure	4080083	Referral to gynecology service	46579	0.0927019
Observation	Procedure	4080504	Physiotherapy manipulation	315	0.000626916
Observation	Procedure	4081133	General surgical self-referral	52	0.000103491
Observation	Procedure	4081285	Refer for biochemical test	2082	0.00414361
Observation	Procedure	4081286	Refer for thyroid test	243	0.000483621
Observation	Procedure	4081287	Refer for histology	507	0.00100904
Observation	Procedure	4081288	Refer for imaging	824	0.00163993
Observation	Procedure	4081291	Referral to lipid clinic	307	0.000610994
Observation	Procedure	4081292	Referral to antenatal clinic	457	0.000909525
Observation	Procedure	4081295	Private referral to ENT surgeon	1772	0.00352665
Observation	Procedure	4081296	Private referral to urologist	1038	0.00206584
Observation	Procedure	4081425	Referral by nurse	164	0.000326394
Observation	Procedure	4081620	Refer to hospital registrar	67	0.000133344
Observation	Procedure	4081624	Referral to community psychiatric nurse	3266	0.00650002
Observation	Procedure	4081748	Planned telephone contact	2097	0.00417347
Observation	Procedure	4081761	Refer to hospital OPD	7086	0.0141026
Observation	Procedure	4081770	General medical self-referral	141	0.000280619
Observation	Procedure	4081775	Ophthalmology self-referral	145	0.00028858
Observation	Procedure	4081938	Refer for cytological test	61	0.000121403
Observation	Procedure	4081939	Refer for X-ray	19679	0.0391653
Observation	Procedure	4081941	Refer for NMR scanning	973	0.00193647
Observation	Procedure	4081943	Referral for electrocardiogram	3320	0.00660749
Observation	Procedure	4081944	Refer for audiometry	523	0.00104088
Observation	Procedure	4081945	Refer for nerve conduct study	325	0.000646818
Observation	Procedure	4081947	Referral to clinic	2122	0.00422322
Observation	Procedure	4081948	Referral to varicose vein clinic	179	0.000356247
Observation	Procedure	4082068	Referral to family planning clinic	266	0.000529395
Observation	Procedure	4082071	Private referral	5685	0.0113143
Observation	Procedure	4082073	Private referral to gynecologist	1599	0.00318234
Observation	Procedure	4082076	Private referral to physician	185	0.000368189
Observation	Procedure	4082077	Private referral to general physician	154	0.000306492
Observation	Procedure	4082080	Private referral to gastroenterologist	971	0.00193249
Observation	Procedure	4082083	Private referral to endocrinologist	105	0.000208972
Observation	Procedure	4082264	Monitoring of patient	1454	0.00289376
Observation	Procedure	4082411	Incontinence care	256	0.000509493
Observation	Procedure	4082541	Patient given advice	43847	0.0872647
Observation	Procedure	4082548	Patient advised to buy medical kit	629	0.00125184
Observation	Procedure	4082549	Usual warning given	1516	0.00301716
Observation	Procedure	4082735	Treatment completed	163	0.000324404
Observation	Procedure	4082752	Caregiver reassured	52	0.000103491
Observation	Procedure	4082757	Patient advised about exercise	31228	0.0621502
Observation	Procedure	4082758	Patient advised to inform DVLA	1837	0.00365601
Observation	Procedure	4082878	Pneumococcal immunization advised in surgery	1910	0.0038013
Observation	Procedure	4082880	Had a chat to patient	51958	0.103407
Observation	Procedure	4082881	Self-help advice leaflet given	4819	0.00959081
Observation	Procedure	4082882	Diabetic leaflet given	363	0.000722446
Observation	Procedure	4082883	Alcohol leaflet given	574	0.00114238
Observation	Procedure	4082884	Blood pressure leaflet given	265	0.000527405
Observation	Procedure	4082885	Practice leaflet sent	177	0.000352267
Observation	Procedure	4083020	Pelvic floor exercises	649	0.00129165
Observation	Procedure	4083028	Taught self-catheterization	186	0.000370179
Observation	Procedure	4083438	Third party encounter	3359	0.00668511
Observation	Procedure	4083561	Repeat medication check	6407	0.0127513
Observation	Procedure	4083572	Home visit request by patient	1234	0.00245592
Observation	Procedure	4083573	Home visit request by relative	261	0.000519444
Observation	Procedure	4083574	Out of hours visit - not night visit	2452	0.00487999
Observation	Procedure	4084182	Physical exercises	609	0.00121204
Observation	Procedure	4084207	Social care	98	0.00019504
Observation	Procedure	4084213	Referral for further care	94403	0.187882
Observation	Procedure	4084217	Gynecological emergency hospital admission	846	0.00168372
Observation	Procedure	4084218	Orthopedic emergency hospital admission	678	0.00134936
Observation	Procedure	4084219	ENT emergency hospital admission	192	0.00038212
Observation	Procedure	4084220	Ophthalmological emergency hospital admission	219	0.000435856
Observation	Procedure	4084341	Cardiothoracic emergency hospital admission	51	0.000101501
Observation	Procedure	4084343	Non-urgent ophthalmological admission	319	0.000634876
Observation	Procedure	4084345	Non-urgent dermatology admission	64	0.000127373
Observation	Procedure	4084348	Non-urgent neurosurgical admission	51	0.000101501
Observation	Procedure	4084349	Referral to neurology service	14807	0.029469
Observation	Procedure	4084350	Referral to care of the elderly service	322	0.000640847
Observation	Procedure	4084351	Referral to psychiatrist for the elderly mentally ill	75	0.000149266
Observation	Procedure	4084352	Referral to oncologist	506	0.00100705
Observation	Procedure	4084354	Referral to general surgical service	51194	0.101887
Observation	Procedure	4084356	Referral to cardiothoracic surgeon	166	0.000330375
Observation	Procedure	4084358	Referral to general practitioner	3178	0.00632488
Observation	Procedure	4084359	Refer to house officer	92	0.000183099
Observation	Procedure	4084360	Referral to hematologist	2406	0.00478844
Observation	Procedure	4084439	Fetal heart monitoring	80	0.000159217
Observation	Procedure	4084506	Orthopedic self-referral	103	0.000204991
Observation	Procedure	4084664	Psychiatric emergency hospital admission	400	0.000796083
Observation	Procedure	4084665	Urology emergency hospital admission	269	0.000535366
Observation	Procedure	4084667	Emergency hospital admission for asthma	559	0.00111253
Observation	Procedure	4084669	Non-urgent hospital admission	4711	0.00937587
Observation	Procedure	4084670	Non-urgent surgical admission	2949	0.00586912
Observation	Procedure	4084671	Non-urgent psychiatric admission	141	0.000280619
Observation	Procedure	4084674	Non-urgent gynecological admission	1816	0.00361422
Observation	Procedure	4084675	Non-urgent orthopedic admission	1451	0.00288779
Observation	Procedure	4084676	Non-urgent ENT admission	554	0.00110258
Observation	Procedure	4084677	Non-urgent neurology admission	96	0.00019106
Observation	Procedure	4084678	Non-urgent urology admission	587	0.00116825
Observation	Procedure	4084680	Non-urgent oral surgical admission	113	0.000224894
Observation	Procedure	4084682	Referral to physician	10359	0.0206166
Observation	Procedure	4084683	Referral to clinical immunology service	854	0.00169964
Observation	Procedure	4084685	Referral to gastroenterology service	19620	0.0390479
Observation	Procedure	4084686	Referral to psychiatry service	7169	0.0142678
Observation	Procedure	4084690	Referral to surgeon	21042	0.041878
Observation	Procedure	4084691	Referral to ophthalmology service	31739	0.0631672
Observation	Procedure	4084692	Referral to neurosurgical service	3470	0.00690602
Observation	Procedure	4084693	Referral to obstetrics service	5772	0.0114875
Observation	Procedure	4084827	Refer to mental health worker	1831	0.00364407
Observation	Procedure	4084828	Refer to partner	455	0.000905545
Observation	Procedure	4084832	Referral for counseling for termination of pregnancy	95	0.00018907
Observation	Procedure	4084833	Refer to acupuncture	264	0.000525415
Observation	Procedure	4084841	Refer to hospital casualty	2239	0.00445608
Observation	Procedure	4084842	Refer to hospital eye casualty	650	0.00129364
Observation	Procedure	4084848	Self-referral to hospital	6989	0.0139096
Observation	Procedure	4085004	Referral for hematology test	1512	0.00300919
Observation	Procedure	4085005	Refer for microbiological test	963	0.00191657
Observation	Procedure	4085007	Refer for immunological test	142	0.00028261
Observation	Procedure	4085009	Refer for ultrasound investigation	9748	0.0194005
Observation	Procedure	4085010	Refer for CAT scanning	264	0.000525415
Observation	Procedure	4085011	Refer for angiogram	125	0.000248776
Observation	Procedure	4085013	Refer for EEG	50	9.95104e-05
Observation	Procedure	4085014	Refer to urodynamic studies	201	0.000400032
Observation	Procedure	4085015	Refer for vascular studies	68	0.000135334
Observation	Procedure	4085017	Referral to hypertension clinic	142	0.00028261
Observation	Procedure	4085020	Referred to acute chest pain clinic	588	0.00117024
Observation	Procedure	4085021	Referral to back pain clinic	807	0.0016061
Observation	Procedure	4085023	Referral for colonoscopy	652	0.00129762
Observation	Procedure	4085141	Referral for sigmoidoscopy	574	0.00114238
Observation	Procedure	4085142	Private referral to ophthalmologist	906	0.00180313
Observation	Procedure	4085144	Private referral to orthopedic surgeon	4738	0.00942961
Observation	Procedure	4085146	Private referral to oral surgeon	87	0.000173148
Observation	Procedure	4085148	Private referral to vascular surgeon	284	0.000565219
Observation	Procedure	4085149	Private referral to cardiologist	962	0.00191458
Observation	Procedure	4085150	Private referral to neurologist	701	0.00139514
Observation	Procedure	4085153	Private referral to rheumatologist	641	0.00127572
Observation	Procedure	4085154	In-house ultrasound	86	0.000171158
Observation	Procedure	4085155	In-house chiropody	381	0.000758269
Observation	Procedure	4085159	Verbal invite to screening	1137	0.00226287
Observation	Procedure	4085161	Second patient recall	329	0.000654778
Observation	Procedure	4085173	Cervical smear - 2nd call	3039	0.00604824
Observation	Procedure	4085180	IUD check - 1st call	675	0.00134339
Observation	Procedure	4085298	BP screening - third call	286	0.0005692
Observation	Procedure	4085300	Blood pressure abnormal - 2nd recall	78	0.000155236
Observation	Procedure	4085303	Adult immunization - second call	240	0.00047765
Observation	Procedure	4085305	Adult immunization - first recall	102	0.000203001
Observation	Procedure	4085309	Breast screening - first recall	337	0.0006707
Observation	Procedure	4085314	Hypertension monitoring second letter	1727	0.00343709
Observation	Procedure	4085316	Asthma monitoring call second letter	2735	0.00544322
Observation	Procedure	4085318	Asthma monitoring call third letter	1163	0.00231461
Observation	Procedure	4085323	Diabetes monitoring second letter	1180	0.00234845
Observation	Procedure	4085459	Stop smoking monitoring first letter	364	0.000724436
Observation	Procedure	4085461	Stop smoking monitoring telephone invite	62	0.000123393
Observation	Procedure	4085491	Complaints about care	136	0.000270668
Observation	Procedure	4085788	Encounter by computer link	328	0.000652788
Observation	Procedure	4085798	Encounter for problem	133	0.000264698
Observation	Procedure	4085799	Encounter for check up	160	0.000318433
Observation	Procedure	4085817	Outgoing mail processing	678	0.00134936
Observation	Procedure	4085818	Visit out of hours	3305	0.00657764
Observation	Procedure	4085819	District nurse visit	356	0.000708514
Observation	Procedure	4085946	Initial patient "call"	1013	0.00201608
Observation	Procedure	4085947	Third patient "call"	91	0.000181109
Observation	Procedure	4085960	Cervical smear - 1st recall	11628	0.0231421
Observation	Procedure	4085961	Abnormal smear - 1st recall	296	0.000589102
Observation	Procedure	4085971	Oral contraceptive check - first call	80	0.000159217
Observation	Procedure	4086105	Adult screening - first recall	308	0.000612984
Observation	Procedure	4086109	BP screening - first recall	633	0.0012598
Observation	Procedure	4086111	Blood pressure abnormal - 1st recall	180	0.000358237
Observation	Procedure	4086113	Adult immunization - first call	1056	0.00210166
Observation	Procedure	4086115	Breast screening - third call	111	0.000220913
Observation	Procedure	4086117	Hypertension monitoring third letter	530	0.00105481
Observation	Procedure	4086119	Asthma monitoring call first letter	7786	0.0154958
Observation	Procedure	4086122	Obesity monitoring first letter	51	0.000101501
Observation	Procedure	4086136	Well woman monitoring first letter	455	0.000905545
Observation	Procedure	4086139	Well man monitoring first letter	522	0.00103889
Observation	Procedure	4086280	Refer to hearing aid clinic	826	0.00164391
Observation	Procedure	4086281	Referral to audiology clinic	1717	0.00341719
Observation	Procedure	4086282	Referral to mammography clinic	456	0.000907535
Observation	Procedure	4086283	Referral to fertility clinic	299	0.000595072
Observation	Procedure	4086284	Referral to emergency clinic	87	0.000173148
Observation	Procedure	4086286	Private referral to general surgeon	2021	0.00402221
Observation	Procedure	4086287	Private referral to neurosurgeon	317	0.000630896
Observation	Procedure	4086288	Private referral to plastic surgeon	513	0.00102098
Observation	Procedure	4086289	Private referral to maxillofacial surgeon	71	0.000141305
Observation	Procedure	4086290	Private referral to dermatologist	1675	0.0033336
Observation	Procedure	4086291	Private referral to psychiatrist	193	0.00038411
Observation	Procedure	4086297	Patient self-discharge	122	0.000242805
Observation	Procedure	4086442	Patient registration	16233	0.032307
Observation	Procedure	4086774	Private referral to chest physician	148	0.000294551
Observation	Procedure	4086952	Patient deregistration	260	0.000517454
Observation	Procedure	4087899	New patient screening verbal invitation	1743	0.00346893
Observation	Procedure	4087904	Hormone replacement monitoring first letter	526	0.00104685
Observation	Procedure	4088396	Notifications	468	0.000931417
Observation	Procedure	4088398	Adverse drug reaction notification	266	0.000529395
Observation	Procedure	4088561	Indirect encounter	7496	0.0149186
Observation	Procedure	4088569	Encounter for symptom	62	0.000123393
Observation	Procedure	4088697	Chronic disease surveillance check	191	0.00038013
Observation	Procedure	4088699	Ambulance request for patient	943	0.00187677
Observation	Procedure	4088705	Communication from:	9039	0.0179895
Observation	Procedure	4088707	Home visit for urgent condition	93	0.000185089
Observation	Procedure	4088714	In-house physio	2277	0.0045317
Observation	Procedure	4088715	In-house dietetics	280	0.000557258
Observation	Procedure	4088716	In-house ophthalmology	172	0.000342316
Observation	Procedure	4088719	Letter invite to screening	12337	0.0245532
Observation	Procedure	4088720	Telephone invite to screening	799	0.00159018
Observation	Procedure	4088721	Initial patient recall	1327	0.00264101
Observation	Procedure	4088732	Cervical smear - 3rd call	1827	0.00363611
Observation	Procedure	4088733	Cervical smear - 2nd recall	3196	0.00636071
Observation	Procedure	4088860	Cervical smear - 3rd recall	2372	0.00472077
Observation	Procedure	4088866	IUD check - 2nd call	163	0.000324404
Observation	Procedure	4088871	BP screening - first call	2943	0.00585718
Observation	Procedure	4088872	BP screening - second call	648	0.00128965
Observation	Procedure	4088873	BP screening - second recall	120	0.000238825
Observation	Procedure	4088874	Chronic disease monitoring - first recall	1646	0.00327588
Observation	Procedure	4088875	Chronic disease monitoring - second recall	464	0.000923457
Observation	Procedure	4088876	Chronic disease monitoring - third recall	183	0.000364208
Observation	Procedure	4088881	Hypertension monitoring telephone invite	320	0.000636867
Observation	Procedure	4089036	Telephone encounter	76678	0.152605
Observation	Procedure	4089037	Letter encounter to patient	16485	0.0328086
Observation	Procedure	4089048	New patient consultation	5594	0.0111332
Observation	Procedure	4089050	Follow-up visit	2319	0.00461529
Observation	Procedure	4089186	Weekend visit	62	0.000123393
Observation	Procedure	4089187	Home visit for acute condition	292	0.000581141
Observation	Procedure	4089193	In-house services	144	0.00028659
Observation	Procedure	4089194	In-house ENT	75	0.000149266
Observation	Procedure	4089195	In-house counseling	1153	0.00229471
Observation	Procedure	4089196	In-house dermatology	357	0.000710504
Observation	Procedure	4089197	Expedite appointment	696	0.00138518
Observation	Procedure	4089200	Second patient "call"	314	0.000624925
Observation	Procedure	4089203	Third patient recall	107	0.000212952
Observation	Procedure	4089331	Cervical smear - 1st call	12973	0.025819
Observation	Procedure	4089332	Abnormal smear - 2nd recall	76	0.000151256
Observation	Procedure	4089335	Smear inadequate - 1st recall	906	0.00180313
Observation	Procedure	4089336	Smear inadequate - 2nd recall	108	0.000214942
Observation	Procedure	4089337	IUD check - 3rd call	58	0.000115432
Observation	Procedure	4089343	Adult screening - first call	591	0.00117621
Observation	Procedure	4089350	Breast screening - first call	1475	0.00293556
Observation	Procedure	4089351	Breast screening - second call	289	0.00057517
Observation	Procedure	4089358	Hypertension monitoring first letter	7393	0.0147136
Observation	Procedure	4089360	Hypertension monitoring verbal invite	288	0.00057318
Observation	Procedure	4090234	Diabetes monitoring first letter	4689	0.00933209
Observation	Procedure	4090235	Diabetes monitoring verbal invite	200	0.000398042
Observation	Procedure	4090354	Diabetes monitoring telephone invite	183	0.000364208
Observation	Procedure	4090361	Well woman monitoring second letter	53	0.000105481
Observation	Procedure	4090373	New patient screening second letter	203	0.000404012
Observation	Procedure	4090836	Asthma monitoring call verbal invite	561	0.00111651
Observation	Procedure	4090837	Asthma monitoring call telephone invite	243	0.000483621
Observation	Procedure	4090841	Diabetes monitoring third letter	388	0.000772201
Observation	Procedure	4090847	Stop smoking monitoring verbal invite	306	0.000609004
Observation	Procedure	4090858	Well adult monitoring first letter	630	0.00125383
Observation	Procedure	4090989	New patient screening first letter	1986	0.00395255
Observation	Procedure	4092774	Refer to appliance officer	272	0.000541337
Observation	Procedure	4094043	Follow-up consultation	9323	0.0185547
Observation	Procedure	4094169	Referral to nurse	522	0.00103889
Observation	Procedure	4094170	Referral to health worker	644	0.00128169
Observation	Procedure	4097031	Open unilateral occlusion of fallopian tube	58	0.000115432
Observation	Procedure	4097300	Whole blood unit collection	169	0.000336345
Observation	Procedure	4107826	Operation abandoned	141	0.000280619
Observation	Procedure	4119829	Preparation of patient	81	0.000161207
Observation	Procedure	4121324	Preventive monitoring	486	0.000967241
Observation	Procedure	4123296	Hepatitis A gamma globulin given	383	0.00076225
Observation	Procedure	4126009	Referral by practice nurse	76	0.000151256
Observation	Procedure	4127582	Referral to respiratory medicine service	93	0.000185089
Observation	Procedure	4127586	Referral to magnetic resonance imaging service	87	0.000173148
Observation	Procedure	4127596	Referral to plastic surgery service	194	0.0003861
Observation	Procedure	4127601	Referral to service	667	0.00132747
Observation	Procedure	4127750	Referral to mental health counselor	65	0.000129364
Observation	Procedure	4127751	Referral to doctor	2876	0.00572384
Observation	Procedure	4127758	Referral to respiratory physician	425	0.000845838
Observation	Procedure	4127759	Referral to clinical geneticist	51	0.000101501
Observation	Procedure	4127773	Referral to community-based physiotherapist	245	0.000487601
Observation	Procedure	4127774	Referral to pharmacist	398	0.000792103
Observation	Procedure	4133510	Referral to osteoporosis clinic	156	0.000310472
Observation	Procedure	4135667	Referral to respiratory nurse specialist	59	0.000117422
Observation	Procedure	4136052	Referral to musculoskeletal clinic	4654	0.00926243
Observation	Procedure	4136455	Referral to stroke clinic	346	0.000688612
Observation	Procedure	4137582	Referral to vascular surgery service	67	0.000133344
Observation	Procedure	4138517	Self-referral	231	0.000459738
Observation	Procedure	4138520	Referral to accident and emergency service	3280	0.00652788
Observation	Procedure	4138523	Referral to pain management service	179	0.000356247
Observation	Procedure	4138637	Referral to rheumatology service	111	0.000220913
Observation	Procedure	4138639	Referral to obstetrics and gynecology service	86	0.000171158
Observation	Procedure	4138640	Referral to chemical pathology service	52	0.000103491
Observation	Procedure	4138642	Referral to occupational health service	83	0.000165187
Observation	Procedure	4138644	Referral to hospital-based podiatry service	125	0.000248776
Observation	Procedure	4138648	Referral to community-based physiotherapy service	247	0.000491581
Observation	Procedure	4138649	Referral to orthotics service	151	0.000300521
Observation	Procedure	4138655	Referral to urology service	966	0.00192254
Observation	Procedure	4138659	Referral for diagnostic investigation	975	0.00194045
Observation	Procedure	4138660	Referral to endoscopy service	197	0.000392071
Observation	Procedure	4138797	Medical records transfer	78	0.000155236
Observation	Procedure	4140172	Referral to Social Services	71	0.000141305
Observation	Procedure	4140180	Referral to chest physician	143	0.0002846
Observation	Procedure	4140181	Referral to clinical neurophysiologist	183	0.000364208
Observation	Procedure	4140182	Referral to endocrinologist	223	0.000443816
Observation	Procedure	4140190	Referral to cardiac surgeon	56	0.000111452
Observation	Procedure	4140191	Referral to plastic surgeon	234	0.000465709
Observation	Procedure	4140192	Referral to urologist	695	0.00138319
Observation	Procedure	4140193	Referral to continence nurse	319	0.000634876
Observation	Procedure	4140198	Referral to psychotherapist	217	0.000431875
Observation	Procedure	4140201	Referral to community-based dietitian	141	0.000280619
Observation	Procedure	4140228	Unilateral oophorectomy	237	0.000471679
Observation	Procedure	4140250	Obstetric monitoring	58	0.000115432
Observation	Procedure	4140505	Discharge from physiotherapy service	891	0.00177328
Observation	Procedure	4141416	Weight monitoring	2716	0.00540541
Observation	Procedure	4141419	Referral to person	68	0.000135334
Observation	Procedure	4141563	Referral to chest medicine service	96	0.00019106
Observation	Procedure	4141566	Referral to genitourinary medicine service	80	0.000159217
Observation	Procedure	4141569	Referral to nuclear medicine service	73	0.000145285
Observation	Procedure	4141571	Referral to ultrasonography service	179	0.000356247
Observation	Procedure	4141645	Simple enema administered	60	0.000119412
Observation	Procedure	4141690	Referral to podiatry service	7461	0.0148489
Observation	Procedure	4141692	Referral to physiotherapy service	1155	0.00229869
Observation	Procedure	4141695	Referral to pharmacy service	66	0.000131354
Observation	Procedure	4141696	Referral to breast surgery service	88	0.000175138
Observation	Procedure	4141700	Referral to colorectal surgery service	168	0.000334355
Observation	Procedure	4141708	Referral to counseling service	195	0.000388091
Observation	Procedure	4141713	Referral to Accident and Emergency doctor	984	0.00195836
Observation	Procedure	4141720	Referral to rheumatologist	676	0.00134538
Observation	Procedure	4141721	Referral to obstetrician and gynecologist	136	0.000270668
Observation	Procedure	4141763	Wart treatment	405	0.000806034
Observation	Procedure	4141766	Muscle strength exercise	199	0.000396051
Observation	Procedure	4141775	Incontinence control	55	0.000109461
Observation	Procedure	4141840	Referral to breast surgeon	346	0.000688612
Observation	Procedure	4141845	Referral to upper gastrointestinal surgeon	302	0.000601043
Observation	Procedure	4141846	Referral to colorectal surgeon	3803	0.00756876
Observation	Procedure	4141861	Referral to hospital-based physiotherapist	108	0.000214942
Observation	Procedure	4142007	Discharge by physiotherapist	465	0.000925447
Observation	Procedure	4142592	Referral to medical service	4679	0.00931218
Observation	Procedure	4142597	Referral to pediatric service	51	0.000101501
Observation	Procedure	4142609	Referral to community-based podiatry service	654	0.0013016
Observation	Procedure	4142612	Referral to surgical service	10324	0.0205469
Observation	Procedure	4142742	Referral to audiological service	113	0.000224894
Observation	Procedure	4142747	Referral for mental health counseling	192	0.00038212
Observation	Procedure	4142755	Referral to radiotherapist	94	0.00018708
Observation	Procedure	4142761	Referral to nephrologist	201	0.000400032
Observation	Procedure	4142765	Referral to radiologist	503	0.00100107
Observation	Procedure	4142768	Referral to gastrointestinal surgeon	64	0.000127373
Observation	Procedure	4142769	Referral to hand surgeon	721	0.00143494
Observation	Procedure	4142772	Referral to cardiac rehabilitation nurse	67	0.000133344
Observation	Procedure	4143124	Referral to nurse practitioner	362	0.000720455
Observation	Procedure	4143127	Referral to community-based podiatrist	69	0.000137324
Observation	Procedure	4143434	Discharge from community physiotherapy service	88	0.000175138
Observation	Procedure	4144186	Anticoagulant drug monitoring	336	0.00066871
Observation	Procedure	4144258	Trauma self-referral	9933	0.0197687
Observation	Procedure	4144345	Discharge from service	309	0.000614974
Observation	Procedure	4144414	Endoscopic unilateral occlusion of fallopian tube	130	0.000258727
Observation	Procedure	4144475	Discharge from ear, nose and throat service	56	0.000111452
Observation	Procedure	4144479	Discharge from orthopedic service	76	0.000151256
Observation	Procedure	4144493	Referral for gastroscopy	1488	0.00296143
Observation	Procedure	4144684	Patient referral	15714	0.0312741
Observation	Procedure	4145111	Dental consultation and report	130	0.000258727
Observation	Procedure	4145320	Child health care	81	0.000161207
Observation	Procedure	4145324	Normal immunoglobulin given	4619	0.00919277
Observation	Procedure	4145327	Thyroid disease treatment started	163	0.000324404
Observation	Procedure	4145329	Repeat prescription treatment changed	989	0.00196832
Observation	Procedure	4145659	Referral to surgical fitter	381	0.000758269
Observation	Procedure	4145660	Referral for laboratory tests	2556	0.00508697
Observation	Procedure	4145780	Referral for endoscopy	3970	0.00790113
Observation	Procedure	4146186	Referral to vascular surgeon	265	0.000527405
Observation	Procedure	4146315	Referral by service	52	0.000103491
Observation	Procedure	4147710	Referral to hospital	1862	0.00370577
Observation	Procedure	4147887	Self-monitoring	83	0.000165187
Observation	Procedure	4147952	Cardiac disease treatment started	61	0.000121403
Observation	Procedure	4147955	Target weight discussed	1217	0.00242208
Observation	Procedure	4147956	Rheumatology disorder monitoring	510	0.00101501
Observation	Procedure	4147957	Warfarin monitoring	2095	0.00416949
Observation	Procedure	4148399	Referral to private doctor	7036	0.0140031
Observation	Procedure	4148400	Referral for physiology investigation	61	0.000121403
Observation	Procedure	4148746	Employment examination/reports	371	0.000738367
Observation	Procedure	4148753	Letter encounter from patient	26784	0.0533057
Observation	Procedure	4148755	Patient-initiated encounter	977	0.00194443
Observation	Procedure	4148824	Referral for 24 hour ECG	478	0.00095132
Observation	Procedure	4149305	Patient advised to use sunblock	526	0.00104685
Observation	Procedure	4149377	High risk drug monitoring	662	0.00131752
Observation	Procedure	4149379	Person counseled by	119	0.000236835
Observation	Procedure	4149634	Informing patient of diagnosis	76	0.000151256
Observation	Procedure	4150243	Referral for 24 hour blood pressure recording	788	0.00156828
Observation	Procedure	4150572	Informing patient	377	0.000750308
Observation	Procedure	4150697	Exercise on prescription	2444	0.00486407
Observation	Procedure	4151026	Referral for exercise ECG	740	0.00147275
Observation	Procedure	4151028	Non-urgent cardiological admission	149	0.000296541
Observation	Procedure	4151040	Hypertension monitoring invitation	65	0.000129364
Observation	Procedure	4151044	Self-referral to service	329	0.000654778
Observation	Procedure	4151303	Telephone contact by consultant	124	0.000246786
Observation	Procedure	4151565	Passport application signing	488	0.000971222
Observation	Procedure	4151573	Letter from specialist	34752	0.0691637
Observation	Procedure	4151574	Provider-initiated encounter	3554	0.0070732
Observation	Procedure	4151656	Informing patient of prognosis	85	0.000169168
Observation	Procedure	4152037	Cardiac disease monitoring	5962	0.0118656
Observation	Procedure	4152038	Respiratory disease monitoring	3515	0.00699558
Observation	Procedure	4152039	Obesity monitoring	2575	0.00512479
Observation	Procedure	4152040	Menopause monitoring	7158	0.0142459
Observation	Procedure	4154089	Lipid disorder monitoring	584	0.00116228
Observation	Procedure	4155389	Medical examinations/reports	6784	0.0135016
Observation	Procedure	4155395	Infectious disease notification	112	0.000222903
Observation	Procedure	4155519	Incoming mail processing	1755	0.00349282
Observation	Procedure	4155650	Pulse oximetry monitoring	292	0.000581141
Observation	Procedure	4162365	Failed intubation	186	0.000370179
Observation	Procedure	4163685	Emergency department patient visit	794	0.00158023
Observation	Procedure	4165535	Continuous positive airway pressure ventilation treatment	415	0.000825936
Observation	Procedure	4166555	Referral to vasectomy clinic	432	0.00085977
Observation	Procedure	4168140	Cardiovascular monitoring	294	0.000585121
Observation	Procedure	4170305	Antenatal/postnatal care	2189	0.00435657
Observation	Procedure	4171421	Hypertension monitoring	27390	0.0545118
Observation	Procedure	4171603	Treatment dose changed	1254	0.00249572
Observation	Procedure	4172861	Refer to member of Primary Health Care Team	119	0.000236835
Observation	Procedure	4173786	Antenatal care	3853	0.00766827
Observation	Procedure	4174707	Dietary management surveillance	134	0.000266688
Observation	Procedure	4177209	Systemic arterial pressure monitoring	108	0.000214942
Observation	Procedure	4186037	Aftercare	1684	0.00335151
Observation	Procedure	4187350	Referral for spirometry	1500	0.00298531
Observation	Procedure	4187351	Referral for warfarin monitoring	54	0.000107471
Observation	Procedure	4187353	Referral to memory clinic	125	0.000248776
Observation	Procedure	4187457	Reversibility trial by bronchodilator	676	0.00134538
Observation	Procedure	4187746	Advised risk of deep vein thrombosis in air travel	2137	0.00425307
Observation	Procedure	4188171	Hypothyroidism monitoring second letter	148	0.000294551
Observation	Procedure	4188690	Warfarin treatment plan	237	0.000471679
Observation	Procedure	4190774	Reversibility trial by anticholinergic	116	0.000230864
Observation	Procedure	4190879	Step up change in asthma management plan	625	0.00124388
Observation	Procedure	4190882	Chronic obstructive pulmonary disease monitoring	2113	0.00420531
Observation	Procedure	4190892	Patient given telephone advice during surgery hours	752	0.00149664
Observation	Procedure	4191840	Bereavement support	197	0.000392071
Observation	Procedure	4191841	Cancer diagnosis discussed	2930	0.00583131
Observation	Procedure	4191855	Cardiac event recording	78	0.000155236
Observation	Procedure	4192164	Osteoporosis risk assessment done	385	0.00076623
Observation	Procedure	4192166	Initial osteoporosis assessment	266	0.000529395
Observation	Procedure	4192167	Follow-up osteoporosis assessment	91	0.000181109
Observation	Procedure	4192168	Osteoporosis treatment started	83	0.000165187
Observation	Procedure	4192173	Refer to osteoporosis specialist	58	0.000115432
Observation	Procedure	4192777	Action plan (community)	235	0.000467699
Observation	Procedure	4193009	Referral to mental health team	768	0.00152848
Observation	Procedure	4193010	Heart failure annual review	91	0.000181109
Observation	Procedure	4193689	Had a chat to parent	68	0.000135334
Observation	Procedure	4193692	Cardiology emergency hospital admission	215	0.000427895
Observation	Procedure	4195981	Medical records review	170	0.000338335
Observation	Procedure	4197458	Patient given telephone advice out of hours	3326	0.00661943
Observation	Procedure	4197459	Referral to breast clinic	7462	0.0148509
Observation	Procedure	4198096	Therapeutic exercise	121	0.000240815
Observation	Procedure	4199818	Referral to stop-smoking clinic	4183	0.00832504
Observation	Procedure	4201412	Speech therapy	525	0.00104486
Observation	Procedure	4201626	Referral to rapid access chest pain clinic	2433	0.00484218
Observation	Procedure	4201850	On treatment for hypertension	575	0.00114437
Observation	Procedure	4202168	Patient call procedure	1503	0.00299128
Observation	Procedure	4202169	Patient recall procedure	3778	0.00751901
Observation	Procedure	4202173	Cervical smear call	572	0.0011384
Observation	Procedure	4202178	Referral to podiatrist	5472	0.0108904
Observation	Procedure	4202179	Referral to orthoptist	103	0.000204991
Observation	Procedure	4202185	Referral to general physician	109	0.000216933
Observation	Procedure	4202186	Referral to dermatologist	1374	0.00273455
Observation	Procedure	4202187	Referral to neurologist	635	0.00126378
Observation	Procedure	4202188	Referral to psychiatrist	130	0.000258727
Observation	Procedure	4202189	Referral to ear, nose and throat surgeon	249	0.000495562
Observation	Procedure	4202365	Monitoring of respiration	393	0.000782152
Observation	Procedure	4203115	Referral to psychology service	61	0.000121403
Observation	Procedure	4203130	Discharge from hospital	389	0.000774191
Observation	Procedure	4203267	Referral to district nurse	677	0.00134737
Observation	Procedure	4203269	Referral to speech and language therapist	380	0.000756279
Observation	Procedure	4203270	Referral to radiology service	13290	0.0264499
Observation	Procedure	4203271	Referral to pathology service	4303	0.00856387
Observation	Procedure	4203272	Referral to optometrist	2255	0.00448792
Observation	Procedure	4203274	Referral to geneticist	632	0.00125781
Observation	Procedure	4203276	Referral to gynecologist	952	0.00189468
Observation	Procedure	4203277	Breast screening call	56	0.000111452
Observation	Procedure	4203434	Letter encounter	34409	0.0684811
Observation	Procedure	4203722	Patient encounter procedure	5822	0.011587
Observation	Procedure	4203747	Immunization recall	299	0.000595072
Observation	Procedure	4203748	Referral to practice nurse	4148	0.00825538
Observation	Procedure	4203751	Referral to physiotherapist	61676	0.122748
Observation	Procedure	4203752	Referral to chiropractor	581	0.00115631
Observation	Procedure	4203866	Referral to psychologist	2521	0.00501731
Observation	Procedure	4203867	Referral to colposcopy service	61	0.000121403
Observation	Procedure	4203869	Referral to gastroenterologist	721	0.00143494
Observation	Procedure	4203870	Referral to neurosurgeon	182	0.000362218
Observation	Procedure	4204498	Arrangement of care procedure	134	0.000266688
Observation	Procedure	4204646	Cervical smear recall	867	0.00172551
Observation	Procedure	4204654	Referral to midwife	295	0.000587111
Observation	Procedure	4204655	Referral to social worker	82	0.000163197
Observation	Procedure	4204658	Referral to counselor	8778	0.01747
Observation	Procedure	4204659	Referral to osteopath	1109	0.00220714
Observation	Procedure	4204660	Referral to occupational therapist	661	0.00131553
Observation	Procedure	4204661	Referral to orthotist	1004	0.00199817
Observation	Procedure	4204662	Referral to audiologist	3029	0.00602834
Observation	Procedure	4204663	Referral to diabetic liaison nurse	232	0.000461728
Observation	Procedure	4204664	Referral to cardiologist	825	0.00164192
Observation	Procedure	4204666	Referral to general surgeon	954	0.00189866
Observation	Procedure	4204667	Referral to ophthalmologist	856	0.00170362
Observation	Procedure	4204668	Referral to orthopedic surgeon	1887	0.00375552
Observation	Procedure	4205519	Death certification	143	0.0002846
Observation	Procedure	4205656	Referral to sleep clinic	105	0.000208972
Observation	Procedure	4205694	Private referral to surgeon	103	0.000204991
Observation	Procedure	4206726	Thyroxine treatment started	70	0.000139315
Observation	Procedure	4207478	Patient advised clear fluids	66	0.000131354
Observation	Procedure	4208076	Referral to diabetes nurse	253	0.000503523
Observation	Procedure	4209116	Cardiac rehabilitation	1197	0.00238228
Observation	Procedure	4210008	Patient review of medical records	275	0.000547307
Observation	Procedure	4210118	Patient advised about driving	780	0.00155236
Observation	Procedure	4210433	Information gathering	101	0.000201011
Observation	Procedure	4212198	Mental health monitoring first letter	309	0.000614974
Observation	Procedure	4212200	Mental health monitoring second letter	79	0.000157226
Observation	Procedure	4212469	Patient given advice about management of depression	76	0.000151256
Observation	Procedure	4212792	Cancer care plan discussed with patient	108	0.000214942
Observation	Procedure	4213510	Cardiovascular disease monitoring	738	0.00146877
Observation	Procedure	4213537	Cardiovascular disease annual review	374	0.000744338
Observation	Procedure	4213781	Referral for minor surgery	1670	0.00332365
Observation	Procedure	4213783	Referral to diabetes structured education program	308	0.000612984
Observation	Procedure	4213786	Referral to genitourinary clinic	63	0.000125383
Observation	Procedure	4213788	Referral to incontinence clinic	165	0.000328384
Observation	Procedure	4213789	Referral to male urology clinic	218	0.000433865
Observation	Procedure	4213791	Referral to psychosexual clinic	133	0.000264698
Observation	Procedure	4214419	Hypothyroidism monitoring first letter	890	0.00177129
Observation	Procedure	4214577	Inpatient care	162	0.000322414
Observation	Procedure	4214588	Asthma annual review	22682	0.0451419
Observation	Procedure	4214589	Asthma follow-up	5888	0.0117183
Observation	Procedure	4214824	Health administration	158	0.000314453
Observation	Procedure	4215240	Warfarin dose unchanged	221	0.000439836
Observation	Procedure	4215256	Chronic obstructive pulmonary disease follow-up	532	0.00105879
Observation	Procedure	4215257	Chronic obstructive pulmonary disease annual review	2746	0.00546511
Observation	Procedure	4215652	Referral for home physical therapy	78	0.000155236
Observation	Procedure	4215705	Prostate-specific antigen monitoring	197	0.000392071
Observation	Procedure	4215706	Chronic obstructive pulmonary disease leaflet given	74	0.000147275
Observation	Procedure	4216165	Test request	1741	0.00346495
Observation	Procedure	4216423	Referral to cataract clinic	98	0.00019504
Observation	Procedure	4216425	Referral to rheumatology clinic	169	0.000336345
Observation	Procedure	4216473	Medication monitoring	5216	0.0103809
Observation	Procedure	4217593	Cardiac rehabilitation - phase 3	148	0.000294551
Observation	Procedure	4217594	Referral to smoking cessation advisor	3539	0.00704335
Observation	Procedure	4218012	International normalized ratio monitoring in general practice	150	0.000298531
Observation	Procedure	4218320	Private referral to physiotherapist	956	0.00190264
Observation	Procedure	4219150	Cardiovascular disease interim monitoring	189	0.000376149
Observation	Procedure	4220430	Referral to minor ailments clinic	151	0.000300521
Observation	Procedure	4220460	Referral to community drug and alcohol team	52	0.000103491
Observation	Procedure	4233571	Provision of copy of letter from specialist to patient	54	0.000107471
Observation	Procedure	4235703	Asthma management	14077	0.0280162
Observation	Procedure	4238738	Physical therapy procedure	13150	0.0261712
Observation	Procedure	4239814	Unilateral segmental vasectomy	76	0.000151256
Observation	Procedure	4246959	Refer to weight management program	668	0.00132946
Observation	Procedure	4247380	Referral to oral surgeon	2886	0.00574374
Observation	Procedure	4247381	Referral to maxillofacial surgeon	1412	0.00281017
Observation	Procedure	4248539	District nurse follow up	69	0.000137324
Observation	Procedure	4248543	Referral for DXA scan of hip and spine	517	0.00102894
Observation	Procedure	4252375	Referral for DXA scan of heel	113	0.000224894
Observation	Procedure	42537564	Invitation by telephone for influenza vaccination	1244	0.00247582
Observation	Procedure	4255398	Advised to attend for retinal screening	1885	0.00375154
Observation	Procedure	4259432	Home visit	11970	0.0238228
Observation	Procedure	4268282	Homeopathic consultation	51	0.000101501
Observation	Procedure	4268430	Disease modifying antirheumatic drug monitoring	597	0.00118815
Observation	Procedure	4269009	Peak expiratory flow rate monitoring	2091	0.00416153
Observation	Procedure	4269024	Diabetic peripheral neuropathy screening	4552	0.00905943
Observation	Procedure	4292067	Refer to community physiotherapist	1189	0.00236636
Observation	Procedure	4293029	Referral to oral surgery service	366	0.000728416
Observation	Procedure	4293732	Asthma monitoring by nurse	3536	0.00703738
Observation	Procedure	4293733	Asthma monitoring by doctor	1022	0.00203399
Observation	Procedure	4293864	Telephone triage encounter	8591	0.0170979
Observation	Procedure	4293865	E-mail sent to patient	116	0.000230864
Observation	Procedure	4294873	Peak expiratory flow rate monitoring using diary	782	0.00155634
Observation	Procedure	4295028	GP out of hours service administration	2495	0.00496557
Observation	Procedure	4295171	E-mail received from patient	217	0.000431875
Observation	Procedure	4295966	Urinary bladder training	165	0.000328384
Observation	Procedure	4301680	Dialysis care	107	0.000212952
Observation	Procedure	4302396	Telephone consultation	3615	0.0071946
Observation	Procedure	4302819	Massage physiotherapy	80	0.000159217
Observation	Procedure	4303295	Caregiver support	161	0.000320424
Observation	Procedure	4304204	Patient referral to homeopath	273	0.000543327
Observation	Procedure	4304360	Preparation of medical certificate	10686	0.0212674
Observation	Procedure	4304362	Patient referral to dietitian	7240	0.0144091
Observation	Procedure	4305272	Contraception care	212	0.000421924
Observation	Procedure	4305315	Perioperative care	504	0.00100306
Observation	Procedure	4305721	Referral for echocardiography	786	0.0015643
Observation	Procedure	4305733	Referral to retinal screener	3029	0.00602834
Observation	Procedure	4305736	Change in asthma management plan	201	0.000400032
Observation	Procedure	4305743	Referral to physical activity program	319	0.000634876
Observation	Procedure	4307024	Follow-up encounter	12610	0.0250965
Observation	Procedure	4308372	Referral to community alcohol team	221	0.000439836
Observation	Procedure	4308374	Referral for exercise therapy	891	0.00177328
Observation	Procedure	4308378	Step down change in asthma management plan	353	0.000702543
Observation	Procedure	4308494	Refer to diabetic foot screener	1244	0.00247582
Observation	Procedure	4308500	Coronary heart disease monitoring administration	344	0.000684632
Observation	Procedure	4309371	Occupational therapy	727	0.00144688
Observation	Procedure	4309908	Referral for dual energy X-ray photon absorptiometry scan	1096	0.00218127
Observation	Procedure	4310033	Osteoporosis monitoring	392	0.000780162
Observation	Procedure	44783213	Cerebrovascular accident annual review	502	0.000999085
Observation	Procedure	44787762	Prescription payment exemption	1023	0.00203598
Observation	Procedure	44787767	Provident association benefit claim	159	0.000316443
Observation	Procedure	44787904	Consultation for minor injury	1548	0.00308084
Observation	Procedure	44787909	Referral to walk in centre	185	0.000368189
Observation	Procedure	44788017	Immunisation claim (rate A)	1404	0.00279425
Observation	Procedure	44788019	Temporary resident claim	78	0.000155236
Observation	Procedure	44788038	Immunisation claim (rate B)	3402	0.00677069
Observation	Procedure	44788061	Minor surgery claim	1749	0.00348087
Observation	Procedure	44788072	Night consultation claim	195	0.000388091
Observation	Procedure	44788204	Out of hours consultation at surgery	3092	0.00615372
Observation	Procedure	44788210	Initial booking of patient	100	0.000199021
Observation	Procedure	44788231	Explanation of practice procedure	357	0.000710504
Observation	Procedure	44788232	Explanation of repeat script system	426	0.000847829
Observation	Procedure	44788277	Enhanced services administration	344	0.000684632
Observation	Procedure	44788280	Anticoagulation monitoring enhanced services administration	83	0.000165187
Observation	Procedure	44788282	Depression enhanced services administration	55	0.000109461
Observation	Procedure	44788285	Influenza immunisation for those in the 65 years and over and other at risk groups enhanced services administration	392	0.000780162
Observation	Procedure	44788287	Intrauterine contraceptive device fitting enhanced services administration	139	0.000276639
Observation	Procedure	44788288	Minor injury enhanced services administration	578	0.00115034
Observation	Procedure	44788289	Minor surgery enhanced services administration	1530	0.00304502
Observation	Procedure	44788290	Near patient testing enhanced services administration	186	0.000370179
Observation	Procedure	44788295	Specialised sexual health enhanced services administration	106	0.000210962
Observation	Procedure	44788557	Intrauterine contraceptive device claim	69	0.000137324
Observation	Procedure	44788663	Sickness notification of general practitioner	466	0.000927437
Observation	Procedure	44788727	Advised to contact physiotherapy triage service	53	0.000105481
Observation	Procedure	44788729	Referral to practice phlebotomist	241	0.00047964
Observation	Procedure	44788733	Diabetic 6 month review	307	0.000610994
Observation	Procedure	44788802	Referral to cardiology special interest general practitioner	64	0.000127373
Observation	Procedure	44788814	Weekend consultation at surgery	79	0.000157226
Observation	Procedure	44788817	Referral to minor ailment scheme	95	0.00018907
Observation	Procedure	44788818	Minor surgery information leaflet given	74	0.000147275
Observation	Procedure	44788956	Fast track cancer referral	1139	0.00226685
Observation	Procedure	44788970	In-house dermatology first appointment	51	0.000101501
Observation	Procedure	44789007	Referral to diabetic register	103	0.000204991
Observation	Procedure	44789008	Referral for bone density scan	329	0.000654778
Observation	Procedure	44789060	Referral for vasectomy	56	0.000111452
Observation	Procedure	44789101	Anticoagulation monitoring in secondary care	103	0.000204991
Observation	Procedure	44789206	Referral to diabetic eye clinic	101	0.000201011
Observation	Procedure	44789325	Referral to primary care mental health gateway worker	122	0.000242805
Observation	Procedure	44789326	Referral to primary care mental health graduate worker	76	0.000151256
Observation	Procedure	44789360	Letter received	6951	0.0138339
Observation	Procedure	44789368	Cervical smear information leaflet given	430	0.00085579
Observation	Procedure	44789734	GMS4 claim	201	0.000400032
Observation	Procedure	44790074	Choice and booking enhanced services administration	42689	0.08496
Observation	Procedure	44790275	Self-referral to minor injuries clinic	70	0.000139315
Observation	Procedure	44790406	Health promotion clinic claim	276	0.000549297
Observation	Procedure	44790408	Lower rate FP81 night visit	73	0.000145285
Observation	Procedure	44790496	FP1001 contraception claim	798	0.00158819
Observation	Procedure	44790502	Higher rate GP81 night visit	53	0.000105481
Observation	Procedure	44790821	Loan of items from practice	89	0.000177129
Observation	Procedure	44790887	Referral for diabetic retinopathy screening	334	0.00066473
Observation	Procedure	44790907	Patient held anticoagulation therapy record issued	77	0.000153246
Observation	Procedure	44790941	In-house counselling first appointment	67	0.000133344
Observation	Procedure	44790945	Chronic kidney disease monitoring	428	0.000851809
Observation	Procedure	44790948	In-house counselling discharge	84	0.000167177
Observation	Procedure	44790980	Referral to dermatology special interest general practitioner	314	0.000624925
Observation	Procedure	44790988	In-house physiotherapy first appointment	241	0.00047964
Observation	Procedure	44790991	Referral to gynaecology special interest general practitioner	56	0.000111452
Observation	Procedure	44790993	In-house physiotherapy discharge	318	0.000632886
Observation	Procedure	44790994	In-house physiotherapy follow-up appointment	73	0.000145285
Observation	Procedure	44791002	Referral to ear nose and throat special interest general practitioner	145	0.00028858
Observation	Procedure	44791021	Chronic kidney disease annual review	285	0.000567209
Observation	Procedure	44791022	Dementia annual review	62	0.000123393
Observation	Procedure	44791025	Referral to pulmonary rehabilitation	106	0.000210962
Observation	Procedure	44791098	Referred to cancer primary healthcare multidisciplinary team	76	0.000151256
Observation	Procedure	44791108	Discharge from care	203	0.000404012
Observation	Procedure	44791109	Referral to mental health crisis team	50	9.95104e-05
Observation	Procedure	44791119	Referral to intermediate care	92	0.000183099
Observation	Procedure	44791244	Referral to clinical assessment service	56	0.000111452
Observation	Procedure	44791252	Anticoagulation monitoring in primary care	135	0.000268678
Observation	Procedure	44791263	Fast track referral for suspected skin cancer	437	0.000869721
Observation	Procedure	44791270	Diabetes type 2 review	143	0.0002846
Observation	Procedure	44791272	Fast track referral for suspected breast cancer	579	0.00115233
Observation	Procedure	44791274	Fast track referral for suspected colorectal cancer	377	0.000750308
Observation	Procedure	44791277	Referral to ophthalmology special interest general practitioner	53	0.000105481
Observation	Procedure	44791288	Referral to community diabetes specialist nurse	65	0.000129364
Observation	Procedure	44791290	Fast track referral for suspected upper gastrointestinal cancer	217	0.000431875
Observation	Procedure	44791300	Referral to orthopaedic physiotherapist practitioner	66	0.000131354
Observation	Procedure	44791400	Fast track referral for suspected head and neck cancer	157	0.000312463
Observation	Procedure	44791443	Referral to community mental health team	593	0.00118019
Observation	Procedure	44791496	Nurse telephone triage	1783	0.00354854
Observation	Procedure	44791497	SMS (short message service) text message sent to patient	3257	0.00648211
Observation	Procedure	44791532	Short message service text message received from patient	784	0.00156032
Observation	Procedure	44791648	Bowel screening polyp surveillance	243	0.000483621
Observation	Procedure	44791752	Referral to fracture clinic	67	0.000133344
Observation	Procedure	44791787	Cardiovascular disease high risk monitoring invitation letter	673	0.00133941
Observation	Procedure	44791935	Referral to diabetes education and self management for ongoing and newly diagnosed diabetes structured programme	139	0.000276639
Observation	Procedure	44792364	Hospital based outpatient care	73	0.000145285
Observation	Procedure	44792370	Choose and book referral	2047	0.00407396
Observation	Procedure	44792379	Contraceptive check administration	78	0.000155236
Observation	Procedure	44792537	Referral to primary care mental health team	193	0.00038411
Observation	Procedure	44792638	Fast track referral for suspected urological cancer	347	0.000690602
Observation	Procedure	44792738	Fast track referral for suspected gynaecological cancer	350	0.000696573
Observation	Procedure	44792868	Diabetic foot screen	306	0.000609004
Observation	Procedure	44793036	Smoking cessation enhanced services administration	75	0.000149266
Observation	Procedure	44793100	Cardiovascular disease high risk monitoring invitation first letter	428	0.000851809
Observation	Procedure	44793126	Cardiovascular disease high risk monitoring invitation second letter	94	0.00018708
Observation	Procedure	44793584	Cardiovascular disease risk assessment invitation	346	0.000688612
Observation	Procedure	44793585	Cardiovascular disease risk assessment telephone invitation	106	0.000210962
Observation	Procedure	44793586	Cardiovascular disease risk assessment verbal invitation	174	0.000346296
Observation	Procedure	44793587	Cardiovascular disease risk assessment first letter	1107	0.00220316
Observation	Procedure	44793588	Cardiovascular disease risk assessment second letter	78	0.000155236
Observation	Procedure	44794357	Emergency psychiatric admission under Mental Health Act 1983 (England and Wales)	54	0.000107471
Observation	Procedure	44795717	Cardiovascular disease high risk monitoring telephone invitation	68	0.000135334
Observation	Procedure	44796551	Oral contraceptive claim	197	0.000392071
Observation	Procedure	44796969	Lower rate GP81 night visit	53	0.000105481
Observation	Procedure	44797282	Higher rate FP81 night visit	54	0.000107471
Observation	Procedure	44799819	Review of patient laboratory test report	65	0.000129364
Observation	Procedure	44799897	Sending of medical records to health authority	137	0.000272659
Observation	Procedure	44801197	Contraceptive claim	1952	0.00388489
Observation	Procedure	44801733	NHS Health Check programme	313	0.000622935
Observation	Procedure	44801967	NHS Health Check verbal invitation	79	0.000157226
Observation	Procedure	44802033	NHS Health Check invitation first letter	174	0.000346296
Observation	Procedure	44802543	Opportunistic verification of patient address	226	0.000449787
Observation	Procedure	44802653	Hepatitis A vaccination invitation	56	0.000111452
Observation	Procedure	44802879	FP1002 intrauterine contraceptive device insertion claim	119	0.000236835
Observation	Procedure	44803027	Self-referral to accident and emergency department	6930	0.0137921
Observation	Procedure	44803167	Immunisation claim	4614	0.00918282
Observation	Procedure	44803251	Maternity booking before 16th week	597	0.00118815
Observation	Procedure	44803254	Care during confinement	75	0.000149266
Observation	Procedure	44803256	Complete postnatal care	296	0.000589102
Observation	Procedure	44803257	Partial postnatal care - one visit	235	0.000467699
Observation	Procedure	44803276	Total maternity service claim	266	0.000529395
Observation	Procedure	44803615	Treatment room services enhanced services administration	140	0.000278629
Observation	Procedure	44803640	Epilepsy screening second invitation	97	0.00019305
Observation	Procedure	44803687	Epilepsy screening first invitation	324	0.000644827
Observation	Procedure	44803708	Chronic obstructive pulmonary disease monitoring first letter	988	0.00196633
Observation	Procedure	44803711	Chronic obstructive pulmonary disease monitoring verbal invite	57	0.000113442
Observation	Procedure	44803779	Chronic kidney disease monitoring first letter	301	0.000599053
Observation	Procedure	44803835	Chronic obstructive pulmonary disease monitoring telephone invitation	65	0.000129364
Observation	Procedure	44803846	Chronic obstructive pulmonary disease monitoring second letter	228	0.000453767
Observation	Procedure	44803862	Depression monitoring first letter	51	0.000101501
Observation	Procedure	44803920	Chronic obstructive pulmonary disease monitoring third letter	88	0.000175138
Observation	Procedure	44804347	Cervical smear screening appointment reminder	150	0.000298531
Observation	Procedure	44804348	Cervical smear screening first letter	912	0.00181507
Observation	Procedure	44804349	Cervical smear screening second letter	197	0.000392071
Observation	Procedure	44804350	Cervical smear screening telephone invitation	57	0.000113442
Observation	Procedure	44804351	Cervical smear screening third letter	256	0.000509493
Observation	Procedure	44804352	Cervical smear screening verbal invitation	373	0.000742348
Observation	Procedure	44806161	Referral to community treatment room	145	0.00028858
Observation	Procedure	44807082	Issue of fitness certificate	4332	0.00862158
Observation	Procedure	44807083	Issue of incapacity certificate	4410	0.00877682
Observation	Procedure	44807086	Dietary surveillance in hypercholesterolaemia	284	0.000565219
Observation	Procedure	44807375	Chronic disease annual review	158	0.000314453
Observation	Procedure	44807558	Medication monitoring first letter	213	0.000423914
Observation	Procedure	44811918	Falls risk assessment complete	76	0.000151256
Observation	Procedure	44811924	Informing patient of named accountable general practitioner	62	0.000123393
Observation	Procedure	44812597	Fast track referral	3273	0.00651395
Observation	Procedure	44813496	Diabetic dietary review	213	0.000423914
Observation	Procedure	45765650	Surveillance of contraception	255	0.000507503
Observation	Procedure	45765666	Surveillance of intrauterine device contraception	1119	0.00222704
Observation	Procedure	45765728	Supervision of high risk pregnancy	642	0.00127771
Observation	Procedure	45766745	Private referral to colorectal surgeon	85	0.000169168
Observation	Procedure	45766806	Referral to erectile dysfunction clinic	158	0.000314453
Observation	Procedure	45767102	Invitation for diabetes screening	155	0.000308482
Observation	Procedure	46271850	Transfer of care from hospital	56	0.000111452
Observation	Procedure	506641	Referral to health visitor	100	0.000199021
Observation	Procedure	8715	Hospital admission	7588	0.0151017
Observation	Qualifier Value	36674375	Emergency medicine	3220	0.00640847
Observation	Qualifier Value	36685712	Healthcare related organisation	265	0.000527405
Observation	Qualifier Value	36685719	GP practice	388	0.000772201
Observation	Qualifier Value	4011464	Unsteady	73	0.000145285
Observation	Qualifier Value	4014044	Duration	89	0.000177129
Observation	Qualifier Value	4026921	Regular exercise	477	0.000949329
Observation	Qualifier Value	4044525	Excision - action	1524	0.00303308
Observation	Qualifier Value	4045077	Cauterization - action	77	0.000153246
Observation	Qualifier Value	4046661	Preparation stage	55	0.000109461
Observation	Qualifier Value	4046887	Contemplation stage	60	0.000119412
Observation	Qualifier Value	4047090	Maintenance stage	184	0.000366198
Observation	Qualifier Value	4047091	Action stage	222	0.000441826
Observation	Qualifier Value	4047559	Relapse stage	94	0.00018708
Observation	Qualifier Value	4047568	Using British sign language	55	0.000109461
Observation	Qualifier Value	4052307	Retirement pensions	52	0.000103491
Observation	Qualifier Value	4053242	Sickness benefit	178	0.000354257
Observation	Qualifier Value	4053246	Attendance allowance	132	0.000262707
Observation	Qualifier Value	4059653	Disability living allowance	1728	0.00343908
Observation	Qualifier Value	4059765	Free prescriptions	238	0.00047367
Observation	Qualifier Value	4076618	Divorce proceedings	99	0.000197031
Observation	Qualifier Value	4076939	Delivery booking place	1000	0.00199021
Observation	Qualifier Value	4079310	Excision biopsy	91	0.000181109
Observation	Qualifier Value	4080761	Right	811	0.00161406
Observation	Qualifier Value	4083205	Result comments	271	0.000539346
Observation	Qualifier Value	4093403	Normal result	127	0.000252756
Observation	Qualifier Value	4105966	Laminectomy approach to lumbar spine	194	0.0003861
Observation	Qualifier Value	4106455	Cryotherapy - action	2355	0.00468694
Observation	Qualifier Value	4109442	Posterior spinal approach	91	0.000181109
Observation	Qualifier Value	4112431	Complete	165	0.000328384
Observation	Qualifier Value	4113134	First episode	97	0.00019305
Observation	Qualifier Value	4113665	Female climacteric state	5974	0.0118895
Observation	Qualifier Value	4114513	Depression - motion	64	0.000127373
Observation	Qualifier Value	4116678	Exercise	322	0.000640847
Observation	Qualifier Value	4121206	Grade B	60	0.000119412
Observation	Qualifier Value	4121742	Fine needle aspiration biopsy - action	80	0.000159217
Observation	Qualifier Value	4122636	Ongoing episode	166	0.000330375
Observation	Qualifier Value	4123164	Grade C	52	0.000103491
Observation	Qualifier Value	4127485	Functional endoscopic sinus surgery	165	0.000328384
Observation	Qualifier Value	4127775	No status change	212	0.000421924
Observation	Qualifier Value	4136121	With GFR	120	0.000238825
Observation	Qualifier Value	4137020	Antenatal	108	0.000214942
Observation	Qualifier Value	4137169	Postnatal	116	0.000230864
Observation	Qualifier Value	4147171	Sickness/invalidity benefit	455	0.000905545
Observation	Qualifier Value	4147261	Breast screening service	217	0.000431875
Observation	Qualifier Value	4148044	Cholesterol reduction program	710	0.00141305
Observation	Qualifier Value	4156955	Delivery place booked	62	0.000123393
Observation	Qualifier Value	4162591	Curative - procedure intent	95	0.00018907
Observation	Qualifier Value	4164507	Examination under anesthesia	1062	0.0021136
Observation	Qualifier Value	4176260	Routine	205	0.000407993
Observation	Qualifier Value	4180762	Diathermy - action	63	0.000125383
Observation	Qualifier Value	4190428	Endocrinology	116	0.000230864
Observation	Qualifier Value	4190430	Ophthalmology	157	0.000312463
Observation	Qualifier Value	4190431	Ear, nose and throat surgery	86	0.000171158
Observation	Qualifier Value	4190432	Oral surgery	66	0.000131354
Observation	Qualifier Value	4190433	Plastic surgery - specialty	139	0.000276639
Observation	Qualifier Value	4190556	Trauma & orthopedics	178	0.000354257
Observation	Qualifier Value	4192658	Neurology	116	0.000230864
Observation	Qualifier Value	4192778	Protocol entry	156	0.000310472
Observation	Qualifier Value	4192791	Pain management (specialty)	94	0.00018708
Observation	Qualifier Value	4192877	Radiology - specialty	1957	0.00389484
Observation	Qualifier Value	4195380	Physical activity	817	0.001626
Observation	Qualifier Value	4197258	Right and left	183	0.000364208
Observation	Qualifier Value	4207178	Incapacity benefit	74	0.000147275
Observation	Qualifier Value	4212586	Sport	103	0.000204991
Observation	Qualifier Value	4214566	Dermatology	184	0.000366198
Observation	Qualifier Value	4214567	Gastroenterology	152	0.000302512
Observation	Qualifier Value	4214570	Histopathology	626	0.00124587
Observation	Qualifier Value	4214575	General surgery	276	0.000549297
Observation	Qualifier Value	4214693	Active problem	180	0.000358237
Observation	Qualifier Value	4214702	Rheumatology	633	0.0012598
Observation	Qualifier Value	4215120	Cardiology	182	0.000362218
Observation	Qualifier Value	4215121	Clinical genetics	98	0.00019504
Observation	Qualifier Value	4215122	Obstetrics and gynecology	191	0.00038013
Observation	Qualifier Value	4215127	Pathology	6629	0.0131931
Observation	Qualifier Value	4215128	Chemical pathology	571	0.00113641
Observation	Qualifier Value	4215134	Urology	213	0.000423914
Observation	Qualifier Value	4216019	Inactive problem	279	0.000555268
Observation	Qualifier Value	4216153	General medicine	241	0.00047964
Observation	Qualifier Value	4216168	Undefined episodicity	133	0.000264698
Observation	Qualifier Value	4265453	Age	123	0.000244796
Observation	Qualifier Value	4266975	Physical exercise	208	0.000413963
Observation	Qualifier Value	4295655	Improved	144	0.00028659
Observation	Qualifier Value	4299471	Improving	91	0.000181109
Observation	Qualifier Value	4300360	To be done	56	0.000111452
Observation	Qualifier Value	4300877	Left	1157	0.00230267
Observation	Qualifier Value	44790004	Arthroscopic approach to joint	50	9.95104e-05
Observation	Qualifier Value	44803815	Gynaecology	166	0.000330375
Observation	Qualifier Value	44804304	Management	156	0.000310472
Observation	Qualifier Value	45770533	NHS Trust	55	0.000109461
Observation	Social Context	35610363	Care Programme Approach key worker	91	0.000181109
Observation	Social Context	4009066	Local government top manager	64	0.000127373
Observation	Social Context	4009067	Company director	360	0.000716475
Observation	Social Context	4009068	Management support professions	2194	0.00436652
Observation	Social Context	4009194	Secondary school teacher	696	0.00138518
Observation	Social Context	4009196	Teacher - junior class	298	0.000593082
Observation	Social Context	4009340	Company secretary	157	0.000312463
Observation	Social Context	4009341	Secretary - professional body	136	0.000270668
Observation	Social Context	4009345	Insurance assessor	65	0.000129364
Observation	Social Context	4009366	Management consultant	202	0.000402022
Observation	Social Context	4009367	University professor	68	0.000135334
Observation	Social Context	4009368	Primary school head teacher	150	0.000298531
Observation	Social Context	4009513	Senior civil servant	277	0.000551288
Observation	Social Context	4009517	Solicitor	732	0.00145683
Observation	Social Context	4009540	Marketing manager	73	0.000145285
Observation	Social Context	4009550	Personal assistant	94	0.00018708
Observation	Social Context	4009684	Literary/artistic/sports occupation	131	0.000260717
Observation	Social Context	4009830	General engineer	190	0.00037814
Observation	Social Context	4009831	Technologist	146	0.00029057
Observation	Social Context	4009838	Building surveyor	69	0.000137324
Observation	Social Context	4009976	Public utility manager	51	0.000101501
Observation	Social Context	4009982	Office manager	157	0.000312463
Observation	Social Context	4010000	Senior police officer	96	0.00019106
Observation	Social Context	4010320	Office manager - general	108	0.000214942
Observation	Social Context	4010439	Shopkeeper	73	0.000145285
Observation	Social Context	4010447	University academic staff	116	0.000230864
Observation	Social Context	4010448	University lecturer	521	0.0010369
Observation	Social Context	4010449	Teacher training teacher	55	0.000109461
Observation	Social Context	4010451	Further education teacher	381	0.000758269
Observation	Social Context	4010456	Social caseworker (general)	162	0.000322414
Observation	Social Context	4010613	Writer - journalism	70	0.000139315
Observation	Social Context	4010640	Mineralogist	78	0.000155236
Observation	Social Context	4010771	Production engineer	79	0.000157226
Observation	Social Context	4010785	Laboratory technician	122	0.000242805
Observation	Social Context	4010795	Maintenance technician	81	0.000161207
Observation	Social Context	4010801	Engineer maintenance manager	92	0.000183099
Observation	Social Context	4010933	Managing director	126	0.000250766
Observation	Social Context	4010937	Accountant manager	76	0.000151256
Observation	Social Context	4010942	Personnel manager	93	0.000185089
Observation	Social Context	4010943	Personnel officer	73	0.000145285
Observation	Social Context	4010947	Company sales manager	86	0.000171158
Observation	Social Context	4011088	Secondary school head teacher	88	0.000175138
Observation	Social Context	4011089	Teacher - infant class	214	0.000425905
Observation	Social Context	4011107	Retail shop cashier	52	0.000103491
Observation	Social Context	4011112	Library assistant	69	0.000137324
Observation	Social Context	4011117	Information clerk	56	0.000111452
Observation	Social Context	4011118	Receptionist	443	0.000881662
Observation	Social Context	4011119	Health services receptionist	140	0.000278629
Observation	Social Context	4011255	Office manager - accounts	66	0.000131354
Observation	Social Context	4011258	Computer operations manager	129	0.000256737
Observation	Social Context	4011278	Clerical occupation	3693	0.00734984
Observation	Social Context	4011297	General clerk	408	0.000812005
Observation	Social Context	4011421	Secretary typist	491	0.000977192
Observation	Social Context	4011434	Shop assistant	695	0.00138319
Observation	Social Context	4011445	Probation officer	62	0.000123393
Observation	Social Context	4011579	Artist	67	0.000133344
Observation	Social Context	4011594	Microbiologist	51	0.000101501
Observation	Social Context	4011744	Managerial occupation	1312	0.00261115
Observation	Social Context	4011755	Bank branch manager	98	0.00019504
Observation	Social Context	4011889	Supervisor: travel clerks	62	0.000123393
Observation	Social Context	4011913	Selling occupation	717	0.00142698
Observation	Social Context	4012041	Cash handling clerk	51	0.000101501
Observation	Social Context	4012050	Record keeping/library clerk	188	0.000374159
Observation	Social Context	4012051	Control clerk -data processing	146	0.00029057
Observation	Social Context	4012060	Salesman	139	0.000276639
Observation	Social Context	4019957	Donor of kidney for transplant	132	0.000262707
Observation	Social Context	4022058	Organ donor	80	0.000159217
Observation	Social Context	4022062	Bone marrow donor	71	0.000141305
Observation	Social Context	4023338	Civil engineer	68	0.000135334
Observation	Social Context	4023457	Engineer	253	0.000503523
Observation	Social Context	4023458	Surveyor	97	0.00019305
Observation	Social Context	4023470	Teacher	1495	0.00297536
Observation	Social Context	4023574	Bank teller	253	0.000503523
Observation	Social Context	4023808	Construction worker	52	0.000103491
Observation	Social Context	4024149	Mechanical engineer	155	0.000308482
Observation	Social Context	4024161	Primary education teacher	610	0.00121403
Observation	Social Context	4024162	Pre-primary education teacher	105	0.000208972
Observation	Social Context	4024166	Social worker	168	0.000334355
Observation	Social Context	4024170	Clerical supervisor	74	0.000147275
Observation	Social Context	4024309	Cook	137	0.000272659
Observation	Social Context	4024315	Fire fighter	124	0.000246786
Observation	Social Context	4024737	Draftsman	60	0.000119412
Observation	Social Context	4024856	Accountant	769	0.00153047
Observation	Social Context	4024858	Author, journalist AND/OR related writer	85	0.000169168
Observation	Social Context	4025375	Electrical AND/OR electronics engineer	162	0.000322414
Observation	Social Context	4025385	Secondary education teacher	638	0.00126975
Observation	Social Context	4025521	Manager	236	0.000469689
Observation	Social Context	4026587	Motor vehicle driver	126	0.000250766
Observation	Social Context	4026779	Sales supervisor	119	0.000236835
Observation	Social Context	4026871	Motor vehicle mechanic	96	0.00019106
Observation	Social Context	4026886	Laborer	114	0.000226884
Observation	Social Context	4031180	Policeman	177	0.000352267
Observation	Social Context	4033543	Occupation	22192	0.0441667
Observation	Social Context	4036286	Farming/fishing occupations	60	0.000119412
Observation	Social Context	4036294	Electrician - plant/machinery	51	0.000101501
Observation	Social Context	4036301	Painter/decorator	96	0.00019106
Observation	Social Context	4036433	Welder - skilled	84	0.000167177
Observation	Social Context	4036449	Electrician - premises/ships	67	0.000133344
Observation	Social Context	4036601	Telephone fitter	50	9.95104e-05
Observation	Social Context	4038600	General manager	158	0.000314453
Observation	Social Context	4039760	Caregiver	1313	0.00261314
Observation	Social Context	40485425	Homemaker	1503	0.00299128
Observation	Social Context	4049047	Chemist, general	52	0.000103491
Observation	Social Context	4049922	Police constable	149	0.000296541
Observation	Social Context	4050032	Catering/personal services	372	0.000740357
Observation	Social Context	4050040	Kitchen assistant	60	0.000119412
Observation	Social Context	4050047	Child minder	75	0.000149266
Observation	Social Context	4050172	Making/repairing excluding metal/electrical	174	0.000346296
Observation	Social Context	4050184	Textile sewing machinist	73	0.000145285
Observation	Social Context	4050212	Ambulanceman	69	0.000137324
Observation	Social Context	4050375	Quantity surveyor	62	0.000123393
Observation	Social Context	4050502	School helper	75	0.000149266
Observation	Social Context	4050509	Cleaner	307	0.000610994
Observation	Social Context	4050639	Carpenter/joiner - general	140	0.000278629
Observation	Social Context	4050667	Road transport occupation	51	0.000101501
Observation	Social Context	4050668	Light goods vehicle driver	140	0.000278629
Observation	Social Context	4050971	General builder	139	0.000276639
Observation	Social Context	4051536	Heavy goods vehicle driver	502	0.000999085
Observation	Social Context	4051541	Warehouseman	125	0.000248776
Observation	Social Context	4051720	Catering supervisor	68	0.000135334
Observation	Social Context	4051733	Nanny	56	0.000111452
Observation	Social Context	4051864	Materials processor excluding metal	141	0.000280619
Observation	Social Context	4053266	Engineering machiner	81	0.000161207
Observation	Social Context	4066049	Bookkeeping clerk	97	0.00019305
Observation	Social Context	4067759	Systems analyst	104	0.000206982
Observation	Social Context	4093746	Electrical engineer (general)	59	0.000117422
Observation	Social Context	4104734	Printer, general	96	0.00019106
Observation	Social Context	4105311	Mechanical engineer (general)	106	0.000210962
Observation	Social Context	4106894	Civil engineer (general)	90	0.000179119
Observation	Social Context	4117936	National government officer	52	0.000103491
Observation	Social Context	4118807	Local government officer	180	0.000358237
Observation	Social Context	4128052	Telephone switchboard operator	56	0.000111452
Observation	Social Context	4129409	Person	71	0.000141305
Observation	Social Context	4140405	Finance/investment specialist	156	0.000310472
Observation	Social Context	4140406	Marketing/sales executives	117	0.000232854
Observation	Social Context	4140409	Education/welfare/health profession	1903	0.00378737
Observation	Social Context	4140413	Biological scientists and biochemists	54	0.000107471
Observation	Social Context	4140419	Retail store/shop manager	68	0.000135334
Observation	Social Context	4140421	Costing/accounting clerk	223	0.000443816
Observation	Social Context	4140422	Cooks/chefs	103	0.000204991
Observation	Social Context	4140433	Fitters/maintainers/mechanics	109	0.000216933
Observation	Social Context	4140435	Electrical installer/maintainer	78	0.000155236
Observation	Social Context	4140546	Weigher/measurer	66	0.000131354
Observation	Social Context	4142662	Top manager	688	0.00136926
Observation	Social Context	4142667	Welfare occupation	213	0.000423914
Observation	Social Context	4142678	Domestic helpers/maids	99	0.000197031
Observation	Social Context	4142689	Woodworker	53	0.000105481
Observation	Social Context	4142690	Metal/electrical worker	80	0.000159217
Observation	Social Context	4142700	Bus/coach driver	136	0.000270668
Observation	Social Context	4143813	Top manager - business	114	0.000226884
Observation	Social Context	4143947	Works/production manager	80	0.000159217
Observation	Social Context	4143950	Finance/investment/insurance clerk	165	0.000328384
Observation	Social Context	4144129	Secretaries: shorthand/typing	417	0.000829917
Observation	Social Context	4145406	Scientist	136	0.000270668
Observation	Social Context	4145411	Administrator - top	188	0.000374159
Observation	Social Context	4146558	Professional scientist/engineer/technologist	622	0.00123791
Observation	Social Context	4146566	Salesmen/shop assistants	190	0.00037814
Observation	Social Context	4146567	Security/protective services	182	0.000362218
Observation	Social Context	4146570	Hairdressers/beauticians	62	0.000123393
Observation	Social Context	4146707	Transporting/moving/storing	156	0.000310472
Observation	Social Context	4146801	Education profession	682	0.00135732
Observation	Social Context	4146991	Biochemist	412	0.000819966
Observation	Social Context	4147962	Sportsman	82	0.000163197
Observation	Social Context	4153434	Law occupation	83	0.000165187
Observation	Social Context	4171032	Insurance clerk	119	0.000236835
Observation	Social Context	4174821	Building architect	86	0.000171158
Observation	Social Context	4183732	Postman	160	0.000318433
Observation	Social Context	4191643	Outpatient	373	0.000742348
Observation	Social Context	4193693	Sales representative	131	0.000260717
Observation	Social Context	4194186	Stenographic secretary	135	0.000268678
Observation	Social Context	4195753	Computer programmer	323	0.000642837
Observation	Social Context	4197896	Head teacher	465	0.000925447
Observation	Social Context	4202007	Secretary	293	0.000583131
Observation	Social Context	4202160	Builder	64	0.000127373
Observation	Social Context	4202643	Accounting clerk	62	0.000123393
Observation	Social Context	4203129	Joiner	60	0.000119412
Observation	Social Context	4204483	Hairdresser	51	0.000101501
Observation	Social Context	4215147	Women's hairdresser	61	0.000121403
Observation	Social Context	4217015	Biologist (general)	52	0.000103491
Observation	Social Context	4217990	Prison guard	94	0.00018708
Observation	Social Context	4235254	Messenger	171	0.000340326
Observation	Social Context	4240604	Technical salesman	101	0.000201011
Observation	Social Context	4241081	Librarian	217	0.000431875
Observation	Social Context	4252263	Plumber (general)	116	0.000230864
Observation	Social Context	4253168	Primary caregiver	85	0.000169168
Observation	Social Context	4262120	Bricklayer (construction)	57	0.000113442
Observation	Social Context	4265346	Taxi driver	132	0.000262707
Observation	Social Context	4277918	Student	351	0.000698563
Observation	Social Context	4299438	Individual	57	0.000113442
Observation	Social Context	4313844	Electronic computer operator	195	0.000388091
Observation	Social Context	4315025	Motor bus driver	51	0.000101501
Observation	Social Context	4341530	Supervisor	89	0.000177129
Observation	Social Context	4341532	Factory worker	197	0.000392071
Observation	Social Context	4342009	Civil servant	282	0.000561239
Observation	Substance	4004065	Intrinsic factor antibody	124	0.000246786
Observation	Substance	4004697	Reticulin antibody	72	0.000143295
Observation	Substance	4057954	Vomitus	1835	0.00365203
Observation	Substance	4120373	Gallstone	222	0.000441826
Observation	Substance	4120851	Biochemical analyte	205	0.000407993
Observation	Substance	4123831	Cardiac enzyme	71	0.000141305
Observation	Substance	4123836	Glycosylated hemoglobin	269	0.000535366
Observation	Substance	4125861	Phosphate	86	0.000171158
Observation	Substance	4163958	Antinuclear antibody	1096	0.00218127
Observation	Substance	4171847	Immunoglobulin E	90	0.000179119
Observation	Substance	4179018	Chloride salt	67	0.000133344
Observation	Substance	4187204	Cerumen	411	0.000817976
Observation	Substance	4200068	Antimitochondrial antibody	55	0.000109461
Observation	Substance	4203932	Liquid nitrogen	69	0.000137324
Observation	Substance	4207948	Calcium	125	0.000248776
Observation	Substance	4224820	Cholesterol	180	0.000358237
Observation	Substance	4244232	Hemoglobin	83	0.000165187
Observation	Substance	4262243	Immunoglobulin A	129	0.000256737
Observation	Substance	4282459	Glucose	53	0.000105481
Observation	Substance	4299364	Rheumatoid factor	3176	0.0063209
Observation	Substance	4299925	Urine	72	0.000143295
Observation	Substance	4326103	Immunoglobulin M	66	0.000131354
Procedure	Clinical Finding	4173649	Lichtenstein repair of inguinal hernia	1104	0.00219719
Procedure	Procedure	35608156	Excision of entire left testis by inguinal approach	54	0.000107471
Procedure	Procedure	35621984	Review at hospital	9824	0.0195518
Procedure	Procedure	35621985	Patient review	59006	0.117434
Procedure	Procedure	35622415	Radionuclide imaging of thyroid using iodine radioisotope	243	0.000483621
Procedure	Procedure	35622931	Doppler ultrasound	1517	0.00301915
Procedure	Procedure	35625878	Radionuclide imaging of kidney using technetium (99m-Tc) pentetic acid	67	0.000133344
Procedure	Procedure	3655002	Platelet aggregation inhibitor prophylaxis	585	0.00116427
Procedure	Procedure	3655674	Administration of first dose of diphtheria, pertussis, and tetanus vaccine	782	0.00155634
Procedure	Procedure	3655675	Administration of second dose of diphtheria, pertussis, and tetanus vaccine	674	0.0013414
Procedure	Procedure	3655676	Administration of booster dose of diphtheria and tetanus vaccine	2412	0.00480038
Procedure	Procedure	3655688	Administration of second dose of diphtheria and tetanus vaccine	101	0.000201011
Procedure	Procedure	3655689	Administration of first dose of diphtheria and tetanus vaccine	198	0.000394061
Procedure	Procedure	3655690	Administration diphtheria, poliomyelitis, and tetanus vaccine	1682	0.00334753
Procedure	Procedure	3655716	Administration of third dose of diphtheria, pertussis, and tetanus vaccine	716	0.00142499
Procedure	Procedure	3655717	Administration of booster dose of diphtheria, poliomyelitis, and tetanus vaccine	9952	0.0198066
Procedure	Procedure	3655783	Administration of second dose of diphtheria, poliomyelitis, and tetanus vaccine	353	0.000702543
Procedure	Procedure	3655784	Administration of first dose of diphtheria, poliomyelitis, and tetanus vaccine	519	0.00103292
Procedure	Procedure	3655785	Administration of third dose of diphtheria, poliomyelitis, and tetanus vaccine	319	0.000634876
Procedure	Procedure	3655790	Administration of diphtheria and pertussis and poliomyelitis and tetanus vaccine	802	0.00159615
Procedure	Procedure	3655791	Administration of second dose of diphtheria and pertussis and poliomyelitis and tetanus vaccine	1433	0.00285197
Procedure	Procedure	3655792	Administration of third dose of diphtheria and pertussis and poliomyelitis and tetanus vaccine	1465	0.00291565
Procedure	Procedure	3655793	Administration of first dose of diphtheria and pertussis and poliomyelitis and tetanus vaccine	1539	0.00306293
Procedure	Procedure	3656004	Administration of third dose of diphtheria and tetanus vaccine	69	0.000137324
Procedure	Procedure	3656222	Administration of low dose diphtheria and tetanus vaccine	12624	0.0251244
Procedure	Procedure	3656227	Subcutaneous injection of pneumococcal vaccine	527	0.00104884
Procedure	Procedure	3656246	Administration of meningitis A, C, W135 and Y vaccine	937	0.00186483
Procedure	Procedure	36674999	Brief intervention for smoking cessation	59	0.000117422
Procedure	Procedure	36676311	Reconstruction of anterior abdominal wall	53	0.000105481
Procedure	Procedure	36676383	Diagnostic laparoscopy and biopsy of lesion of liver	67	0.000133344
Procedure	Procedure	36680592	Synovectomy of joint	144	0.00028659
Procedure	Procedure	36713495	Aspirin therapy	7835	0.0155933
Procedure	Procedure	36714169	Umbilical herniorrhaphy using surgical sutures	1100	0.00218923
Procedure	Procedure	36714476	Ventral herniorrhaphy	354	0.000704534
Procedure	Procedure	36714678	Cancer care review	9647	0.0191995
Procedure	Procedure	36717564	Postoperative procedure	113	0.000224894
Procedure	Procedure	37016875	Plain radiography of pelvis	177	0.000352267
Procedure	Procedure	37016877	Plain x-ray of upper limb	1629	0.00324205
Procedure	Procedure	37016880	Plain x-ray of hand	588	0.00117024
Procedure	Procedure	37016987	Endovenous laser ablation of varicose vein of lower limb	105	0.000208972
Procedure	Procedure	37018727	Smoking cessation drug therapy	174	0.000346296
Procedure	Procedure	37203904	Graft of skin to skin	93	0.000185089
Procedure	Procedure	37204304	Implantation procedure	326	0.000648808
Procedure	Procedure	37204571	Full thickness graft of skin to skin of neck	542	0.00107869
Procedure	Procedure	37204680	Full thickness graft of skin to skin	557	0.00110855
Procedure	Procedure	37206208	Radiographic imaging of toe	1301	0.00258926
Procedure	Procedure	37206985	Injection into tendon of elbow	256	0.000509493
Procedure	Procedure	37312440	Lower uterine segment cesarean section	6902	0.0137364
Procedure	Procedure	4000158	Repair of recurrent inguinal hernia	717	0.00142698
Procedure	Procedure	4000731	Grafting procedure	119	0.000236835
Procedure	Procedure	4001217	Management procedure	1688	0.00335947
Procedure	Procedure	4001541	Fallopian tube excision	799	0.00159018
Procedure	Procedure	4001543	Fallopian tube endoscopy	371	0.000738367
Procedure	Procedure	4001554	Eyelid injection	50	9.95104e-05
Procedure	Procedure	4002541	Integumentary system transposition	235	0.000467699
Procedure	Procedure	4003224	Testis excision	988	0.00196633
Procedure	Procedure	4003535	Vas deferens excision	665	0.00132349
Procedure	Procedure	4003875	Adenoid excision	3653	0.00727023
Procedure	Procedure	4003896	Cervix excision	125	0.000248776
Procedure	Procedure	4006127	Aspiration of breast	64	0.000127373
Procedure	Procedure	4006788	Percutaneous transluminal coronary angioplasty	2083	0.0041456
Procedure	Procedure	4008569	Partial parotidectomy	354	0.000704534
Procedure	Procedure	4009095	Psychiatric interview and evaluation	111	0.000220913
Procedure	Procedure	4010018	Proctopexy	170	0.000338335
Procedure	Procedure	4010109	Operation on joint	505	0.00100506
Procedure	Procedure	4010247	Operative procedure on hand	184	0.000366198
Procedure	Procedure	4010266	Partial cystectomy	66	0.000131354
Procedure	Procedure	4012339	Operation on vitreous	414	0.000823946
Procedure	Procedure	4012461	Repair of diaphragmatic hernia	80	0.000159217
Procedure	Procedure	4012524	Procedure aiding diagnosis	51	0.000101501
Procedure	Procedure	4012607	Removal of tracheostomy tube	83	0.000165187
Procedure	Procedure	4012837	Diagnostic assessment	173	0.000344306
Procedure	Procedure	4012907	Operation on musculoskeletal system	263	0.000523425
Procedure	Procedure	4012925	Operation on accessory sinus	751	0.00149465
Procedure	Procedure	4013051	Operation on cervix	163	0.000324404
Procedure	Procedure	4013334	First stage of staged operation	536	0.00106675
Procedure	Procedure	4013496	Operation on sympathetic nerve	409	0.000813995
Procedure	Procedure	4013514	Examination of vagina	140	0.000278629
Procedure	Procedure	4013569	History and physical examination, immigration	122	0.000242805
Procedure	Procedure	4013570	History and physical examination, occupation	620	0.00123393
Procedure	Procedure	4013622	Ear, nose and throat examination	2787	0.00554671
Procedure	Procedure	4013636	Magnetic resonance imaging	12231	0.0243422
Procedure	Procedure	4013683	Initial psychiatric evaluation	53	0.000105481
Procedure	Procedure	4014148	Antenatal booking examination	1985	0.00395056
Procedure	Procedure	4014149	Antenatal 16 week examination	517	0.00102894
Procedure	Procedure	4014150	Antenatal 20 week examination	542	0.00107869
Procedure	Procedure	4014151	Antenatal 30 week examination	636	0.00126577
Procedure	Procedure	4014152	Antenatal 38 week examination	696	0.00138518
Procedure	Procedure	4014433	Antenatal 28 week examination	668	0.00132946
Procedure	Procedure	4014434	Antenatal 35 week examination	273	0.000543327
Procedure	Procedure	4014477	History and physical examination, sports participation	172	0.000342316
Procedure	Procedure	4014776	Operation on omentum	77	0.000153246
Procedure	Procedure	4015001	Administration of third dose of diphtheria vaccine	569	0.00113243
Procedure	Procedure	4015002	Administration of booster dose of diphtheria vaccine	9236	0.0183816
Procedure	Procedure	4015003	Administration of low dose diphtheria vaccine	1133	0.00225491
Procedure	Procedure	4015005	Administration of second dose of pertussis vaccine	305	0.000607013
Procedure	Procedure	4015006	Administration of first dose of tetanus vaccine	15131	0.0301138
Procedure	Procedure	4015007	Administration of third dose of tetanus vaccine	14978	0.0298093
Procedure	Procedure	4015008	Administration of final dose of tetanus vaccine	3245	0.00645823
Procedure	Procedure	4015010	Administration of booster dose of Haemophilus influenzae type B vaccine	180	0.000358237
Procedure	Procedure	4015011	Administration of first dose of poliomyelitis vaccine	6233	0.012405
Procedure	Procedure	4015015	Administration of second dose of smallpox vaccine	146	0.00029057
Procedure	Procedure	4015016	Administration of first dose of rabies vaccine	1934	0.00384906
Procedure	Procedure	4015017	Administration of third dose of hepatitis B vaccine	11701	0.0232874
Procedure	Procedure	4015018	Administration of fourth dose of hepatitis B vaccine	847	0.00168571
Procedure	Procedure	4015019	Administration of second dose of hepatitis A vaccine	26968	0.0536719
Procedure	Procedure	4015020	Administration of booster dose of hepatitis A vaccine	31343	0.0623791
Procedure	Procedure	4015129	Administration of second dose of poliomyelitis and tetanus vaccine	333	0.000662739
Procedure	Procedure	4015131	Administration of booster dose of measles and mumps and rubella vaccine	479	0.00095331
Procedure	Procedure	4015132	Administration of first dose of hepatitis A and B vaccine	901	0.00179318
Procedure	Procedure	4015133	Administration of booster dose of hepatitis A and B vaccine	117	0.000232854
Procedure	Procedure	4015136	Meningococcus prophylaxis	108	0.000214942
Procedure	Procedure	4015141	Antenatal 24 week examination	686	0.00136528
Procedure	Procedure	4015142	Antenatal 37 week examination	593	0.00118019
Procedure	Procedure	4015296	Antenatal 12 weeks examination	272	0.000541337
Procedure	Procedure	4015297	Antenatal 32 week examination	701	0.00139514
Procedure	Procedure	4015298	Antenatal 34 week examination	579	0.00115233
Procedure	Procedure	4015299	Antenatal 36 week examination	630	0.00125383
Procedure	Procedure	4015300	Antenatal 39 week examination	533	0.00106078
Procedure	Procedure	4015301	Antenatal 40 week examination	264	0.000525415
Procedure	Procedure	4015571	Administration of first dose of cholera vaccine	3638	0.00724038
Procedure	Procedure	4015572	Administration of second dose of cholera vaccine	2551	0.00507702
Procedure	Procedure	4015573	Administration of booster dose of cholera vaccine	1345	0.00267683
Procedure	Procedure	4015574	Administration of first dose of pertussis vaccine	353	0.000702543
Procedure	Procedure	4015575	Administration of second dose of tetanus vaccine	14565	0.0289874
Procedure	Procedure	4015579	Administration of third dose of Haemophilus influenzae type B vaccine	77	0.000153246
Procedure	Procedure	4015580	Administration of second dose of poliomyelitis vaccine	4550	0.00905545
Procedure	Procedure	4015581	Administration of third dose of poliomyelitis vaccine	4196	0.00835091
Procedure	Procedure	4015582	Administration of booster dose of poliomyelitis vaccine	63581	0.126539
Procedure	Procedure	4015583	Administration of first dose of hepatitis B vaccine	13733	0.0273315
Procedure	Procedure	4015584	Administration of second dose of hepatitis B vaccine	12855	0.0255841
Procedure	Procedure	4015585	Administration of first dose of pediatric hepatitis A vaccine	62095	0.123582
Procedure	Procedure	4015590	Counseling for termination of pregnancy	383	0.00076225
Procedure	Procedure	4015660	Dilation and curettage of uterus	25204	0.0501612
Procedure	Procedure	4015701	Cesarean section	1667	0.00331768
Procedure	Procedure	4015712	Administration of third dose of hepatitis A and B vaccine	622	0.00123791
Procedure	Procedure	4015719	Prophylactic dental extraction	59	0.000117422
Procedure	Procedure	4016332	Administration of second dose of typhoid vaccine	8656	0.0172272
Procedure	Procedure	4016334	Administration of first dose of Haemophilus influenzae type B vaccine	349	0.000694583
Procedure	Procedure	4016336	Administration of fifth dose of hepatitis B vaccine	89	0.000177129
Procedure	Procedure	4016338	Administration of third dose of hepatitis A vaccine	2335	0.00464714
Procedure	Procedure	4016343	Administration of first dose of poliomyelitis and tetanus vaccine	613	0.00122
Procedure	Procedure	4016344	Administration of third dose of poliomyelitis and tetanus vaccine	286	0.0005692
Procedure	Procedure	4016345	Administration of booster dose of poliomyelitis and tetanus vaccine	11275	0.0224396
Procedure	Procedure	4016349	Administration of second dose of measles and mumps and rubella vaccine	96	0.00019106
Procedure	Procedure	4016386	History and physical examination, pre-employment	285	0.000567209
Procedure	Procedure	4016458	Control of mosquitoes	225	0.000447797
Procedure	Procedure	4016752	Administration of first dose of typhoid vaccine	29223	0.0581599
Procedure	Procedure	4016753	Administration of booster dose of typhoid vaccine	25962	0.0516698
Procedure	Procedure	4016754	Administration of first dose of diphtheria vaccine	907	0.00180512
Procedure	Procedure	4016755	Administration of second dose of diphtheria vaccine	562	0.0011185
Procedure	Procedure	4016756	Administration of third dose of pertussis vaccine	386	0.00076822
Procedure	Procedure	4016758	Administration of booster dose of tetanus vaccine	95359	0.189784
Procedure	Procedure	4016761	Administration of second dose of Haemophilus influenzae type B vaccine	68	0.000135334
Procedure	Procedure	4016766	Administration of second dose of rabies vaccine	1835	0.00365203
Procedure	Procedure	4016767	Administration of third dose of rabies vaccine	1583	0.0031505
Procedure	Procedure	4016768	Administration of booster dose of hepatitis B vaccine	5797	0.0115372
Procedure	Procedure	4016779	Administration of pre-school booster dose of measles and mumps and rubella vaccine	1610	0.00320424
Procedure	Procedure	4016780	Administration of second dose of hepatitis A and B vaccine	785	0.00156231
Procedure	Procedure	4017048	Conversion to insulin	339	0.000674681
Procedure	Procedure	4017329	Temporary ileostomy	171	0.000340326
Procedure	Procedure	4017330	Attention to ileostomy	555	0.00110457
Procedure	Procedure	4017451	Revision of ileostomy	118	0.000234845
Procedure	Procedure	4017459	Lower gastrointestinal procedure	332	0.000660749
Procedure	Procedure	4017462	Interval appendectomy	235	0.000467699
Procedure	Procedure	4017464	Extended right hemicolectomy	150	0.000298531
Procedure	Procedure	4017469	Left hemicolectomy and end-to-end anastomosis of colon to colon	51	0.000101501
Procedure	Procedure	4017594	Emergency excision of normal appendix	232	0.000461728
Procedure	Procedure	4017599	Excision of colon and rectum	127	0.000252756
Procedure	Procedure	4017602	Extended right hemicolectomy and anastomosis of ileum to colon	64	0.000127373
Procedure	Procedure	4017608	Sigmoid colectomy and anastomosis of colon to rectum	117	0.000232854
Procedure	Procedure	4017732	Open colonoscopy	117	0.000232854
Procedure	Procedure	4017998	Creation of ileostomy	282	0.000561239
Procedure	Procedure	4018012	Emergency appendectomy	8492	0.0169008
Procedure	Procedure	4018022	Right hemicolectomy and end to end anastomosis of ileum to colon	322	0.000640847
Procedure	Procedure	4018138	Fiberoptic endoscopic cauterization of lesion of colon	1284	0.00255543
Procedure	Procedure	4018146	Closure of perforation of ileum	60	0.000119412
Procedure	Procedure	4018156	Drainage of appendix abscess	83	0.000165187
Procedure	Procedure	4018279	Right hemicolectomy and side-to-side anastomosis of ileum to transverse colon	183	0.000364208
Procedure	Procedure	4018281	Left hemicolectomy and end to end anastomosis of colon to rectum	67	0.000133344
Procedure	Procedure	4018283	Sigmoid colectomy and end-to-end anastomosis of ileum to rectum	68	0.000135334
Procedure	Procedure	4018295	Fiberoptic endoscopic snare resection of lesion of colon	3146	0.00626119
Procedure	Procedure	4018300	Total splenectomy	602	0.00119811
Procedure	Procedure	4018561	Mechanical prosthetic aortic valve replacement	372	0.000740357
Procedure	Procedure	4018688	Destruction of lesion or structure by radiofrequency	617	0.00122796
Procedure	Procedure	4018703	Percutaneous transluminal coronary thrombolysis using streptokinase	78	0.000155236
Procedure	Procedure	4018762	Single anastomosis of mammary artery to left anterior descending coronary artery	2429	0.00483422
Procedure	Procedure	4018841	Percutaneous transluminal electrophysiological studies on conducting system of heart	661	0.00131553
Procedure	Procedure	4018842	Resiting of lead of intravenous pacemaker system	50	9.95104e-05
Procedure	Procedure	4019096	Total abdominal hysterectomy with bilateral salpingo-oophorectomy	9781	0.0194662
Procedure	Procedure	4019139	Introduction of cardiac pacemaker system via vein	893	0.00177726
Procedure	Procedure	4019407	Subclavian arteriogram	90	0.000179119
Procedure	Procedure	4019422	Endarterectomy of femoral artery and patch repair of femoral artery	58	0.000115432
Procedure	Procedure	4019497	Specimen description	105	0.000208972
Procedure	Procedure	4019646	Stripping of the long saphenous vein	4459	0.00887434
Procedure	Procedure	4019661	Live donor nephrectomy	141	0.000280619
Procedure	Procedure	4019785	Nephroscopy and biopsy of renal lesion	50	9.95104e-05
Procedure	Procedure	4019787	Percutaneous needle biopsy of renal lesion	687	0.00136727
Procedure	Procedure	4019824	Transesophageal echocardiography	556	0.00110656
Procedure	Procedure	4020077	Xenograft aortic valve replacement	124	0.000246786
Procedure	Procedure	4020089	Annuloplasty of mitral valve	120	0.000238825
Procedure	Procedure	4020216	Revision of bypass for coronary artery	64	0.000127373
Procedure	Procedure	4020229	Transluminal insertion of aortic balloon pump	124	0.000246786
Procedure	Procedure	4020231	Percutaneous transluminal ablation of atrioventricular node	284	0.000565219
Procedure	Procedure	4020236	Angiocardiography of bilateral sides of heart	1105	0.00219918
Procedure	Procedure	4020329	Pancreaticoduodenectomy	66	0.000131354
Procedure	Procedure	4020472	Autogenous bone graft	650	0.00129364
Procedure	Procedure	4020473	Allogeneic bone graft	134	0.000266688
Procedure	Procedure	4020653	Percutaneous transluminal balloon angioplasty of bypass graft of coronary artery	54	0.000107471
Procedure	Procedure	4020657	Diagnostic transluminal operations on coronary artery	162	0.000322414
Procedure	Procedure	4020669	Coronary arteriography using single catheter	366	0.000728416
Procedure	Procedure	4021016	Identifying goals	108	0.000214942
Procedure	Procedure	4021018	Implementation of planned interventions	110	0.000218923
Procedure	Procedure	4021093	Ligation of short saphenous vein	1043	0.00207579
Procedure	Procedure	4021107	Cadaveric renal transplant	169	0.000336345
Procedure	Procedure	4021108	Total nephrectomy	764	0.00152052
Procedure	Procedure	4021160	Smoking cessation education	112768	0.224432
Procedure	Procedure	4021161	Smoking effects education	1864	0.00370975
Procedure	Procedure	4021192	Suicide risk assessment	226	0.000449787
Procedure	Procedure	4021322	Wound assessment	95	0.00018907
Procedure	Procedure	4021363	Salpingo-oophorectomy	1687	0.00335748
Procedure	Procedure	4021418	Rigid diagnostic cystoscopy	79	0.000157226
Procedure	Procedure	4021431	Ureteroscopic laser fragmentation of ureteric calculus	356	0.000708514
Procedure	Procedure	4021434	Cystoscopic removal of ureteric stent	234	0.000465709
Procedure	Procedure	4021435	Ureteroscopic dilatation of ureter	138	0.000274649
Procedure	Procedure	4021436	Endoscopic retrograde pyelogram	932	0.00185487
Procedure	Procedure	4021529	Abdominal hysterectomy	3023	0.0060164
Procedure	Procedure	4021530	Radical hysterectomy	166	0.000330375
Procedure	Procedure	4021531	Total abdominal hysterectomy	25457	0.0506647
Procedure	Procedure	4021542	Wedge resection of ovary	77	0.000153246
Procedure	Procedure	4021580	Diagnostic cystoscopy	28609	0.0569379
Procedure	Procedure	4021584	Urethral irrigation of bladder	350	0.000696573
Procedure	Procedure	4021588	Instillation of therapeutic substance into bladder	527	0.00104884
Procedure	Procedure	4021823	Pain control	556	0.00110656
Procedure	Procedure	4021878	Endarterectomy of carotid artery and patch repair of carotid artery	156	0.000310472
Procedure	Procedure	4021888	Percutaneous transluminal embolization of cerebral artery	125	0.000248776
Procedure	Procedure	4022011	Thoracoscopic biopsy of pleura	54	0.000107471
Procedure	Procedure	4022014	Radical nephrectomy	183	0.000364208
Procedure	Procedure	4022099	Fitting of cervical cap	235	0.000467699
Procedure	Procedure	4022110	Developing a treatment plan	687	0.00136727
Procedure	Procedure	4022313	Open embolectomy of femoral artery	58	0.000115432
Procedure	Procedure	4022456	Ligation of recurrent varicose vein of leg	795	0.00158222
Procedure	Procedure	4022480	Anderson-Hynes pyeloplasty	74	0.000147275
Procedure	Procedure	4022485	Endoscopic laser fragmentation of renal calculus	74	0.000147275
Procedure	Procedure	4022627	Percutaneous transluminal angioplasty of femoral artery	392	0.000780162
Procedure	Procedure	4022788	Stripping of the short saphenous vein	271	0.000539346
Procedure	Procedure	4022792	Removal of central venous line	290	0.00057716
Procedure	Procedure	4022797	Diagnostic transluminal operations on vein	60	0.000119412
Procedure	Procedure	4022804	Kidney operation	140	0.000278629
Procedure	Procedure	4022805	Live donor renal transplant	62	0.000123393
Procedure	Procedure	4022807	Nephroureterectomy	110	0.000218923
Procedure	Procedure	4022932	Stereotactically guided core needle biopsy of breast	374	0.000744338
Procedure	Procedure	4022943	Endoscopic ultrasound fragmentation of renal calculus	82	0.000163197
Procedure	Procedure	4022951	Nephrostogram	74	0.000147275
Procedure	Procedure	4022963	Percutaneous insertion of ureteric stent	84	0.000167177
Procedure	Procedure	4023021	Triage	833	0.00165784
Procedure	Procedure	4023026	Complementary therapy	59	0.000117422
Procedure	Procedure	4023102	Cystoscopic insertion of ureteric stent	990	0.00197031
Procedure	Procedure	4023112	Cystostomy and insertion of suprapubic catheter	420	0.000835887
Procedure	Procedure	4023136	Ultrasonography of liver	922	0.00183497
Procedure	Procedure	4023270	Open ureterolithotomy	97	0.00019305
Procedure	Procedure	4023296	Transurethral operation to increase bladder capacity	52	0.000103491
Procedure	Procedure	4023423	Rigid diagnostic cystoscopy and biopsy of bladder lesion	99	0.000197031
Procedure	Procedure	4023424	Rigid check cystoscopy	68	0.000135334
Procedure	Procedure	4023425	Flexible check cystoscopy	1505	0.00299526
Procedure	Procedure	4023426	Flexible check cystoscopy and biopsy of bladder lesion	71	0.000141305
Procedure	Procedure	4023434	Flexible diagnostic cystoscopy	3096	0.00616168
Procedure	Procedure	4023436	Change of urethral catheter	240	0.00047765
Procedure	Procedure	4024267	Arthrodesis	1294	0.00257533
Procedure	Procedure	4024289	Radiography of ankle	5369	0.0106854
Procedure	Procedure	4024600	Prioritizing problems	87	0.000173148
Procedure	Procedure	4024604	Evaluating interventions	62	0.000123393
Procedure	Procedure	4024612	Risk assessment	394	0.000784142
Procedure	Procedure	4024614	Assessment of needs	195	0.000388091
Procedure	Procedure	4024656	Transfusion of blood product	3299	0.0065657
Procedure	Procedure	4024989	Manipulation of hip joint with general anesthesia	65	0.000129364
Procedure	Procedure	4026101	Operation on lacrimal system	171	0.000340326
Procedure	Procedure	4026220	Arthroscopy of knee with lateral meniscus repair	129	0.000256737
Procedure	Procedure	4026913	Health assessment	697	0.00138718
Procedure	Procedure	4027426	Kidney excision	326	0.000648808
Procedure	Procedure	4027510	Transvaginal echography	1871	0.00372368
Procedure	Procedure	4028229	Complete parotidectomy	122	0.000242805
Procedure	Procedure	4028623	Transplantation of bone marrow	109	0.000216933
Procedure	Procedure	4028665	Transfusion of plasma	109	0.000216933
Procedure	Procedure	4028789	Excisional biopsy of breast	113	0.000224894
Procedure	Procedure	4028790	Percutaneous needle biopsy of breast	165	0.000328384
Procedure	Procedure	4028902	Interview, history AND/OR physical examination	54	0.000107471
Procedure	Procedure	4028908	Laboratory procedure	1459	0.00290371
Procedure	Procedure	4028920	Family psychotherapy procedure	89	0.000177129
Procedure	Procedure	4028987	Arthroscopy	7360	0.0146479
Procedure	Procedure	4029205	Procedure by method	1040	0.00206982
Procedure	Procedure	4029559	Integumentary system excision	1028	0.00204593
Procedure	Procedure	4029571	Bladder excision	179	0.000356247
Procedure	Procedure	40295754	Preoperative procedure	197	0.000392071
Procedure	Procedure	4029715	Radiation oncology AND/OR radiotherapy	2547	0.00506906
Procedure	Procedure	4029985	Administration of pneumococcal vaccine	32578	0.064837
Procedure	Procedure	4030087	Nasal septoplasty	5913	0.0117681
Procedure	Procedure	4030107	Thyroidectomy	861	0.00171357
Procedure	Procedure	4030218	Inhalation therapy procedure	220	0.000437846
Procedure	Procedure	4030247	Extracapsular extraction of lens	455	0.000905545
Procedure	Procedure	4030312	Decompression of spinal cord	352	0.000700553
Procedure	Procedure	4030382	Division of fascia	108	0.000214942
Procedure	Procedure	4030390	Combined anteroposterior colporrhaphy	1750	0.00348286
Procedure	Procedure	4030701	Dilation of bladder	293	0.000583131
Procedure	Procedure	4030781	Operative procedure on male genitourinary system	197	0.000392071
Procedure	Procedure	4030800	Nerve excision	54	0.000107471
Procedure	Procedure	4030816	Peritoneal drainage procedure	107	0.000212952
Procedure	Procedure	4030840	Electroconvulsive therapy	368	0.000732397
Procedure	Procedure	4031139	Reduction of closed patellar dislocation	57	0.000113442
Procedure	Procedure	4031290	Repair of incisional hernia using sutures	254	0.000505513
Procedure	Procedure	4031456	Puncture and drainage of pleural cavity	57	0.000113442
Procedure	Procedure	4031813	Repair of vaginal wall prolapse	1132	0.00225292
Procedure	Procedure	4031850	Coronary angioplasty by open chest approach	434	0.00086375
Procedure	Procedure	4031970	Repair of incisional hernia	972	0.00193448
Procedure	Procedure	4031972	Repair of incisional hernia using synthetic patch	770	0.00153246
Procedure	Procedure	4031973	Repair of ventral hernia	77	0.000153246
Procedure	Procedure	4032014	Laparoscopy with fulguration of lesion	227	0.000451777
Procedure	Procedure	4032241	Analysis of electronic device used in cardiovascular system	362	0.000720455
Procedure	Procedure	4032243	Dialysis procedure	179	0.000356247
Procedure	Procedure	4032404	Bronchoscopy	465	0.000925447
Procedure	Procedure	4032408	Removal of foreign body	246	0.000489591
Procedure	Procedure	4032616	Fenton's operation	112	0.000222903
Procedure	Procedure	4032621	Evacuation of retained product of conception	5204	0.010357
Procedure	Procedure	4032738	Endometrial resection	310	0.000616965
Procedure	Procedure	4032749	Laparoscopy of fallopian tube	116	0.000230864
Procedure	Procedure	4032756	Induction of labor	515	0.00102496
Procedure	Procedure	4032774	Thoracoscopy	51	0.000101501
Procedure	Procedure	4032793	Elective immunization for international travel	13276	0.026422
Procedure	Procedure	4032923	Operation on tongue	69	0.000137324
Procedure	Procedure	4032929	Operation on bladder	465	0.000925447
Procedure	Procedure	4033557	Tilt table test	214	0.000425905
Procedure	Procedure	4034145	Complete breech delivery	1102	0.00219321
Procedure	Procedure	4034246	Cheilectomy	543	0.00108068
Procedure	Procedure	4034250	Prosthetic hemiarthroplasty of the shoulder	68	0.000135334
Procedure	Procedure	4034299	Prosthetic unicompartmental arthroplasty of knee	101	0.000201011
Procedure	Procedure	4034320	Manipulation of lumbar spine under anesthetic	89	0.000177129
Procedure	Procedure	4034446	Excision arthroplasty of the metatarsophalangeal joint of hallux	72	0.000143295
Procedure	Procedure	4034458	Operation on intervertebral disc	89	0.000177129
Procedure	Procedure	4034542	Manipulation of cervical spine under anesthetic	112	0.000222903
Procedure	Procedure	4034845	Operation on urethra	140	0.000278629
Procedure	Procedure	4036252	Iodine 131 therapy	256	0.000509493
Procedure	Procedure	4036571	Anxiety management training	243	0.000483621
Procedure	Procedure	40367967	Transposition of ulnar nerve at elbow	263	0.000523425
Procedure	Procedure	4036803	General examination of patient	3051	0.00607213
Procedure	Procedure	4036943	Laparoscopic sterilization	1635	0.00325399
Procedure	Procedure	4037143	Brief examination of patient	253	0.000503523
Procedure	Procedure	4037672	Ultrasonography	25953	0.0516519
Procedure	Procedure	4037876	Pharyngeal biopsy	136	0.000270668
Procedure	Procedure	4038335	Operation on male genital system	59	0.000117422
Procedure	Procedure	4038747	Obstetric examination	371	0.000738367
Procedure	Procedure	4039376	Gastrointestinal tract endoscopy	248	0.000493572
Procedure	Procedure	4039628	Injection of sclerosing agent in varicose vein	581	0.00115631
Procedure	Procedure	4040252	Low power laser therapy	990	0.00197031
Procedure	Procedure	4040259	Ultraviolet B therapy	88	0.000175138
Procedure	Procedure	4040299	Operation on stomach	208	0.000413963
Procedure	Procedure	4040401	Procedure on skin	239	0.00047566
Procedure	Procedure	4040446	History and physical examination, insurance	1387	0.00276042
Procedure	Procedure	4040556	Procedure on tooth	85	0.000169168
Procedure	Procedure	4040722	Implantation to cardiovascular system	702	0.00139713
Procedure	Procedure	4040821	Repair of lop ear	267	0.000531386
Procedure	Procedure	4040839	Administration of hepatitis B vaccine	425	0.000845838
Procedure	Procedure	4040923	Drainage of abscess	1187	0.00236238
Procedure	Procedure	4040974	Femoral endarterectomy	59	0.000117422
Procedure	Procedure	4041067	Exploration of joint	298	0.000593082
Procedure	Procedure	4041249	Revision	1498	0.00298133
Procedure	Procedure	4041263	Procedure on urinary system	140	0.000278629
Procedure	Procedure	4041636	Bone shortening procedure	83	0.000165187
Procedure	Procedure	4041637	Internal skeletal fixation	1909	0.00379931
Procedure	Procedure	4041640	Interposition arthroplasty	117	0.000232854
Procedure	Procedure	4041982	Diet education	108700	0.216336
Procedure	Procedure	4042179	Evacuation of hematoma	206	0.000409983
Procedure	Procedure	4042506	Biopsy of testis	163	0.000324404
Procedure	Procedure	4042677	Procedure on artery	226	0.000449787
Procedure	Procedure	4042815	Procedure on colon	19844	0.0394937
Procedure	Procedure	4042840	Introduction to urinary tract	402	0.000800064
Procedure	Procedure	4042907	Hartmann operation, rectal resection	250	0.000497552
Procedure	Procedure	4043019	Procedure on nervous system	91	0.000181109
Procedure	Procedure	4043071	Cognitive and behavioral therapy	654	0.0013016
Procedure	Procedure	4043179	Procedure on oral cavity	134	0.000266688
Procedure	Procedure	4043191	Procedure on bladder	170	0.000338335
Procedure	Procedure	4043202	Procedure on lymph node	435	0.000865741
Procedure	Procedure	4043334	Procedure on eye	408	0.000812005
Procedure	Procedure	4043682	Procedure on nail	61	0.000121403
Procedure	Procedure	4043936	Sample examination - general	308	0.000612984
Procedure	Procedure	4044045	Suprapubic cystostomy	101	0.000201011
Procedure	Procedure	4044579	Manipulation of the lumbar spine - non-surgical	238	0.00047367
Procedure	Procedure	4044875	Arteriography	222	0.000441826
Procedure	Procedure	4045162	Reconstruction procedure	204	0.000406002
Procedure	Procedure	4045308	Ligation of dermal appendage	153	0.000304502
Procedure	Procedure	4045461	External drainage procedure from ventricle of brain	84	0.000167177
Procedure	Procedure	4046266	Drainage procedure	311	0.000618955
Procedure	Procedure	4046268	Skeletal fixation procedure	140	0.000278629
Procedure	Procedure	4046271	Release of tendon	183	0.000364208
Procedure	Procedure	4046290	Lithotripsy	69	0.000137324
Procedure	Procedure	4046739	Release of tendon sheath	1828	0.0036381
Procedure	Procedure	4046782	Over 75 health check	197	0.000392071
Procedure	Procedure	4046828	Operation on pharynx	61	0.000121403
Procedure	Procedure	4046830	Loop electrosurgical excision procedure of cervix	1269	0.00252557
Procedure	Procedure	4047080	Lipid-lowering therapy	2201	0.00438045
Procedure	Procedure	4047082	Implantation of insertable loop recorder	50	9.95104e-05
Procedure	Procedure	4047085	Monofilament foot sensation test	4034	0.0080285
Procedure	Procedure	4047218	Impotence education	426	0.000847829
Procedure	Procedure	4047343	Exploration procedure	237	0.000471679
Procedure	Procedure	4047347	Fitting procedure	2822	0.00561637
Procedure	Procedure	4047491	Radiography of humerus	438	0.000871711
Procedure	Procedure	4047494	Biopsy of breast	4234	0.00842654
Procedure	Procedure	4047531	Accident prevention	102	0.000203001
Procedure	Procedure	4047540	Endometrial sampling using pipelle	196	0.000390081
Procedure	Procedure	40480207	Pretransplant evaluation of donor	86	0.000171158
Procedure	Procedure	40480528	Removal of tattoo of skin	216	0.000429885
Procedure	Procedure	40480874	Assessment for risk of cardiovascular disease	836	0.00166381
Procedure	Procedure	40480980	Lifestyle education regarding diet	1016	0.00202205
Procedure	Procedure	40481086	Prophylactic immunotherapy	127	0.000252756
Procedure	Procedure	40481459	Lifestyle education regarding hypertension	270	0.000537356
Procedure	Procedure	40481592	Biopsy of lesion of penis	175	0.000348286
Procedure	Procedure	40481840	Arthroplasty	288	0.00057318
Procedure	Procedure	40482275	Construction of external stoma of urinary system	149	0.000296541
Procedure	Procedure	40482428	Counseling about disease	403	0.000802054
Procedure	Procedure	4048317	Operation on internal nose	204	0.000406002
Procedure	Procedure	4048326	Excision of lesion of internal nose	174	0.000346296
Procedure	Procedure	40483269	Puncture and aspiration of cyst	230	0.000457748
Procedure	Procedure	4048327	Operation on maxillary antrum	144	0.00028659
Procedure	Procedure	4048332	Diagnostic nasendoscopy	165	0.000328384
Procedure	Procedure	4048413	Administration of typhoid vaccine	32669	0.0650181
Procedure	Procedure	4048431	Rhinoseptoplasty	553	0.00110059
Procedure	Procedure	4048556	Ligation of varicose vein of lower limb	4908	0.00976794
Procedure	Procedure	4048622	Reconstruction of nose	1877	0.00373562
Procedure	Procedure	40486549	Curettage of lesion of bone	78	0.000155236
Procedure	Procedure	40486551	Abdominal hysterectomy and excision of periuterine tissue	68	0.000135334
Procedure	Procedure	40486941	Evoked potential study	172	0.000342316
Procedure	Procedure	40487073	Angulation osteotomy of periarticular bone and internal fixation	57	0.000113442
Procedure	Procedure	40487076	Arthrodesis of toe	428	0.000851809
Procedure	Procedure	40487112	Insertion of seton into high anal fistula and partial laying open of track	281	0.000559248
Procedure	Procedure	40487348	Excision of scar	919	0.001829
Procedure	Procedure	40487509	Removal of external fixation device from mandible	74	0.000147275
Procedure	Procedure	40487636	Primary prosthetic replacement of articulation of bone not using cement	58	0.000115432
Procedure	Procedure	40487901	Excision of testis by inguinal approach	110	0.000218923
Procedure	Procedure	40487939	Closed reduction of fracture of long bone and rigid internal fixation	633	0.0012598
Procedure	Procedure	40487945	Percutaneous transluminal ablation of conducting system of heart	724	0.00144091
Procedure	Procedure	40487956	Angulation osteotomy of diaphysis and internal fixation	196	0.000390081
Procedure	Procedure	40487957	Resuturing of previous incision of anterior abdominal wall	52	0.000103491
Procedure	Procedure	40488059	Primary prosthetic replacement of articulation of bone using cement	478	0.00095132
Procedure	Procedure	40488456	Closed reduction of fracture of long bone and flexible internal fixation	500	0.000995104
Procedure	Procedure	40488890	Primary anterior decompression of cervical spinal cord	51	0.000101501
Procedure	Procedure	40488913	Harvesting of random pattern flap of skin	75	0.000149266
Procedure	Procedure	40488925	Endoscopic destruction of lesion of lower bowel using fiberoptic sigmoidoscope	103	0.000204991
Procedure	Procedure	40489439	Endoscopic dilation of esophagus using rigid esophagoscope	61	0.000121403
Procedure	Procedure	4048987	Dorsal slitting of prepuce	53	0.000105481
Procedure	Procedure	40490442	Vaginal hysterectomy and excision of periuterine tissue	55	0.000109461
Procedure	Procedure	40490517	Endovenous radiofrequency obliteration of varicose vein of lower limb	99	0.000197031
Procedure	Procedure	40491021	Denervation of spinal facet joint of lumbar vertebra	135	0.000268678
Procedure	Procedure	40491023	Diagnostic endoscopic examination of peritoneum	4569	0.00909326
Procedure	Procedure	40492027	Primary open reduction of fracture of ankle and extramedullary fixation	1171	0.00233053
Procedure	Procedure	40492327	Drainage of cerebrospinal fluid	171	0.000340326
Procedure	Procedure	40492495	Reopening of abdomen and reexploration of intraabdominal operation site	102	0.000203001
Procedure	Procedure	40492514	Primary prosthetic replacement of articulation of bone	329	0.000654778
Procedure	Procedure	40492978	Remanipulation of fracture of bone and external fixation	52	0.000103491
Procedure	Procedure	40493203	Sigmoidoscopic excision of lesion of large intestine	105	0.000208972
Procedure	Procedure	40493267	Cystoscopy and removal of calculus of bladder	62	0.000123393
Procedure	Procedure	4049330	Operation on thyroid gland	107	0.000212952
Procedure	Procedure	40493462	Administration of inhalation anesthetic using endotracheal tube	3102	0.00617363
Procedure	Procedure	4049522	Partial excision of nail and nail matrix	50	9.95104e-05
Procedure	Procedure	4049675	Aortic aneurysm repair	87	0.000173148
Procedure	Procedure	4049992	Removal of cardiac pacing electrode	59	0.000117422
Procedure	Procedure	4050405	Multiple avulsions of varicose veins	119	0.000236835
Procedure	Procedure	4050720	Root amputation, per root	1683	0.00334952
Procedure	Procedure	4050744	Radiography of sternum	144	0.00028659
Procedure	Procedure	4050746	Diathermy of nasal turbinates	2573	0.00512081
Procedure	Procedure	4051938	Cardiac pacemaker procedure	151	0.000300521
Procedure	Procedure	4052393	Avulsion of varicose vein	52	0.000103491
Procedure	Procedure	4052413	Central venous cannula insertion	1305	0.00259722
Procedure	Procedure	4052532	Hysteroscopy	15977	0.0317976
Procedure	Procedure	4052918	Operation on male perineum	82	0.000163197
Procedure	Procedure	4054936	Vasectomy education	2154	0.00428691
Procedure	Procedure	4054945	Oral health education	313	0.000622935
Procedure	Procedure	4055285	Urine pregnancy test	111	0.000220913
Procedure	Procedure	4055629	Radiography of mandible	207	0.000411973
Procedure	Procedure	4055811	Urine examination	20287	0.0403754
Procedure	Procedure	4056408	Vaginal vault smear examination	295	0.000587111
Procedure	Procedure	4056681	Plain radiography	6362	0.0126617
Procedure	Procedure	4056685	Plain X-ray facial sinuses	331	0.000658759
Procedure	Procedure	4056689	Sternoclavicular joint X-ray	96	0.00019106
Procedure	Procedure	4056697	X-ray shaft of radius/ulna	111	0.000220913
Procedure	Procedure	4056796	Acupuncture for analgesia	588	0.00117024
Procedure	Procedure	4056800	Periarticular injection	975	0.00194045
Procedure	Procedure	4056803	Cold therapy	98	0.00019504
Procedure	Procedure	4056822	Anticoagulant therapy	1017	0.00202404
Procedure	Procedure	4056836	Standard chest X-ray	41755	0.0831011
Procedure	Procedure	4056859	Barium follow through	133	0.000264698
Procedure	Procedure	4056945	Emergency treatment	1202	0.00239223
Procedure	Procedure	4056946	Emergency dressing	58	0.000115432
Procedure	Procedure	4056973	Dietary regime	1438	0.00286192
Procedure	Procedure	4057013	Sputum inspection	53	0.000105481
Procedure	Procedure	4057262	Hyposensitization to allergens	419	0.000833897
Procedure	Procedure	4057273	Asthma control step 4	200	0.000398042
Procedure	Procedure	4057399	Pre-anesthetic assessment	134	0.000266688
Procedure	Procedure	4057411	Review of medication	221203	0.44024
Procedure	Procedure	4057464	Synovial fluid examination	55	0.000109461
Procedure	Procedure	4057761	Frontal sinuses X-ray	1149	0.00228675
Procedure	Procedure	4057762	Maxillary sinuses X-ray	459	0.000913506
Procedure	Procedure	4057891	Plain X-ray of patella	127	0.000252756
Procedure	Procedure	4057900	Plain X-ray abdomen	1275	0.00253752
Procedure	Procedure	4057921	Contrast radiography excluding cardiovascular system	245	0.000487601
Procedure	Procedure	4058334	CT of skull	285	0.000567209
Procedure	Procedure	4058335	CT of chest	1401	0.00278828
Procedure	Procedure	4058336	CT of pelvis	1174	0.0023365
Procedure	Procedure	4058478	US scan of gallbladder	1220	0.00242805
Procedure	Procedure	4058485	Deep X-ray therapy 150-400 kV	73	0.000145285
Procedure	Procedure	4058775	Postoperative course of radiotherapy	69	0.000137324
Procedure	Procedure	4058899	Plain X-ray of clavicle	355	0.000706524
Procedure	Procedure	4058907	Plain X-ray radius	306	0.000609004
Procedure	Procedure	4058912	Plain X-ray shaft of femur	63	0.000125383
Procedure	Procedure	4058928	Neck soft tissue X-ray	50	9.95104e-05
Procedure	Procedure	4059047	Soft tissue X-ray chest	259	0.000515464
Procedure	Procedure	4059066	Barium swallow	1949	0.00387892
Procedure	Procedure	4059073	Cystography	63	0.000125383
Procedure	Procedure	4059199	Hysterosalpingography	540	0.00107471
Procedure	Procedure	4059308	Operation on gallbladder	106	0.000210962
Procedure	Procedure	4059519	Thoracic inlet X-ray	68	0.000135334
Procedure	Procedure	4059530	Acromioclavicular joint X-ray	94	0.00018708
Procedure	Procedure	4059697	US scan - fetal maturity	59	0.000117422
Procedure	Procedure	4059829	Radioactive drug therapy	236	0.000469689
Procedure	Procedure	4059953	Electrotherapy	58	0.000115432
Procedure	Procedure	4059976	Postcoital contraceptive procedure	279	0.000555268
Procedure	Procedure	4059978	Insertion of subcutaneous contraceptive	198	0.000394061
Procedure	Procedure	4060113	Laser cervix lesion therapy	557	0.00110855
Procedure	Procedure	4060198	Orthodontic procedure	87	0.000173148
Procedure	Procedure	4060357	Brief examination of respiratory system	93	0.000185089
Procedure	Procedure	4060373	Contrast sialogram	229	0.000455758
Procedure	Procedure	4060375	Knee arthrogram	156	0.000310472
Procedure	Procedure	4060499	CT of neck	94	0.00018708
Procedure	Procedure	4060505	Oral contrast cholecystography	84	0.000167177
Procedure	Procedure	4060513	Isotope static scan of bone marrow	460	0.000915496
Procedure	Procedure	4060518	Isotope dynamic heart scan	91	0.000181109
Procedure	Procedure	4060626	Ultrasound scan for fetal viability	134	0.000266688
Procedure	Procedure	4060629	US scan of bladder	539	0.00107272
Procedure	Procedure	4060639	Medical photography	145	0.00028858
Procedure	Procedure	4060641	X-ray beam therapy	373	0.000742348
Procedure	Procedure	4060756	Soft tissue X-ray kidney	181	0.000360228
Procedure	Procedure	4060768	Barium enema	7082	0.0140947
Procedure	Procedure	4061008	CT of face	127	0.000252756
Procedure	Procedure	4061009	CT of abdomen	2607	0.00518847
Procedure	Procedure	4061132	US brain scan	60	0.000119412
Procedure	Procedure	4061133	US great vessel scan	83	0.000165187
Procedure	Procedure	4061134	Endoscopic ultrasound of upper gastrointestinal tract	363	0.000722446
Procedure	Procedure	4061290	Operation on fascia	147	0.000292561
Procedure	Procedure	4061382	Testicular self-examination	836	0.00166381
Procedure	Procedure	4061603	Extracorporeal shockwave lithotripsy of ureter	507	0.00100904
Procedure	Procedure	4061650	Hormone therapy	68	0.000135334
Procedure	Procedure	4061654	Laser therapy for retinal lesion	887	0.00176531
Procedure	Procedure	4061660	Preventive procedure	3629	0.00722247
Procedure	Procedure	4061684	Contraceptive method: female sterilization	2554	0.00508299
Procedure	Procedure	4062056	Menopause dietary education	204	0.000406002
Procedure	Procedure	4062063	Osteopathic manipulation	107	0.000212952
Procedure	Procedure	4062346	Social counseling	81	0.000161207
Procedure	Procedure	4062349	Grieving counseling	78	0.000155236
Procedure	Procedure	4062352	Psychological counseling	822	0.00163595
Procedure	Procedure	4062353	Psychosexual counseling	913	0.00181706
Procedure	Procedure	4062354	Contraceptive implant education	58	0.000115432
Procedure	Procedure	4062357	Pregnancy smoking education	99	0.000197031
Procedure	Procedure	4062363	Requires protection against malaria	8399	0.0167158
Procedure	Procedure	4062472	Malaria outbreak education	617	0.00122796
Procedure	Procedure	4062621	Bereavement counseling	1016	0.00202205
Procedure	Procedure	4062626	Immunization education	3747	0.00745731
Procedure	Procedure	4062627	Drugs of addiction education	386	0.00076822
Procedure	Procedure	4062629	Foreign travel education	55170	0.1098
Procedure	Procedure	4062736	Screening chest X-ray	1132	0.00225292
Procedure	Procedure	4062759	Taxi cab driver medical exam	320	0.000636867
Procedure	Procedure	4062760	Heavy goods vehicle examination	2521	0.00501731
Procedure	Procedure	4062768	Prison medical examination	119	0.000236835
Procedure	Procedure	4062771	Examination for suspected neoplasm	515	0.00102496
Procedure	Procedure	4062856	Examination for suspected cardiovascular disease	3105	0.0061796
Procedure	Procedure	4062858	Individual general health examination	1160	0.00230864
Procedure	Procedure	4062860	Examination for population survey	50	9.95104e-05
Procedure	Procedure	4062862	Private medical examination	1192	0.00237233
Procedure	Procedure	4062867	Repair of vault of vagina	197	0.000392071
Procedure	Procedure	4063113	Menopause sexual education	64	0.000127373
Procedure	Procedure	4063125	Cervical cytology education	2101	0.00418143
Procedure	Procedure	4063126	Pregnancy diet education	124	0.000246786
Procedure	Procedure	4063127	Pregnancy alcohol education	61	0.000121403
Procedure	Procedure	4063130	Rabies outbreak education	139	0.000276639
Procedure	Procedure	4063395	Driving-related medical examination	99	0.000197031
Procedure	Procedure	4063396	Road traffic accident injury examination	1325	0.00263703
Procedure	Procedure	4063398	Driver license medical examination	468	0.000931417
Procedure	Procedure	4063401	Diving medical examination	244	0.000485611
Procedure	Procedure	4063469	Examination of reflexes	115	0.000228874
Procedure	Procedure	4063511	Fitness to travel examination	315	0.000626916
Procedure	Procedure	4063512	Insurance claim examination	58	0.000115432
Procedure	Procedure	4063513	DHSS medical examination	155	0.000308482
Procedure	Procedure	4063515	Adoption medical examination	119	0.000236835
Procedure	Procedure	4063519	Examination for suspected mental disorder	65	0.000129364
Procedure	Procedure	4063521	Examination of research control	72	0.000143295
Procedure	Procedure	4063745	Decompression of trigeminal nerve (V)	80	0.000159217
Procedure	Procedure	4063775	Radiofrequency controlled thermal destruction of spinal nerve root	87	0.000173148
Procedure	Procedure	4063847	Sleep studies	1084	0.00215739
Procedure	Procedure	4063864	Therapeutic sacral epidural injection	1494	0.00297337
Procedure	Procedure	4063865	Therapeutic cervical epidural injection	83	0.000165187
Procedure	Procedure	4063879	Excision of lesion of acoustic nerve (VIII)	130	0.000258727
Procedure	Procedure	4063911	Ocular fundus photography	820	0.00163197
Procedure	Procedure	4064002	Injection of therapeutic substance into cerebrospinal fluid	75	0.000149266
Procedure	Procedure	4064004	Injection of destructive substance into spinal nerve root	136	0.000270668
Procedure	Procedure	4064007	Therapeutic lumbar epidural injection	2627	0.00522828
Procedure	Procedure	4064008	Refractive keratoplasty	131	0.000260717
Procedure	Procedure	4064111	Decompression of ulnar nerve at elbow	722	0.00143693
Procedure	Procedure	4064117	Injection of therapeutic substance around peripheral nerve	1004	0.00199817
Procedure	Procedure	4064239	Reconstruction of breast with expander or prosthesis	77	0.000153246
Procedure	Procedure	4064243	Bilateral augmentation mammoplasty	202	0.000402022
Procedure	Procedure	4064245	Microdochotomy	314	0.000624925
Procedure	Procedure	4064246	Drainage of breast lesion	462	0.000919476
Procedure	Procedure	4064257	Excision of regional lymph nodes	323	0.000642837
Procedure	Procedure	4064323	Schirmer's test	57	0.000113442
Procedure	Procedure	4064324	Rotational test	96	0.00019106
Procedure	Procedure	4064325	Magnifying otoscopy	129	0.000256737
Procedure	Procedure	4064334	Breath test	397	0.000790113
Procedure	Procedure	4064516	Travel cancelation examination	251	0.000499542
Procedure	Procedure	4064518	School admission medical examination	120	0.000238825
Procedure	Procedure	4064522	Medical examination for suspected condition	5161	0.0102715
Procedure	Procedure	4064526	Individual sight examination	188	0.000374159
Procedure	Procedure	4064533	Operative procedure on middle ear	77	0.000153246
Procedure	Procedure	4064580	Hypnotherapy	134	0.000266688
Procedure	Procedure	4064603	Investigations for male infertility	204	0.000406002
Procedure	Procedure	4064641	Excision of lesion of frontal lobe of brain	58	0.000115432
Procedure	Procedure	4064645	Stereotactic ablation of brain tissue	86	0.000171158
Procedure	Procedure	4064754	Oto-admittance tests	116	0.000230864
Procedure	Procedure	4064762	Helicobacter pylori breath test	87	0.000173148
Procedure	Procedure	40647809	Incision of thrombosed hemorrhoid	80	0.000159217
Procedure	Procedure	4064785	Benefits counseling	64	0.000127373
Procedure	Procedure	4064787	Pre-pregnancy education	657	0.00130757
Procedure	Procedure	4064788	Medical counseling	232	0.000461728
Procedure	Procedure	4064796	Recommend travel vaccinations	9968	0.0198384
Procedure	Procedure	4065047	Camping medical examination	120	0.000238825
Procedure	Procedure	4065050	Travel examination	607	0.00120806
Procedure	Procedure	4065053	Insurance proposal examination	133	0.000264698
Procedure	Procedure	4065057	Geriatric home admission examination	120	0.000238825
Procedure	Procedure	4065061	Individual health examination	366	0.000728416
Procedure	Procedure	4065062	Health examination of sub-group	444	0.000883652
Procedure	Procedure	4065161	Excision of lesion of brain tissue	52	0.000103491
Procedure	Procedure	4065163	Stereotactic ablation of brainstem tissue	76	0.000151256
Procedure	Procedure	4065190	Release of entrapment of peripheral nerve at wrist	55	0.000109461
Procedure	Procedure	4065191	Re-release of carpal tunnel	87	0.000173148
Procedure	Procedure	4065277	Standard ECG	14188	0.0282371
Procedure	Procedure	4065278	Ambulatory ECG	963	0.00191657
Procedure	Procedure	4065313	Transsphenoidal hypophysectomy	120	0.000238825
Procedure	Procedure	4065315	Excision of lesion of pituitary gland	83	0.000165187
Procedure	Procedure	4065396	Physiological function tests	57	0.000113442
Procedure	Procedure	4065416	Exercise tolerance test	4663	0.00928034
Procedure	Procedure	4065418	Circulatory stress test	70	0.000139315
Procedure	Procedure	4065449	Quadrantectomy of breast	123	0.000244796
Procedure	Procedure	4065450	Reconstruction of breast using myocutaneous flap of latissimus dorsi muscle	733	0.00145882
Procedure	Procedure	4065453	Breast prosthesis operation	144	0.00028659
Procedure	Procedure	4065464	Plasma radioiron turnover rate	54	0.000107471
Procedure	Procedure	4065558	Exploration of breast	56	0.000111452
Procedure	Procedure	4065682	Correction of ptosis by aponeurotic repair	145	0.00028858
Procedure	Procedure	4065684	Drainage of lesion of eyelid	248	0.000493572
Procedure	Procedure	4065687	Removal of foreign body from eyelid	59	0.000117422
Procedure	Procedure	4065691	Combined operation on eye muscles	147	0.000292561
Procedure	Procedure	4065692	Medial rectus recession and lateral rectus resection	175	0.000348286
Procedure	Procedure	4065694	Inferior rectus recession	62	0.000123393
Procedure	Procedure	4065710	Excision of lesion of eyelid	3299	0.0065657
Procedure	Procedure	4065711	Curettage of lesion of eyelid	1560	0.00310472
Procedure	Procedure	4065806	Lateral tarsorrhaphy	62	0.000123393
Procedure	Procedure	4065811	Incision of eyelid	190	0.00037814
Procedure	Procedure	4065834	Removal of corneal suture	98	0.00019504
Procedure	Procedure	4065921	Removal of implant or explant from sclera	98	0.00019504
Procedure	Procedure	4065926	Laser trabeculoplasty	88	0.000175138
Procedure	Procedure	4065950	Repair of ear lobe	129	0.000256737
Procedure	Procedure	4066053	Manual removal of wax from external auditory canal	755	0.00150261
Procedure	Procedure	4066055	Extirpation of lesion of external auditory canal	74	0.000147275
Procedure	Procedure	4066062	Myringotomy and insertion of short-term tympanic ventilation tube	536	0.00106675
Procedure	Procedure	4066064	Revision of tympanoplasty	112	0.000222903
Procedure	Procedure	4066082	Reduction rhinoplasty	97	0.00019305
Procedure	Procedure	4066149	Bilateral segmental vasectomy and ligation	22655	0.0450882
Procedure	Procedure	4066197	Removal of lesion of brain meninges	134	0.000266688
Procedure	Procedure	4066302	Attention to neurostimulator adjacent to spinal cord	50	9.95104e-05
Procedure	Procedure	4066325	Decompression of ulnar nerve at wrist	91	0.000181109
Procedure	Procedure	4066327	Biopsy of lesion of peripheral nerve	59	0.000117422
Procedure	Procedure	4066331	Lumbar chemical sympathectomy	62	0.000123393
Procedure	Procedure	4066401	Fiberoptic esophagoscopy and biopsy	123	0.000244796
Procedure	Procedure	4066403	Intubation of esophagus for ph manometry	891	0.00177328
Procedure	Procedure	4066442	Excision of lesion of thyroid	98	0.00019504
Procedure	Procedure	4066543	Simple mastectomy	4158	0.00827529
Procedure	Procedure	4066546	Reconstruction of breast using flap of skin of abdomen	188	0.000374159
Procedure	Procedure	4066553	Extirpation of lesion of nipple	93	0.000185089
Procedure	Procedure	4066554	Operation on breast duct	129	0.000256737
Procedure	Procedure	4066555	Excision of lesion of mammary duct	50	9.95104e-05
Procedure	Procedure	4066557	Enucleation of eyeball	163	0.000324404
Procedure	Procedure	4066625	Rigid esophagoscopy and biopsy	108	0.000214942
Procedure	Procedure	4066636	Closure of perforated duodenal ulcer	132	0.000262707
Procedure	Procedure	4066652	Ileectomy and anastomosis of ileum to colon	54	0.000107471
Procedure	Procedure	4066760	Diagnostic fiberoptic endoscopic examination of colon and biopsy of lesion of colon	13441	0.0267504
Procedure	Procedure	4066761	Endoscopic snare resection of lesion of lower bowel using fiberoptic sigmoidoscope	1104	0.00219719
Procedure	Procedure	4066765	Diagnostic endoscopic examination of lower bowel and biopsy of lesion of lower bowel using fiberoptic sigmoidoscope	6774	0.0134817
Procedure	Procedure	4066786	Therapeutic epidural injection	1884	0.00374955
Procedure	Procedure	4066794	Microsurgical repair of peripheral nerve	168	0.000334355
Procedure	Procedure	4066863	Diagnostic endoscopic examination of sigmoid colon and biopsy of lesion of sigmoid colon using rigid sigmoidoscope	383	0.00076225
Procedure	Procedure	4066865	Intubation of colon for pressure manometry	50	9.95104e-05
Procedure	Procedure	4066875	Perineal operations for rectal prolapse	119	0.000236835
Procedure	Procedure	4066878	Intubation of rectum for pressure manometry	438	0.000871711
Procedure	Procedure	4066882	Excision of anal skin tag	1970	0.00392071
Procedure	Procedure	4066884	Cauterization of lesion of anus	73	0.000145285
Procedure	Procedure	4066900	Neurostimulation of peripheral nerve	367	0.000730406
Procedure	Procedure	4066963	Post-anal repair	56	0.000111452
Procedure	Procedure	4066967	Forced manual dilation of anus for hemorrhoid	95	0.00018907
Procedure	Procedure	4066968	Dilation of anal sphincter	866	0.00172352
Procedure	Procedure	4066974	Drainage of perianal abscess	1465	0.00291565
Procedure	Procedure	4066976	Pilonidal sinus operation	414	0.000823946
Procedure	Procedure	4067011	Biopsy of lesion of thyroid gland	62	0.000123393
Procedure	Procedure	4067028	Removal of foreign body from cornea	224	0.000445807
Procedure	Procedure	4067105	Intubation of esophagus for pressure manometry	508	0.00101103
Procedure	Procedure	4067118	Intracapsular extraction of lens	335	0.00066672
Procedure	Procedure	4067121	Capsulotomy of posterior lens capsule	645	0.00128368
Procedure	Procedure	4067123	YAG laser capsulotomy of lens	861	0.00171357
Procedure	Procedure	4067128	Cryotherapy to lesion of retina	959	0.00190861
Procedure	Procedure	4067135	Meatoplasty of external ear	177	0.000352267
Procedure	Procedure	4067139	Biopsy of lesion of pinna	75	0.000149266
Procedure	Procedure	4067233	Fiberoptic esophagoscopy and balloon dilatation	81	0.000161207
Procedure	Procedure	4067244	Septorhinoplasty using graft	85	0.000169168
Procedure	Procedure	4067252	Destruction of lesion of external nose	119	0.000236835
Procedure	Procedure	4067254	Biopsy of lesion of nasal septum	159	0.000316443
Procedure	Procedure	4067256	Operation on nasal turbinate	492	0.000979182
Procedure	Procedure	4067257	Cauterization of internal nose	1227	0.00244199
Procedure	Procedure	4067261	Examination of nose under anesthetic	89	0.000177129
Procedure	Procedure	4067349	Diagnostic proctoscopy	1775	0.00353262
Procedure	Procedure	4067350	Therapeutic proctoscopy	75	0.000149266
Procedure	Procedure	4067356	Operation on frontal sinus	376	0.000748318
Procedure	Procedure	4067358	Intranasal ethmoidectomy	1361	0.00270867
Procedure	Procedure	4067363	Functional endoscopic sinus surgery - diagnostic endoscopy of nose and sinus	540	0.00107471
Procedure	Procedure	4067374	Submucous resection of nasal septum	3750	0.00746328
Procedure	Procedure	4067375	Division of adhesions of turbinate of nose	50	9.95104e-05
Procedure	Procedure	4067379	Nasal polypectomy	4097	0.00815388
Procedure	Procedure	4067439	Excision of perianal wart	162	0.000322414
Procedure	Procedure	4067440	Excision of anal polyp	858	0.0017076
Procedure	Procedure	4067444	Overlap repair of anal sphincter	113	0.000224894
Procedure	Procedure	4067453	Drainage through perineal region	53	0.000105481
Procedure	Procedure	4067458	Orthotopic liver transplant	55	0.000109461
Procedure	Procedure	4067461	Resection of segment of liver	92	0.000183099
Procedure	Procedure	4067469	Percutaneous transvascular biopsy of lesion of liver	1174	0.0023365
Procedure	Procedure	4067486	Functional endoscopic sinus surgery - therapeutic endoscopy of nose and sinus	209	0.000415954
Procedure	Procedure	4067491	Functional endoscopic sinus surgery - antrostomy via middle meatus	80	0.000159217
Procedure	Procedure	4067604	Diagnostic microlaryngoscopy and biopsy	214	0.000425905
Procedure	Procedure	4067672	Total cholecystectomy and excision of surrounding tissue	56	0.000111452
Procedure	Procedure	4067786	Operative cholangiography through cystic duct	455	0.000905545
Procedure	Procedure	4067789	Endoscopic incision of sphincter of Oddi	556	0.00110656
Procedure	Procedure	4067793	Endoscopic removal of biliary stent	146	0.00029057
Procedure	Procedure	4067813	Preprosthetic oral surgery	97	0.00019305
Procedure	Procedure	4067814	Augmentation of alveolar ridge using auto bone graft	57	0.000113442
Procedure	Procedure	4067832	Excision of lesion of canthus	642	0.00127771
Procedure	Procedure	4067834	Extirpation of lesion of eyelid	95	0.00018907
Procedure	Procedure	4067835	Cauterization of lesion of eyelid	292	0.000581141
Procedure	Procedure	4067922	Reconstruction of eyelid with skin graft	79	0.000157226
Procedure	Procedure	4068042	Endoscopic cauterization of lesion of lower bowel using fiberoptic sigmoidoscope	391	0.000778171
Procedure	Procedure	4068048	Superficial keratectomy	164	0.000326394
Procedure	Procedure	4068061	Drainage of subretinal fluid through sclera	222	0.000441826
Procedure	Procedure	4068076	Revision of intraocular lens	77	0.000153246
Procedure	Procedure	4068146	Proctectomy and anastomosis of colon to anus	56	0.000111452
Procedure	Procedure	4068157	Rigid esophagoscopy and removal of foreign body	80	0.000159217
Procedure	Procedure	4068174	Epiretinal dissection	190	0.00037814
Procedure	Procedure	4068181	Fluorescein angiography of eye	500	0.000995104
Procedure	Procedure	4068190	Clearance of external auditory canal	413	0.000821956
Procedure	Procedure	4068191	Syringing ear to remove wax	45746	0.0910441
Procedure	Procedure	4068194	Simple mastoidectomy	62	0.000123393
Procedure	Procedure	4068264	Ileectomy and anastomosis of ileum to ileum	210	0.000417944
Procedure	Procedure	4068278	Diagnostic endoscopic examination on colon	12889	0.0256518
Procedure	Procedure	4068290	Subcutaneous mastectomy for gynecomastia	79	0.000157226
Procedure	Procedure	4068311	Operation on eyebrow	75	0.000149266
Procedure	Procedure	4068322	Correction of deformity of eyelid	65	0.000129364
Procedure	Procedure	4068384	Percutaneous cholangiogram	95	0.00018907
Procedure	Procedure	4068415	Operations on rectum via anal sphincter	139	0.000276639
Procedure	Procedure	4068420	Biopsy of lesion of eyelid	360	0.000716475
Procedure	Procedure	4068428	Enlargement of lacrimal punctum	403	0.000802054
Procedure	Procedure	4068429	Occlusion of lacrimal punctum	111	0.000220913
Procedure	Procedure	4068441	Insertion of adjustable suture into muscle of eye	119	0.000236835
Procedure	Procedure	4068451	Biopsy of lesion of conjunctiva	81	0.000161207
Procedure	Procedure	4068507	Examination of rectum under anesthesia	1991	0.0039625
Procedure	Procedure	4068510	Reversal of Hartmann's procedure	137	0.000272659
Procedure	Procedure	4068516	Partial internal sphincterotomy for hemorrhoid	59	0.000117422
Procedure	Procedure	4068517	Destruction of hemorrhoid	200	0.000398042
Procedure	Procedure	4068522	Biopsy of lesion of anus	194	0.0003861
Procedure	Procedure	4068524	Drainage of ischiorectal abscess	263	0.000523425
Procedure	Procedure	4068559	Anterior chamber of eye and/or lens operations	109	0.000216933
Procedure	Procedure	4068570	Anterior vitrectomy	725	0.0014429
Procedure	Procedure	4068640	Therapeutic endoscopic operations on liver using laparoscope	67	0.000133344
Procedure	Procedure	4068675	Endoscopic resection of lesion of larynx	85	0.000169168
Procedure	Procedure	4068676	Microlaryngoscopy	180	0.000358237
Procedure	Procedure	4068690	Diagnostic endoscopic examination of bronchus and biopsy of lesion of lung using rigid bronchoscope	102	0.000203001
Procedure	Procedure	4068785	Diagnostic fiberoptic bronchoscopy	1975	0.00393066
Procedure	Procedure	4068865	Endoscopic retrograde extraction of calculus from bile duct	117	0.000232854
Procedure	Procedure	4068873	Endoscopic retrograde pancreatography	108	0.000214942
Procedure	Procedure	4068898	Extraction of single tooth	94	0.00018708
Procedure	Procedure	4068911	Excision of lesion of palate	203	0.000404012
Procedure	Procedure	4068989	Endoscopic snare resection of lesion of sigmoid colon using rigid sigmoidoscope	55	0.000109461
Procedure	Procedure	4068996	Anterior resection of rectum and anastomosis of colon to rectum using staples	350	0.000696573
Procedure	Procedure	4069034	Excision of lesion of tongue	584	0.00116228
Procedure	Procedure	4069038	Biopsy of lesion of tongue	676	0.00134538
Procedure	Procedure	4069110	Rubber band ligation of hemorrhoid(s)	5365	0.0106775
Procedure	Procedure	4069113	Laying open of low anal fistula	276	0.000549297
Procedure	Procedure	4069118	Lateral sphincterotomy	1496	0.00297735
Procedure	Procedure	4069120	Laying open of pilonidal sinus	116	0.000230864
Procedure	Procedure	4069121	Drainage of pilonidal sinus	236	0.000469689
Procedure	Procedure	4069132	Open wedge biopsy of lesion of liver	55	0.000109461
Procedure	Procedure	4069135	Dissection tonsillectomy	327	0.000650798
Procedure	Procedure	4069146	Biopsy of lesion of salivary gland	74	0.000147275
Procedure	Procedure	4069213	Percutaneous drainage of liver	57	0.000113442
Procedure	Procedure	4069218	Total cholecystectomy and exploration of common bile duct	261	0.000519444
Procedure	Procedure	4069240	Direct puncture operative cholangiography	439	0.000873701
Procedure	Procedure	4069265	Fiberoptic endoscopic sclerotherapy to lesion of upper gastrointestinal tract	132	0.000262707
Procedure	Procedure	4069323	Endoscopic sphincterotomy of sphincter of Oddi and insertion of tubal prosthesis into bile duct	187	0.000372169
Procedure	Procedure	4069326	Endoscopic retrograde placement of prosthesis in bile duct	164	0.000326394
Procedure	Procedure	4069328	Endoscopic change of biliary stent	52	0.000103491
Procedure	Procedure	4069340	T tube cholangiogram	91	0.000181109
Procedure	Procedure	4069360	Myringotomy and insertion of T tube	58	0.000115432
Procedure	Procedure	4069361	Ossiculoplasty using artificial prosthesis	60	0.000119412
Procedure	Procedure	4069366	Suction clearance of middle ear	463	0.000921466
Procedure	Procedure	4069378	Examination of ear under anesthetic	562	0.0011185
Procedure	Procedure	4069383	Operation on external nose	130	0.000258727
Procedure	Procedure	4069384	Excision of lesion of external nose	1563	0.0031107
Procedure	Procedure	4069469	Suture of external nose	56	0.000111452
Procedure	Procedure	4069472	Revision septoplasty	149	0.000296541
Procedure	Procedure	4069476	Division of adhesions of internal nose	87	0.000173148
Procedure	Procedure	4069499	Diagnostic endoscopic examination and biopsy of nasopharynx	1150	0.00228874
Procedure	Procedure	4069608	Microtherapeutic endoscopic extirpation of lesion of larynx using laser	160	0.000318433
Procedure	Procedure	4069736	Needle biopsy of lesion of lung	69	0.000137324
Procedure	Procedure	4069880	Tympanoplasty using biological graft	645	0.00128368
Procedure	Procedure	4069889	Excision of cholesteatoma	67	0.000133344
Procedure	Procedure	4069914	Operation on vulva	137	0.000272659
Procedure	Procedure	4069969	Manual removal of placenta from delivered uterus	561	0.00111651
Procedure	Procedure	4069987	Excision of sebaceous cyst of head or neck	1190	0.00236835
Procedure	Procedure	4069992	Biopsy of lesion of external nose	264	0.000525415
Procedure	Procedure	4069997	Cauterization of nasal turbinate	734	0.00146081
Procedure	Procedure	4070002	Packing of cavity of nose	404	0.000804044
Procedure	Procedure	4070014	Irrigation of maxillary antrum using sublabial approach	82	0.000163197
Procedure	Procedure	4070017	External ethmoidectomy	142	0.00028261
Procedure	Procedure	4070019	Operation on sphenoid sinus	72	0.000143295
Procedure	Procedure	4070086	Shave excision of lesion of skin of head or neck	1014	0.00201807
Procedure	Procedure	4070095	Punch biopsy of lesion of skin of head or neck	778	0.00154838
Procedure	Procedure	4070097	Shave biopsy of lesion of skin of head or neck	239	0.00047566
Procedure	Procedure	4070117	Z plasty to head or neck	54	0.000107471
Procedure	Procedure	4070143	Microtherapeutic endoscopic operations on larynx	427	0.000849819
Procedure	Procedure	4070223	Immediate repair of obstetric laceration of vagina and floor of pelvis	3416	0.00679855
Procedure	Procedure	4070230	Browlift	116	0.000230864
Procedure	Procedure	4070239	Diagnostic laryngoscopy	3015	0.00600048
Procedure	Procedure	4070240	Diagnostic endoscopic examination of larynx and biopsy of lesion of larynx	782	0.00155634
Procedure	Procedure	4070321	Excision of multiple skin lesions	94	0.00018708
Procedure	Procedure	4070322	Excision of melanoma	503	0.00100107
Procedure	Procedure	4070327	Laser destruction of lesion of skin of head or neck	298	0.000593082
Procedure	Procedure	4070329	Cryotherapy to lesion of skin of head or neck	348	0.000692592
Procedure	Procedure	4070351	Open operations on submandibular duct	63	0.000125383
Procedure	Procedure	4070353	Open extraction of calculus from submandibular duct	133	0.000264698
Procedure	Procedure	4070435	Repair of prominent or protruding ear	222	0.000441826
Procedure	Procedure	4070456	Specimen collection	611	0.00121602
Procedure	Procedure	4070457	Operation on extraocular muscle	860	0.00171158
Procedure	Procedure	4070467	Attention to gastrostomy tube	53	0.000105481
Procedure	Procedure	4070472	Pyloromyotomy	62	0.000123393
Procedure	Procedure	4070576	Reopening of chest and re-exploration of intra-abdominal operation site and surgical arrest of postoperative bleeding	94	0.00018708
Procedure	Procedure	4070581	Open pleurectomy	70	0.000139315
Procedure	Procedure	4070592	Surgical removal of impacted third molar tooth	2758	0.00548899
Procedure	Procedure	4070607	Enucleation of dental cyst of jaw	556	0.00110656
Procedure	Procedure	4070608	Excision of lesion of gingiva	79	0.000157226
Procedure	Procedure	4070700	Simple excision of inguinal hernial sac	632	0.00125781
Procedure	Procedure	4070702	Primary repair of inguinal hernia using synthetic patch	9037	0.0179855
Procedure	Procedure	4070703	Repair of recurrent inguinal hernia using synthetic patch	708	0.00140907
Procedure	Procedure	4070718	Biopsy of lesion of palate	156	0.000310472
Procedure	Procedure	4070719	Tonsillectomy	16022	0.0318871
Procedure	Procedure	4070722	Biopsy of lesion of tonsil	160	0.000318433
Procedure	Procedure	4070758	Excision of lesion of scrotum	243	0.000483621
Procedure	Procedure	4070834	Open drainage of peritoneum	67	0.000133344
Procedure	Procedure	4070852	Image controlled percutaneous drainage of pelvic abscess	51	0.000101501
Procedure	Procedure	4070879	Lobectomy of lung	389	0.000774191
Procedure	Procedure	4070880	Excision of segment of lung	70	0.000139315
Procedure	Procedure	4070882	Open excision of lesion of lung	64	0.000127373
Procedure	Procedure	4070938	Bilateral endoscopic occlusion of fallopian tubes	13215	0.0263006
Procedure	Procedure	4070966	Excision of wedge of nail	879	0.00174939
Procedure	Procedure	4070981	Endoscopic pleurodesis using talc	54	0.000107471
Procedure	Procedure	4070988	Destruction of lesion of lip	98	0.00019504
Procedure	Procedure	4070999	Biopsy of lesion of lip	279	0.000555268
Procedure	Procedure	4071003	Simple extraction of tooth	1639	0.00326195
Procedure	Procedure	4071006	Restoration of tooth	81	0.000161207
Procedure	Procedure	4071011	Scaling of tooth	51	0.000101501
Procedure	Procedure	4071012	Excision of dental lesion of jaw	88	0.000175138
Procedure	Procedure	4071015	Biopsy of lesion of gingiva	109	0.000216933
Procedure	Procedure	4071096	Primary repair of inguinal hernia	12431	0.0247403
Procedure	Procedure	4071097	Endoscopic primary repair of inguinal hernia	102	0.000203001
Procedure	Procedure	4071103	Repair of recurrent incisional hernia using synthetic patch	107	0.000212952
Procedure	Procedure	4071112	Open excision of lesion of peritoneum	65	0.000129364
Procedure	Procedure	4071117	Biopsy of lesion of omentum	500	0.000995104
Procedure	Procedure	4071181	Excision of tonsil tag	100	0.000199021
Procedure	Procedure	4071247	Plantar fasciectomy	109	0.000216933
Procedure	Procedure	4071256	Aspiration of ganglion	160	0.000318433
Procedure	Procedure	4071269	Excision of lesion of submandibular gland	82	0.000163197
Procedure	Procedure	4071322	Radiography of ribs	182	0.000362218
Procedure	Procedure	4071354	Open reduction of fracture with internal fixation	204	0.000406002
Procedure	Procedure	4071373	Primary repair of tendon	1182	0.00235243
Procedure	Procedure	4071374	Primary repair of tendon using tendon transfer procedure	78	0.000155236
Procedure	Procedure	4071379	Primary tenolysis	386	0.00076822
Procedure	Procedure	4071381	Adjustment to origin of tendon or muscle	106	0.000210962
Procedure	Procedure	4071387	Muscle operation	199	0.000396051
Procedure	Procedure	4071395	Release of contracture of muscle	116	0.000230864
Procedure	Procedure	4071403	Fiberoptic endoscopic extirpation of lesion of upper gastrointestinal tract	157	0.000312463
Procedure	Procedure	4071404	Fiberoptic endoscopic snare resection of lesion of upper gastrointestinal tract	79	0.000157226
Procedure	Procedure	4071407	Fiberoptic endoscopic examination of upper gastrointestinal tract and biopsy of lesion of upper gastrointestinal tract	34316	0.068296
Procedure	Procedure	4071410	Intubation of stomach for ph manometry	55	0.000109461
Procedure	Procedure	4071423	Diagnostic endoscopic examination of duodenum	102	0.000203001
Procedure	Procedure	4071494	Block dissection of inguinal lymph nodes	136	0.000270668
Procedure	Procedure	4071495	Axillary lymph nodes sampling	2094	0.0041675
Procedure	Procedure	4071507	Normal delivery procedure	43691	0.0869542
Procedure	Procedure	4071513	Immediate repair of obstetric laceration of perineum and sphincter of anus	226	0.000449787
Procedure	Procedure	4071514	Immediate repair of minor obstetric laceration	1272	0.00253154
Procedure	Procedure	4071518	Abdominoplasty	597	0.00118815
Procedure	Procedure	4071520	Abdominolipectomy	58	0.000115432
Procedure	Procedure	4071616	Microscopically controlled excision of lesion of skin of head or neck using chemosurgical technique	110	0.000218923
Procedure	Procedure	4071625	Cauterization of lesion of skin of head or neck	199	0.000396051
Procedure	Procedure	4071630	Non-manipulative cephalic vaginal delivery with abnormal presentation of head at delivery without instrument	60	0.000119412
Procedure	Procedure	4071642	Repair of episiotomy	190	0.00037814
Procedure	Procedure	4071646	Irrigation of stomach	92	0.000183099
Procedure	Procedure	4071659	Vaginal operations to support outlet of female bladder	1251	0.00248975
Procedure	Procedure	4071665	Open prostatectomy	267	0.000531386
Procedure	Procedure	4071666	Radical prostatectomy with pelvic lymphadenectomy	293	0.000583131
Procedure	Procedure	4071702	Audiometric test	1527	0.00303905
Procedure	Procedure	4071753	Abdominoplasty and liposuction	91	0.000181109
Procedure	Procedure	4071755	Excision of sweat gland-bearing skin of axilla	89	0.000177129
Procedure	Procedure	4071760	Wide excision of skin lesion	392	0.000780162
Procedure	Procedure	4071761	Curettage and cauterization of lesion of skin head or neck	594	0.00118218
Procedure	Procedure	4071771	Shave biopsy of skin	244	0.000485611
Procedure	Procedure	4071781	Transurethral biopsy prostate	561	0.00111651
Procedure	Procedure	4071794	Transurethral punch biopsy of prostate	51	0.000101501
Procedure	Procedure	4071805	Balloon dilatation of urethra	70	0.000139315
Procedure	Procedure	4071829	Discussion about changes in lifestyle	104	0.000206982
Procedure	Procedure	4071934	Scrotum and testicle operation	113	0.000224894
Procedure	Procedure	4071955	Embolization of varicocele	100	0.000199021
Procedure	Procedure	4072023	Excision or aspiration of ganglion	603	0.0012001
Procedure	Procedure	4072024	Excision of ganglion of wrist	1433	0.00285197
Procedure	Procedure	4072025	Excision of ganglion of knee	97	0.00019305
Procedure	Procedure	4072027	Aspiration of ganglion - wrist	83	0.000165187
Procedure	Procedure	4072033	Aspiration of bursa	298	0.000593082
Procedure	Procedure	4072039	Repair of tendo achilles	322	0.000640847
Procedure	Procedure	4072044	Primary repair of tendon using graft	78	0.000155236
Procedure	Procedure	4072045	Primary simple repair of tendon	1428	0.00284202
Procedure	Procedure	4072061	Ritual circumcision	103	0.000204991
Procedure	Procedure	4072073	Optical urethrotomy	501	0.000997094
Procedure	Procedure	4072074	Urethroscopic urethral dilatation	1813	0.00360825
Procedure	Procedure	4072151	Excision or biopsy of mediastinal lymph node	56	0.000111452
Procedure	Procedure	4072156	Excision of branchial cyst	218	0.000433865
Procedure	Procedure	4072179	Reversal of vasectomy	929	0.0018489
Procedure	Procedure	4072191	Nesbit's operation on penis	236	0.000469689
Procedure	Procedure	4072192	Frenuloplasty of penis	276	0.000549297
Procedure	Procedure	4072262	Primary foraminotomy of cervical spine	140	0.000278629
Procedure	Procedure	4072263	Primary microdiscectomy of cervical intervertebral disc	101	0.000201011
Procedure	Procedure	4072267	Lower female genital tract operation	151	0.000300521
Procedure	Procedure	4072269	Drainage of Bartholin's gland	193	0.00038411
Procedure	Procedure	4072270	Excision of lesion of Bartholin's gland	90	0.000179119
Procedure	Procedure	4072272	Painting of vulval warts	56	0.000111452
Procedure	Procedure	4072396	Excision or biopsy of lymph node	1263	0.00251363
Procedure	Procedure	4072410	Avulsion of lesion of cervix uteri	3405	0.00677666
Procedure	Procedure	4072416	Subtotal abdominal hysterectomy	1472	0.00292959
Procedure	Procedure	4072427	Introduction of radioactive substance into uterine cavity	53	0.000105481
Procedure	Procedure	4072435	Marsupialization of Bartholin's gland	1015	0.00202006
Procedure	Procedure	4072499	Regimes and therapies	111	0.000220913
Procedure	Procedure	4072562	Biopsy of lesion of vulva	960	0.0019106
Procedure	Procedure	4072569	Female perineoplasty	98	0.00019504
Procedure	Procedure	4072579	Vaginoplasty	75	0.000149266
Procedure	Procedure	4072584	Repair of vaginal prolapse and amputation of cervix uteri	111	0.000220913
Procedure	Procedure	4072674	Primary excision of cervical intervertebral disc	222	0.000441826
Procedure	Procedure	4072686	Primary decompression of cervical spine	188	0.000374159
Procedure	Procedure	4072691	Primary posterior decompression lumbar spine and fusion	179	0.000356247
Procedure	Procedure	4072692	Primary foraminotomy of lumbar spine	123	0.000244796
Procedure	Procedure	4072705	Loop diathermy of cervix	893	0.00177726
Procedure	Procedure	4072712	Removal of displaced intrauterine contraceptive device	170	0.000338335
Procedure	Procedure	4072719	Hysteroscopy and biopsy of lesion of uterus	6487	0.0129105
Procedure	Procedure	4072809	Primary fenestration excision of lumbar disc	341	0.000678661
Procedure	Procedure	4072837	Right salpingo-oophorectomy	910	0.00181109
Procedure	Procedure	4072840	Open bilateral occlusion of fallopian tubes	608	0.00121005
Procedure	Procedure	4072844	Open reversal of female sterilization	98	0.00019504
Procedure	Procedure	4072865	Laparoscopic drainage of ovarian cyst	517	0.00102894
Procedure	Procedure	4072867	Endoscopic biopsy of lesion of ovary	62	0.000123393
Procedure	Procedure	4073004	Therapeutic endoscopic operations on outlet of female bladder	66	0.000131354
Procedure	Procedure	4073008	Radical prostatectomy without pelvic node excision	122	0.000242805
Procedure	Procedure	4073010	Open biopsy of prostate	179	0.000356247
Procedure	Procedure	4073053	Discussion about hygiene	120	0.000238825
Procedure	Procedure	4073110	Flap operation to relax contracture of skin	83	0.000165187
Procedure	Procedure	4073135	Dilatation of urethral meatus	468	0.000931417
Procedure	Procedure	4073149	Drainage of hydrocele	104	0.000206982
Procedure	Procedure	4073156	Discussion	3903	0.00776778
Procedure	Procedure	4073199	Total thyroidectomy	614	0.00122199
Procedure	Procedure	4073268	Vaginal excision of lesion of uterus	431	0.00085778
Procedure	Procedure	4073278	Open bilateral ligation of fallopian tubes	1278	0.00254349
Procedure	Procedure	4073283	Endoscopic bilateral cauterization of fallopian tubes	205	0.000407993
Procedure	Procedure	4073284	Endoscopic bilateral clipping of fallopian tubes	3121	0.00621144
Procedure	Procedure	4073385	Excision of lesion of chest wall	142	0.00028261
Procedure	Procedure	4073393	Opening of chest	333	0.000662739
Procedure	Procedure	4073406	Transvaginal oocyte recovery	169	0.000336345
Procedure	Procedure	4073409	Endoscopic suspension of uterus	127	0.000252756
Procedure	Procedure	4073419	Forewater rupture of amniotic membrane	1552	0.0030888
Procedure	Procedure	4073422	Spontaneous breech delivery	101	0.000201011
Procedure	Procedure	4073428	Percutaneous sampling of chorionic villus	89	0.000177129
Procedure	Procedure	4073432	Surgical induction of labor	1661	0.00330574
Procedure	Procedure	4073521	Abdominal wall procedure	545	0.00108466
Procedure	Procedure	4073525	Primary repair inguinal hernia using natural material	132	0.000262707
Procedure	Procedure	4073526	Bilateral inguinal hernia repair	796	0.00158421
Procedure	Procedure	4073540	Repair of recurrent incisional hernia	82	0.000163197
Procedure	Procedure	4073551	Removal of clip from skin of head or neck	58	0.000115432
Procedure	Procedure	4073563	Insertion of testosterone implant	188	0.000374159
Procedure	Procedure	4073566	Injection of therapeutic substance into skin	204	0.000406002
Procedure	Procedure	4073655	Open drainage of pelvic abscess	97	0.00019305
Procedure	Procedure	4073657	Reopening of abdomen and re-exploration of intra-abdominal operation site and surgical arrest of postoperative bleeding	134	0.000266688
Procedure	Procedure	4073665	Image controlled operations on abdominal cavity	74	0.000147275
Procedure	Procedure	4073688	Incision and drainage of wound	191	0.00038013
Procedure	Procedure	4073689	Abdominal operations to support outlet of female bladder	52	0.000103491
Procedure	Procedure	4073690	Marshall Marchetti Krantz retropubic suspension of urethra	69	0.000137324
Procedure	Procedure	4073804	Excision of ganglion of foot	711	0.00141504
Procedure	Procedure	4073805	Excision of ganglion of ankle	65	0.000129364
Procedure	Procedure	4073814	Injection into bursa	770	0.00153246
Procedure	Procedure	4073840	Drainage of scrotum	90	0.000179119
Procedure	Procedure	4073846	Bilateral orchidopexy	248	0.000493572
Procedure	Procedure	4073851	Lord's operation for hydrocele	223	0.000443816
Procedure	Procedure	4073858	Excision of cyst of epididymis	719	0.00143096
Procedure	Procedure	4073860	Operation on varicocele	175	0.000348286
Procedure	Procedure	4073968	Primary lumbar microdiscectomy	1329	0.00264499
Procedure	Procedure	4073970	Revisional lumbar discectomy	136	0.000270668
Procedure	Procedure	4073971	Revisional lumbar microdiscectomy	118	0.000234845
Procedure	Procedure	4073996	Operation on prepuce	52	0.000103491
Procedure	Procedure	4074000	Excision of Bartholin's gland	90	0.000179119
Procedure	Procedure	4074003	Excision of excess labial tissue	119	0.000236835
Procedure	Procedure	4074005	Destruction of vulval lesion	50	9.95104e-05
Procedure	Procedure	4074027	Sacrocolpopexy	413	0.000821956
Procedure	Procedure	4074077	Hemorrhoidectomy	6448	0.0128329
Procedure	Procedure	4074115	Manipulation of spine using traction	169	0.000336345
Procedure	Procedure	4074119	Spinal facet joint denervation	86	0.000171158
Procedure	Procedure	4074131	Insertion of ring pessary into vagina	447	0.000889623
Procedure	Procedure	4074137	Loop diathermy cone biopsy of cervix uteri	367	0.000730406
Procedure	Procedure	4074140	Standard circumcision	5370	0.0106874
Procedure	Procedure	4074153	Drainage of lesion of vulva	156	0.000310472
Procedure	Procedure	4074215	Esophagogastrectomy	121	0.000240815
Procedure	Procedure	4074271	Osteotomy of bone of foot	1786	0.00355451
Procedure	Procedure	4074284	Removal of intrauterine contraceptive device from pouch of Douglas	64	0.000127373
Procedure	Procedure	4074288	Large loop excision of transformation zone	1631	0.00324603
Procedure	Procedure	4074289	Colposcopic laser destruction of lesion of cervix	305	0.000607013
Procedure	Procedure	4074290	Cold coagulation of lesion of cervix	308	0.000612984
Procedure	Procedure	4074291	Laser cone biopsy of cervix uteri	256	0.000509493
Procedure	Procedure	4074292	Ring biopsy of cervix	87	0.000173148
Procedure	Procedure	4074297	Dilation of cervix uteri and vacuum aspiration of products of conception from uterus	589	0.00117223
Procedure	Procedure	4074298	Intrauterine contraceptive device procedure	603	0.0012001
Procedure	Procedure	4074301	Insertion of prostaglandin abortifacient suppository	455	0.000905545
Procedure	Procedure	4074392	Primary open reduction of fracture of bone and intramedullary fixation	1826	0.00363412
Procedure	Procedure	4074412	Localized fusion of joints of midfoot and forefoot	147	0.000292561
Procedure	Procedure	4074414	Therapeutic endoscopic operations on uterus	1107	0.00220316
Procedure	Procedure	4074415	Endoscopic cauterization of lesion of uterus	203	0.000404012
Procedure	Procedure	4074416	Transcervical resection endometrium	1177	0.00234248
Procedure	Procedure	4074424	Right salpingectomy	459	0.000913506
Procedure	Procedure	4074427	Excision of ruptured ectopic tubal pregnancy	68	0.000135334
Procedure	Procedure	4074443	Endoscopic freeing of adhesions of fallopian tube	89	0.000177129
Procedure	Procedure	4074527	Total excision of cervical rib	52	0.000103491
Procedure	Procedure	4074543	Osteotomy of head of metatarsal	265	0.000527405
Procedure	Procedure	4074560	Previous chest wall incision - removal of wires	86	0.000171158
Procedure	Procedure	4074571	Endoscopic freeing of adhesions of ovary	103	0.000204991
Procedure	Procedure	4074591	Removal of suture from skin of head or neck	1069	0.00212753
Procedure	Procedure	4074707	Bilateral inguinal herniotomy	126	0.000250766
Procedure	Procedure	4074709	Primary repair of femoral hernia using synthetic patch	147	0.000292561
Procedure	Procedure	4074722	Introduction of therapeutic substance into subcutaneous tissue	402	0.000800064
Procedure	Procedure	4074723	Injection of steroid into subcutaneous tissue	2352	0.00468097
Procedure	Procedure	4074746	Colposcopy of cervix	6691	0.0133165
Procedure	Procedure	4074747	Colposcopic biopsy of cervix	915	0.00182104
Procedure	Procedure	4074832	Drainage of anterior abdominal wall	95	0.00018907
Procedure	Procedure	4074847	Therapeutic endoscopic operations on peritoneum	79	0.000157226
Procedure	Procedure	4074848	Endoscopic resection of lesion of peritoneum	73	0.000145285
Procedure	Procedure	4074858	Revision of palmar fasciectomy	134	0.000266688
Procedure	Procedure	4074865	Curettage of uterus	808	0.00160809
Procedure	Procedure	4074867	Dilation of cervix uteri and curettage of uterus for removal of missed miscarriage	360	0.000716475
Procedure	Procedure	4074876	Left salpingo-oophorectomy	898	0.00178721
Procedure	Procedure	4074877	Left salpingectomy	387	0.000770211
Procedure	Procedure	4075014	Endoscopic bilateral ringing of fallopian tubes	396	0.000788122
Procedure	Procedure	4075018	Hydrotubation of fallopian tube	317	0.000630896
Procedure	Procedure	4075023	Open drainage of ovarian cyst	79	0.000157226
Procedure	Procedure	4075025	Therapeutic endoscopic operations on ovary	101	0.000201011
Procedure	Procedure	4075026	Endoscopic extirpation of lesion of ovary	198	0.000394061
Procedure	Procedure	4075027	Diagnostic endoscopic examination of ovary	171	0.000340326
Procedure	Procedure	4075031	Examination of female genital tract under anesthetic and papanicolau smear	342	0.000680651
Procedure	Procedure	4075073	Recommendation to seek attention	86	0.000171158
Procedure	Procedure	4075080	Discussion about disorder	1651	0.00328583
Procedure	Procedure	4075081	Discussion about procedure	115	0.000228874
Procedure	Procedure	4075082	Discussion about treatment	1131	0.00225093
Procedure	Procedure	4075122	Plastic repair of rotator cuff of shoulder	901	0.00179318
Procedure	Procedure	4075136	Excision or biopsy of axillary lymph node	1274	0.00253553
Procedure	Procedure	4075155	Decompression of tendon sheath	235	0.000467699
Procedure	Procedure	4075159	Induction and delivery procedures	220	0.000437846
Procedure	Procedure	4075161	Elective lower segment cesarean section	3363	0.00669307
Procedure	Procedure	4075168	Assisted breech delivery	549	0.00109262
Procedure	Procedure	4075182	Elective cesarean section	2013	0.00400629
Procedure	Procedure	4075187	Forceps cephalic delivery	1401	0.00278828
Procedure	Procedure	4075189	Midforceps cephalic delivery with rotation	62	0.000123393
Procedure	Procedure	4075191	Low vacuum delivery	593	0.00118019
Procedure	Procedure	4075290	Biopsy of muscle	255	0.000507503
Procedure	Procedure	4075296	Block dissection of cervical lymph nodes	343	0.000682641
Procedure	Procedure	4075299	Sampling of lymph node	177	0.000352267
Procedure	Procedure	4075303	Excision or biopsy of inguinal lymph node	388	0.000772201
Procedure	Procedure	4075324	Piercing of ear lobe	50	9.95104e-05
Procedure	Procedure	4075336	Insertion of estrogen implant	639	0.00127174
Procedure	Procedure	4075435	Reduction of fracture of zygomatic bone	318	0.000632886
Procedure	Procedure	4075449	Intermaxillary fixation of mandible	53	0.000105481
Procedure	Procedure	4075475	Removal of skin expander from subcutaneous tissue of breast	240	0.00047765
Procedure	Procedure	4075540	Nail operations	186	0.000370179
Procedure	Procedure	4075578	Primary laminectomy excision of cervical intervertebral disc	114	0.000226884
Procedure	Procedure	4075594	Primary anterior decompression of cervical spinal cord and fusion	142	0.00028261
Procedure	Procedure	4075608	Chemical destruction of nail bed	255	0.000507503
Procedure	Procedure	4075734	Primary decompression of lumbar spine	940	0.0018708
Procedure	Procedure	4075737	Revision decompression of lumbar spine	94	0.00018708
Procedure	Procedure	4075764	Biopsy of lesion of nail bed	63	0.000125383
Procedure	Procedure	4075780	Primary open reduction of fracture of bone and extramedullary fixation	2732	0.00543725
Procedure	Procedure	4075903	Genioplasty	59	0.000117422
Procedure	Procedure	4075928	Closed reduction of fracture of tibia and/or fibula	133	0.000264698
Procedure	Procedure	4075962	Checking dressing of skin	639	0.00127174
Procedure	Procedure	4075964	Cleaning wound	139	0.000276639
Procedure	Procedure	4075966	Examination of abdomen	64	0.000127373
Procedure	Procedure	4075967	Examination for injuries	77	0.000153246
Procedure	Procedure	4076022	Primary fusion of cervical spine	110	0.000218923
Procedure	Procedure	4076034	Primary lumbar discectomy	1727	0.00343709
Procedure	Procedure	4076035	Primary laminectomy excision of lumbar intervertebral disc	775	0.00154241
Procedure	Procedure	4076038	Revisional laminectomy excision of lumbar intervertebral disc	56	0.000111452
Procedure	Procedure	4076060	Cancellous chip autograft of bone	101	0.000201011
Procedure	Procedure	4076070	Revision uncemented total hip replacement	83	0.000165187
Procedure	Procedure	4076072	Primary cemented hemiarthroplasty of hip	75	0.000149266
Procedure	Procedure	4076156	Percutaneous discectomy	283	0.000563229
Procedure	Procedure	4076178	Injection around apophyseal facet of vertebra	531	0.0010568
Procedure	Procedure	4076179	Exploration of spine	237	0.000471679
Procedure	Procedure	4076181	Primary uncemented total knee replacement	382	0.00076026
Procedure	Procedure	4076184	Open total medial meniscectomy	147	0.000292561
Procedure	Procedure	4076185	Open total lateral meniscectomy	77	0.000153246
Procedure	Procedure	4076188	Arthroscopic synovectomy knee joint	111	0.000220913
Procedure	Procedure	4076189	Diagnostic arthroscopy of knee joint	9483	0.0188731
Procedure	Procedure	4076193	Primary open reduction of fracture and external fixation	54	0.000107471
Procedure	Procedure	4076419	Excision of overgrowth of bone	578	0.00115034
Procedure	Procedure	4076441	Closed reduction of fracture of elbow	125	0.000248776
Procedure	Procedure	4076442	Closed reduction of fracture of shoulder	51	0.000101501
Procedure	Procedure	4076443	Closed reduction of fracture of wrist	214	0.000425905
Procedure	Procedure	4076464	Open biopsy of lesion of bone	67	0.000133344
Procedure	Procedure	4076468	Revision cemented total hip replacement	280	0.000557258
Procedure	Procedure	4076560	Correction of spinal deformity and instrumentation	149	0.000296541
Procedure	Procedure	4076565	Exploratory lumbar laminectomy	205	0.000407993
Procedure	Procedure	4076571	Back fusion	58	0.000115432
Procedure	Procedure	4076595	Arthroscopic partial medial meniscectomy	1612	0.00320822
Procedure	Procedure	4076596	Arthroscopic partial lateral meniscectomy	453	0.000901564
Procedure	Procedure	4076597	Arthroscopic total lateral meniscectomy	127	0.000252756
Procedure	Procedure	4076598	Therapeutic arthroscopic operations on cavity of knee joint	2946	0.00586315
Procedure	Procedure	4076599	Arthroscopic removal of loose body from knee joint	696	0.00138518
Procedure	Procedure	4076855	Endoscopic biopsy of duodenum	64	0.000127373
Procedure	Procedure	4076871	Revisional fusion of joint	64	0.000127373
Procedure	Procedure	4076875	Operation on shoulder joint	683	0.00135931
Procedure	Procedure	4076886	Arthrodesis of first metatarsophalangeal joint	991	0.0019723
Procedure	Procedure	4076887	Primary arthrodesis first metatarsophalangeal joint and replace lesser metatarsophalangeal joint	54	0.000107471
Procedure	Procedure	4076895	Primary prosthetic interposition arthroplasty	75	0.000149266
Procedure	Procedure	4077087	Plastic excision of skin	77	0.000153246
Procedure	Procedure	4077179	Open operations on synovial membrane of joint	57	0.000113442
Procedure	Procedure	4077336	Limited release of contracture of capsule of joint	231	0.000459738
Procedure	Procedure	4077474	Examination of joint under anesthetic	612	0.00121801
Procedure	Procedure	4077475	Elbow joint operations	178	0.000354257
Procedure	Procedure	4077519	Diaphragm fit	241	0.00047964
Procedure	Procedure	4077528	Gamma globulin administration	1830	0.00364208
Procedure	Procedure	4077778	Closed reduction of fracture of ankle	96	0.00019106
Procedure	Procedure	4077953	Therapy	539	0.00107272
Procedure	Procedure	4078082	Open synovial biopsy	108	0.000214942
Procedure	Procedure	4078199	Epidural anesthesia	3574	0.007113
Procedure	Procedure	4078224	Change of dressing	3095	0.00615969
Procedure	Procedure	4078245	Release of contracture of joint	221	0.000439836
Procedure	Procedure	4078249	Open irrigation of joint	61	0.000121403
Procedure	Procedure	4078258	Arthroscopic acromioplasty	445	0.000885643
Procedure	Procedure	4078260	Puncture of joint	53	0.000105481
Procedure	Procedure	4078263	Examination of joint under image intensifier	91	0.000181109
Procedure	Procedure	4078271	Finger operation	323	0.000642837
Procedure	Procedure	4078302	Aspirin prophylaxis for ischemic heart disease	1444	0.00287386
Procedure	Procedure	4078453	General maintenance of cardiac pacemaker	159	0.000316443
Procedure	Procedure	4078521	Manipulation	146	0.00029057
Procedure	Procedure	4078547	Arthroplasty of knee	817	0.001626
Procedure	Procedure	4078561	Amputation of phalanx of finger	252	0.000501532
Procedure	Procedure	4078563	Amputation of phalanx of toe	123	0.000244796
Procedure	Procedure	4078585	Coventry tibial osteotomy	76	0.000151256
Procedure	Procedure	4078727	Continuous infusion of therapeutic substance	5450	0.0108466
Procedure	Procedure	4078743	Removal of plaster cast	68	0.000135334
Procedure	Procedure	4078747	Application of mallet splint	67	0.000133344
Procedure	Procedure	4078793	Direct current cardioversion	1906	0.00379334
Procedure	Procedure	4078965	Primary open reduction of fracture and internal fixation with K-wire	144	0.00028659
Procedure	Procedure	4079111	Closed reduction of fracture of finger	96	0.00019106
Procedure	Procedure	4079112	Closed reduction of fracture of thumb	75	0.000149266
Procedure	Procedure	4079114	Closed reduction of fracture of radius and/or ulna	193	0.00038411
Procedure	Procedure	4079252	Percutaneous needle biopsy of lesion of bone	89	0.000177129
Procedure	Procedure	4079256	Diagnostic drilling of bone	179	0.000356247
Procedure	Procedure	4079259	Primary uncemented total hip replacement	1584	0.00315249
Procedure	Procedure	4079260	Conversion to uncemented total hip replacement	53	0.000105481
Procedure	Procedure	4079266	Primary cemented total knee replacement	3148	0.00626518
Procedure	Procedure	4079271	Open partial lateral meniscectomy	55	0.000109461
Procedure	Procedure	4079273	Arthroscopic washout of knee joint	3489	0.00694384
Procedure	Procedure	4079352	Hormone replacement therapy ongoing treatment	10758	0.0214107
Procedure	Procedure	4079360	Salt free diet - prophylaxis	65	0.000129364
Procedure	Procedure	4079372	Female infertility therapy	67	0.000133344
Procedure	Procedure	4079375	High fiber diet education	434	0.00086375
Procedure	Procedure	4079378	Recommendation to mobilize part	136	0.000270668
Procedure	Procedure	4079396	Primary cemented hemiarthroplasty of shoulder	91	0.000181109
Procedure	Procedure	4079398	Primary uncemented hemiarthroplasty of shoulder	68	0.000135334
Procedure	Procedure	4079405	Soft tissue operations on joint of toe	178	0.000354257
Procedure	Procedure	4079417	Excision arthroplasty	1149	0.00228675
Procedure	Procedure	4079500	General psychotherapy	156	0.000310472
Procedure	Procedure	4079526	Knee joint operation	1249	0.00248577
Procedure	Procedure	4079527	Conversion to cemented total knee replacement	56	0.000111452
Procedure	Procedure	4079528	Revision cemented total knee replacement	157	0.000312463
Procedure	Procedure	4079530	Open partial medial meniscectomy	153	0.000304502
Procedure	Procedure	4079532	Arthroscopic total medial meniscectomy	403	0.000802054
Procedure	Procedure	4079568	Percutaneous embolization of artery	242	0.00048163
Procedure	Procedure	4079649	Arthroscopy and biopsy of knee	250	0.000497552
Procedure	Procedure	4079651	Cemented unicompartmental knee replacement	130	0.000258727
Procedure	Procedure	4079701	Plain X-ray guidance	3869	0.00770012
Procedure	Procedure	4079713	Excision of colon	383	0.00076225
Procedure	Procedure	4079730	Pleurectomy	122	0.000242805
Procedure	Procedure	4079755	Triple therapy helicobacter pylori	812	0.00161605
Procedure	Procedure	4079758	Nursing supervision	479	0.00095331
Procedure	Procedure	4079767	Low cholesterol diet education	6041	0.0120228
Procedure	Procedure	4079768	Low salt diet education	4139	0.00823747
Procedure	Procedure	4079809	Primary resurfacing arthroplasty of joint	1046	0.00208176
Procedure	Procedure	4079914	Provision of medical equipment	128	0.000254747
Procedure	Procedure	4079938	Psychotherapy - cognitive	134	0.000266688
Procedure	Procedure	4079943	Primary closed reduction of traumatic dislocation of joint	331	0.000658759
Procedure	Procedure	4080015	Repair of femoral hernia	472	0.000939378
Procedure	Procedure	4080019	Repair of epigastric hernia	383	0.00076225
Procedure	Procedure	4080110	Continuous subcutaneous infusion of insulin	110	0.000218923
Procedure	Procedure	4080230	Injection of rRhD immune globulin	535	0.00106476
Procedure	Procedure	4080232	Injection of gamma globulin	605	0.00120408
Procedure	Procedure	4080235	Intravenous blood transfusion of platelets	275	0.000547307
Procedure	Procedure	4080240	Intramuscular gold therapy	82	0.000163197
Procedure	Procedure	4080242	Removal of chronic ambulatory peritoneal dialysis catheter	126	0.000250766
Procedure	Procedure	4080499	Dressing of wound	18720	0.0372567
Procedure	Procedure	4080500	Dressing of ulcer	479	0.00095331
Procedure	Procedure	4080502	Chiropraxy	113	0.000224894
Procedure	Procedure	4080503	Osteopathy	361	0.000718465
Procedure	Procedure	4080549	Lumbar puncture	129	0.000256737
Procedure	Procedure	4080802	Therapeutic aspiration procedure	147	0.000292561
Procedure	Procedure	4080807	Application of bandage	57	0.000113442
Procedure	Procedure	4080821	Tissue injection for local action	498	0.000991124
Procedure	Procedure	4080960	Excision of nail	237	0.000471679
Procedure	Procedure	4080962	Asthma control step 0	539	0.00107272
Procedure	Procedure	4080963	Asthma control step 1	1721	0.00342515
Procedure	Procedure	4080964	Asthma control step 2	3374	0.00671496
Procedure	Procedure	4080985	Change of medication	6759	0.0134518
Procedure	Procedure	4081125	Low salt diet - prophylaxis	180	0.000358237
Procedure	Procedure	4081128	Chemotherapy follow-up	112	0.000222903
Procedure	Procedure	4081414	Reconstruction with distant flap	67	0.000133344
Procedure	Procedure	4081418	Zadik procedure	484	0.000963261
Procedure	Procedure	4081559	Thumb X-ray	1665	0.0033137
Procedure	Procedure	4081560	Plain X-ray of femur	510	0.00101501
Procedure	Procedure	4081562	Metatarsal X-ray	156	0.000310472
Procedure	Procedure	4081563	Hallux X-ray	77	0.000153246
Procedure	Procedure	4081572	Genitalia soft tissue X-ray	222	0.000441826
Procedure	Procedure	4081713	Correction of inverted nipples	61	0.000121403
Procedure	Procedure	4081731	Biopsy of skin	1231	0.00244995
Procedure	Procedure	4081734	Reconstruction with local flap	767	0.00152649
Procedure	Procedure	4081755	Combined therapy follow-up	53	0.000105481
Procedure	Procedure	4081763	Total avulsion of nail plate	1287	0.0025614
Procedure	Procedure	4081883	Tibia X-ray	146	0.00029057
Procedure	Procedure	4081888	X-ray pelvimetry	1275	0.00253752
Procedure	Procedure	4082236	Injection of carpal tunnel	361	0.000718465
Procedure	Procedure	4082247	Respiratory medication	122	0.000242805
Procedure	Procedure	4082252	Asthma control step 3	1963	0.00390678
Procedure	Procedure	4082345	Thoracolumbar spine X-ray	213	0.000423914
Procedure	Procedure	4082382	Management of drug regimen	952	0.00189468
Procedure	Procedure	4082385	Restart of medication	407	0.000810015
Procedure	Procedure	4082400	Drug prophylaxis	1437	0.00285993
Procedure	Procedure	4082404	Pain relief	1099	0.00218724
Procedure	Procedure	4082412	Hysterotomy and termination of pregnancy	151	0.000300521
Procedure	Procedure	4082524	US scan of aorta	84	0.000167177
Procedure	Procedure	4082534	Ultrasonography for antepartum monitoring of fetus	326	0.000648808
Procedure	Procedure	4082542	Recommendation to rest	381	0.000758269
Procedure	Procedure	4082676	Ultrasonography of knee	63	0.000125383
Procedure	Procedure	4082711	MRI of shoulder	196	0.000390081
Procedure	Procedure	4082716	MRI of knee	1076	0.00214146
Procedure	Procedure	4082726	Loan of appliance	142	0.00028261
Procedure	Procedure	4082729	Homeopathic therapy	468	0.000931417
Procedure	Procedure	4082747	Patient reassurance	3247	0.00646221
Procedure	Procedure	4082754	Low fat diet education	5877	0.0116965
Procedure	Procedure	4082839	MRI of spine	758	0.00150858
Procedure	Procedure	4082840	MRI of cervical spine	553	0.00110059
Procedure	Procedure	4082841	MRI of lumbar spine	1158	0.00230466
Procedure	Procedure	4082860	US vascular - Doppler effect	84	0.000167177
Procedure	Procedure	4082875	CT of paranasal sinuses	131	0.000260717
Procedure	Procedure	4082979	MRI of head	1315	0.00261712
Procedure	Procedure	4082988	MRI of thoracic spine	55	0.000109461
Procedure	Procedure	4082989	Magnetic resonance imaging (MRI) of vessels	103	0.000204991
Procedure	Procedure	4082995	X-ray photon absorptiometry	90	0.000179119
Procedure	Procedure	4083045	Guanethidine block	69	0.000137324
Procedure	Procedure	4083066	Drainage of pleural cavity	222	0.000441826
Procedure	Procedure	4083108	US scan of neck	342	0.000680651
Procedure	Procedure	4083110	US scan of thyroid	1087	0.00216336
Procedure	Procedure	4083119	US scan of shoulder joint	329	0.000654778
Procedure	Procedure	4083129	Psychotherapy - behavioral	78	0.000155236
Procedure	Procedure	4083171	Pain management	70	0.000139315
Procedure	Procedure	4083236	Alcoholism counseling	107	0.000212952
Procedure	Procedure	4083246	Chondroplasty	258	0.000513474
Procedure	Procedure	4083247	Drainage of joint cavity	52	0.000103491
Procedure	Procedure	4083266	Heavy goods vehicle driver examination for patient	236	0.000469689
Procedure	Procedure	4083499	Direct current cardiac shock	376	0.000748318
Procedure	Procedure	4083514	Drainage of boil of skin	53	0.000105481
Procedure	Procedure	4083669	Therapeutic arthroscopy	58	0.000115432
Procedure	Procedure	4083706	Crisis intervention	64	0.000127373
Procedure	Procedure	4083772	Echography of scrotum and contents	3939	0.00783943
Procedure	Procedure	4084436	Drainage of middle ear	127	0.000252756
Procedure	Procedure	4085220	Arthroscopy of shoulder	62	0.000123393
Procedure	Procedure	4085244	Helicobacter eradication therapy	2685	0.00534371
Procedure	Procedure	4085287	Ulna X-ray	212	0.000421924
Procedure	Procedure	4085288	Plain X-ray of scaphoid	236	0.000469689
Procedure	Procedure	4085289	Metacarpal X-ray	79	0.000157226
Procedure	Procedure	4085290	Tibia and/or fibula X-ray	61	0.000121403
Procedure	Procedure	4085380	Arthroscopic trimming of medial meniscus	385	0.00076623
Procedure	Procedure	4085381	Arthroscopic trimming of lateral meniscus	93	0.000185089
Procedure	Procedure	4085401	Incision biopsy of skin	158	0.000314453
Procedure	Procedure	4085429	Cystoscopy	1212	0.00241213
Procedure	Procedure	4085440	Ultrasound scan, non-obstetric diagnostic	1237	0.00246189
Procedure	Procedure	4085452	Ultrasonography of soft tissue mass	57	0.000113442
Procedure	Procedure	4085698	Hearing aid provision	890	0.00177129
Procedure	Procedure	4085699	Administration of tick-borne encephalitis vaccine	95	0.00018907
Procedure	Procedure	4085723	Repair of tendon	191	0.00038013
Procedure	Procedure	4085730	Antibiotic therapy	94	0.00018708
Procedure	Procedure	4085866	Aspiration of knee joint	277	0.000551288
Procedure	Procedure	4085902	Provision of appliances	74	0.000147275
Procedure	Procedure	4085919	Fetal blood sampling	71	0.000141305
Procedure	Procedure	4085923	Examination for accident	462	0.000919476
Procedure	Procedure	4086024	Removal of external fixation	262	0.000521435
Procedure	Procedure	4086260	CT of spine	182	0.000362218
Procedure	Procedure	4086416	Dual energy X-ray absorptiometry	3515	0.00699558
Procedure	Procedure	4086418	Total intravenous anesthesia	1354	0.00269474
Procedure	Procedure	4086441	Removal of skin sutures/clips	4487	0.00893006
Procedure	Procedure	4086625	Special activities medical examination	102	0.000203001
Procedure	Procedure	4086677	Pelvic echography	17183	0.0341977
Procedure	Procedure	4087236	Administration of hepatitis A vaccine	2583	0.00514071
Procedure	Procedure	4087262	Public service vehicle examination for patient	109	0.000216933
Procedure	Procedure	4087381	Sigmoidoscopy	8927	0.0177666
Procedure	Procedure	4087575	Operation on anus	544	0.00108267
Procedure	Procedure	4087889	Extracorporeal shockwave lithotripsy of calculus of kidney	1397	0.00278032
Procedure	Procedure	4088084	Low forceps delivery	1146	0.00228078
Procedure	Procedure	4088173	Excision of palmar fascia	1730	0.00344306
Procedure	Procedure	4088288	Prescription, fitting and dispensing of contact lens	76	0.000151256
Procedure	Procedure	4088727	Closure by suture	73	0.000145285
Procedure	Procedure	4090003	Bladder continence assessment	90	0.000179119
Procedure	Procedure	4090007	Education about alcohol consumption	38630	0.0768817
Procedure	Procedure	4090396	Operative procedure on peripheral nerve	105	0.000208972
Procedure	Procedure	4090451	Revision of knee arthroplasty	128	0.000254747
Procedure	Procedure	4090926	Revision of hip arthroplasty	195	0.000388091
Procedure	Procedure	4091132	Auditory testing	102	0.000203001
Procedure	Procedure	4091134	Pure tone audiometry	373	0.000742348
Procedure	Procedure	4092279	Examination of urinary system	459	0.000913506
Procedure	Procedure	4092284	Triennial health examination	6545	0.0130259
Procedure	Procedure	4092772	Testicular self-examination education	3607	0.00717868
Procedure	Procedure	4092935	Recommendation to exercise	169	0.000336345
Procedure	Procedure	4093097	Laparoscopic dye test of fallopian tube	112	0.000222903
Procedure	Procedure	4093429	Bilateral complete salpingectomy	314	0.000624925
Procedure	Procedure	4094039	Well man health examination	9281	0.0184711
Procedure	Procedure	4094041	Well woman health examination	12154	0.024189
Procedure	Procedure	4094045	Bladder incontinence assessment	62	0.000123393
Procedure	Procedure	4094053	Sugar-free diet education	51	0.000101501
Procedure	Procedure	4094137	Diagnostic radiography of coccyx	138	0.000274649
Procedure	Procedure	4095407	Replacement of aortic valve	421	0.000837878
Procedure	Procedure	4096074	Therapeutic spinal puncture	97	0.00019305
Procedure	Procedure	4096461	Total colectomy	166	0.000330375
Procedure	Procedure	4096783	Radical prostatectomy	844	0.00167974
Procedure	Procedure	4097368	Scleral buckling	190	0.00037814
Procedure	Procedure	4097527	MRI of pelvis	57	0.000113442
Procedure	Procedure	4097890	Closed reduction of nasal fracture	84	0.000167177
Procedure	Procedure	4097985	Cryotherapy	1624	0.0032321
Procedure	Procedure	4097988	Suture of female perineum	699	0.00139116
Procedure	Procedure	4098218	Radionuclide study of heart	60	0.000119412
Procedure	Procedure	4098508	24 Hour ECG	4211	0.00838077
Procedure	Procedure	4098509	Radionuclide myocardial perfusion study	1101	0.00219122
Procedure	Procedure	4098510	Cardiac thallium 201 study	203	0.000404012
Procedure	Procedure	4098781	EEG telemetry	76	0.000151256
Procedure	Procedure	4098910	Tubal occlusion	890	0.00177129
Procedure	Procedure	4099391	Urodynamic studies	1650	0.00328384
Procedure	Procedure	4099400	Investigations for female infertility	318	0.000632886
Procedure	Procedure	4099462	Removal of breast implant	346	0.000688612
Procedure	Procedure	4099625	Excision of bunion	1472	0.00292959
Procedure	Procedure	4099751	Cauterization	1603	0.0031903
Procedure	Procedure	4100019	Evacuation of perianal hematoma	239	0.00047566
Procedure	Procedure	4100916	Drainage of abdominal wall abscess	135	0.000268678
Procedure	Procedure	4100947	Cryotherapy of warts	2208	0.00439438
Procedure	Procedure	4101113	Intra-articular injection	3529	0.00702344
Procedure	Procedure	4101390	Z-plasty of skin	266	0.000529395
Procedure	Procedure	4101470	Ligation of artery	84	0.000167177
Procedure	Procedure	4101538	Arteriovenous fistulization	182	0.000362218
Procedure	Procedure	4101626	Craniotomy	487	0.000969231
Procedure	Procedure	4101683	Bilateral mastectomy	212	0.000421924
Procedure	Procedure	4101851	Debridement of open fracture	189	0.000376149
Procedure	Procedure	4102211	Ophthalmological test	130	0.000258727
Procedure	Procedure	4102292	Operation on hip joint	522	0.00103889
Procedure	Procedure	4102442	Venipuncture for blood test	934	0.00185885
Procedure	Procedure	4102471	Revision of reconstructed breast	162	0.000322414
Procedure	Procedure	4102747	Drainage of breast cyst	80	0.000159217
Procedure	Procedure	4103119	Dilatation of outlet of female bladder	174	0.000346296
Procedure	Procedure	4103175	Surgical removal of third molar tooth	2204	0.00438642
Procedure	Procedure	4103523	Laryngoscopy	640	0.00127373
Procedure	Procedure	4103857	Administration of cholera vaccine	940	0.0018708
Procedure	Procedure	4103962	Injection of knee joint	66	0.000131354
Procedure	Procedure	4103963	Ablation of nail bed	242	0.00048163
Procedure	Procedure	4103966	Administration of booster dose of pertussis vaccine	164	0.000326394
Procedure	Procedure	4104016	Tonsillectomy and adenoidectomy	19138	0.0380886
Procedure	Procedure	4104036	Excision of peripheral nerve	116	0.000230864
Procedure	Procedure	4104344	Destruction of hemorrhoids by cryotherapy	82	0.000163197
Procedure	Procedure	4105895	Injection of substance	3174	0.00631692
Procedure	Procedure	4105925	MRI of brain and brain stem	413	0.000821956
Procedure	Procedure	4106037	Terminalization of finger	79	0.000157226
Procedure	Procedure	4106045	Closed reduction and fixation of fracture	147	0.000292561
Procedure	Procedure	4106050	Arthroscopic knee operation	51	0.000101501
Procedure	Procedure	4106088	Radical mastoidectomy, modified	280	0.000557258
Procedure	Procedure	4106090	Partial oophorectomy	55	0.000109461
Procedure	Procedure	4106114	Harvest of flap of skin and fascia	424	0.000843848
Procedure	Procedure	4106122	Harvest of flap of skin and muscle of trunk	138	0.000274649
Procedure	Procedure	4106220	Radiography of shoulder	8498	0.0169128
Procedure	Procedure	4106447	Revision arthrodesis of toe joint	93	0.000185089
Procedure	Procedure	4106448	Primary open reduction of traumatic dislocation of joint	99	0.000197031
Procedure	Procedure	4106743	Total synovectomy of joint	81	0.000161207
Procedure	Procedure	4106745	Open excision of intra-articular osteophyte	719	0.00143096
Procedure	Procedure	4106926	Stabilizing transposition of muscle	74	0.000147275
Procedure	Procedure	4106927	Release of contracture of shoulder joint	332	0.000660749
Procedure	Procedure	4106934	Endoscopic drilling of lesion of articular cartilage	71	0.000141305
Procedure	Procedure	4106935	Endoscopic shaving of articular cartilage	1226	0.00244
Procedure	Procedure	4107003	Retinal photography	2660	0.00529395
Procedure	Procedure	4107021	Open ventrosuspension of uterus	78	0.000155236
Procedure	Procedure	4107080	Bilateral salpingectomy with oophorectomy	7714	0.0153525
Procedure	Procedure	4107081	Excision of lesion of lip	1195	0.0023783
Procedure	Procedure	4107091	Ankle joint operations	125	0.000248776
Procedure	Procedure	4107257	Stabilization of joint by repair of capsule	306	0.000609004
Procedure	Procedure	4107263	Open removal of loose body from joint	162	0.000322414
Procedure	Procedure	4107269	Endoscopic repair of intra-articular ligament	112	0.000222903
Procedure	Procedure	4107270	Arthroscopic division of synovial plica	282	0.000561239
Procedure	Procedure	4107440	Proximal hemiphalangectomy of toe	53	0.000105481
Procedure	Procedure	4107649	Examination of heart	139	0.000276639
Procedure	Procedure	4107670	Myringotomy and insertion of tympanic ventilation tube	1246	0.0024798
Procedure	Procedure	4107731	Subcutaneous immunotherapy	67	0.000133344
Procedure	Procedure	4107743	Harvest of random pattern flap of skin from limb	155	0.000308482
Procedure	Procedure	4108316	Incision and drainage of abscess	348	0.000692592
Procedure	Procedure	4108499	Diabetes mellitus diet education	2034	0.00404808
Procedure	Procedure	4108632	Examination of testicle	354	0.000704534
Procedure	Procedure	4108705	Intravenous blood transfusion of packed cells	925	0.00184094
Procedure	Procedure	4108709	Intravenous immunotherapy	157	0.000312463
Procedure	Procedure	4108716	Intramuscular injection for local action	923	0.00183696
Procedure	Procedure	4108718	Injection of triamcinolone for local action	154	0.000306492
Procedure	Procedure	4108768	Decompression laminectomy	328	0.000652788
Procedure	Procedure	4108838	Insertion of chronic ambulatory peritoneal dialysis catheter	151	0.000300521
Procedure	Procedure	4108842	Donation of bone marrow	118	0.000234845
Procedure	Procedure	4108844	Application of plaster cast	561	0.00111651
Procedure	Procedure	4108860	Anesthetic without surgery	217	0.000431875
Procedure	Procedure	4109225	Taking of swab	240	0.00047765
Procedure	Procedure	4109348	Examination of foot	3900	0.00776181
Procedure	Procedure	4109608	Harvest of flap of muscle of trunk	62	0.000123393
Procedure	Procedure	4110822	Harvest of split skin for graft	990	0.00197031
Procedure	Procedure	4110965	Harvest of bone graft from iliac crest	785	0.00156231
Procedure	Procedure	4110974	Temporary operation	393	0.000782152
Procedure	Procedure	4110976	Inhalation anesthetic using muscle relaxant	1474	0.00293357
Procedure	Procedure	4110978	Local anesthetic lumbar epidural block	3794	0.00755085
Procedure	Procedure	4111151	Local anesthetic sacral epidural block	266	0.000529395
Procedure	Procedure	4112031	Operation on palate	585	0.00116427
Procedure	Procedure	4112122	Adjustment of implant	874	0.00173944
Procedure	Procedure	4112315	Insertion of abortifacient suppository	297	0.000591092
Procedure	Procedure	4112477	Chlamydia swab	252	0.000501532
Procedure	Procedure	4112478	Endocervical swab	688	0.00136926
Procedure	Procedure	4112701	Prenatal examination and care of mother	2016	0.00401226
Procedure	Procedure	4112784	Removal of bone screw from bone	717	0.00142698
Procedure	Procedure	4112892	Injection into body site	100	0.000199021
Procedure	Procedure	4114319	Excision of basal cell carcinoma	240	0.00047765
Procedure	Procedure	4114330	Incision and curettage of lesion of eyelid	79	0.000157226
Procedure	Procedure	4114634	Repair of enterocele	365	0.000726426
Procedure	Procedure	4114635	Left oophorectomy	433	0.00086176
Procedure	Procedure	4114637	Forceps delivery	8455	0.0168272
Procedure	Procedure	4114639	Curettage and cauterization of skin lesion	1066	0.00212156
Procedure	Procedure	4114640	Cauterization of skin lesion	2097	0.00417347
Procedure	Procedure	4114644	Removal of glass from skin	178	0.000354257
Procedure	Procedure	4114645	Removal of organic material from skin	110	0.000218923
Procedure	Procedure	4114774	Dressing of skin	1346	0.00267882
Procedure	Procedure	4114775	Exploration of wound of skin	169	0.000336345
Procedure	Procedure	4114776	Total excision of nail plate	814	0.00162003
Procedure	Procedure	4114783	Excision of ganglion of hand	1135	0.00225889
Procedure	Procedure	4114788	Reduction of fractured nasal bone	641	0.00127572
Procedure	Procedure	4114789	Fixation of mandible - internal	170	0.000338335
Procedure	Procedure	4114794	Osteotomy of first metatarsal	1784	0.00355053
Procedure	Procedure	4114806	Excision of sebaceous cyst	6921	0.0137742
Procedure	Procedure	4115153	Medical termination of pregnancy	674	0.0013414
Procedure	Procedure	4115222	Open tubal occlusion	71	0.000141305
Procedure	Procedure	4115867	Laser destruction of lesion of cervix	267	0.000531386
Procedure	Procedure	4116178	Drainage of skin lesion	2565	0.00510488
Procedure	Procedure	4116191	US scan of genitourinary system	6846	0.013625
Procedure	Procedure	4116497	Arthroscopic removal of loose body from joint	188	0.000374159
Procedure	Procedure	4116584	Removal of plate from bone	305	0.000607013
Procedure	Procedure	4116617	Primary open reduction of fracture dislocation	217	0.000431875
Procedure	Procedure	4116796	Flexible cystoscopy	561	0.00111651
Procedure	Procedure	4116797	Rigid cystoscopy	246	0.000489591
Procedure	Procedure	4117037	Bilateral vasectomy	6298	0.0125343
Procedure	Procedure	4117038	Bilateral tubal ligation	343	0.000682641
Procedure	Procedure	4117066	Reconstruction of urethra	124	0.000246786
Procedure	Procedure	4117211	Dilatation and curettage: routine	175	0.000348286
Procedure	Procedure	4117300	Removal of sebaceous cyst	930	0.00185089
Procedure	Procedure	4117417	Toilet of skin	763	0.00151853
Procedure	Procedure	4117580	Excision of pectoralis minor	124	0.000246786
Procedure	Procedure	4117744	Transsphincteric biopsy of rectum	67	0.000133344
Procedure	Procedure	4117745	Therapeutic colonoscopy	77	0.000153246
Procedure	Procedure	4117758	Irrigation of maxillary antrum	3069	0.00610795
Procedure	Procedure	4117759	Drainage of nasolacrimal duct	50	9.95104e-05
Procedure	Procedure	4117761	Removal of mole of skin of head or neck by excision	212	0.000421924
Procedure	Procedure	4117944	Insertion of prosthesis for breast	881	0.00175337
Procedure	Procedure	4117951	Laser destruction of skin lesion	225	0.000447797
Procedure	Procedure	4118085	Primary suture of skin	2272	0.00452175
Procedure	Procedure	4118086	Delayed primary suture of skin	150	0.000298531
Procedure	Procedure	4118087	Removal of clip from skin	773	0.00153843
Procedure	Procedure	4118088	Injection of therapeutic substance into subcutaneous tissue	188	0.000374159
Procedure	Procedure	4118089	Dressing of skin ulcer	54	0.000107471
Procedure	Procedure	4118090	Liposuction of subcutaneous tissue	388	0.000772201
Procedure	Procedure	4118093	Soft tissue release of metatarsophalangeal joint of hallux	93	0.000185089
Procedure	Procedure	4118455	Partial meniscectomy of knee	1252	0.00249174
Procedure	Procedure	4118604	US scan of musculoskeletal system	176	0.000350277
Procedure	Procedure	4118634	Grafting to skin	757	0.00150659
Procedure	Procedure	4118717	Internal urethrotomy	210	0.000417944
Procedure	Procedure	4118897	Inhalation general anesthesia	1350	0.00268678
Procedure	Procedure	4118954	X-ray of lumbosacral spine	4707	0.00936791
Procedure	Procedure	4118958	Lobectomy of thyroid gland	1763	0.00350874
Procedure	Procedure	4118962	Application of external fixator system	432	0.00085977
Procedure	Procedure	4118984	Vascular function test	980	0.0019504
Procedure	Procedure	4119255	Varicose vein ligation and stripping	449	0.000893603
Procedure	Procedure	4119274	Augmentation mammoplasty	981	0.00195239
Procedure	Procedure	4119815	Biopsy of mouth	86	0.000171158
Procedure	Procedure	4119836	Excision of skin of head and neck	9605	0.0191159
Procedure	Procedure	4119891	Diagnostic aspiration of breast cyst	229	0.000455758
Procedure	Procedure	4119924	Cystoprostatectomy	73	0.000145285
Procedure	Procedure	4119975	Operative termination of pregnancy	3089	0.00614775
Procedure	Procedure	4119979	Shave excision of skin lesion	1369	0.00272459
Procedure	Procedure	4119980	Cryotherapy to skin lesion	7573	0.0150718
Procedure	Procedure	4119984	Resuture of skin	120	0.000238825
Procedure	Procedure	4119985	Removal of suture from skin	15887	0.0316184
Procedure	Procedure	4119986	Removal of metal from skin	156	0.000310472
Procedure	Procedure	4119987	Removal of inorganic foreign body from skin	82	0.000163197
Procedure	Procedure	4119988	Removal of foreign body from skin	495	0.000985153
Procedure	Procedure	4119997	Arthroscopic meniscectomy	8137	0.0161943
Procedure	Procedure	4119998	Arthrotomy	305	0.000607013
Procedure	Procedure	4120120	Hemodialysis	253	0.000503523
Procedure	Procedure	4120148	Forced manual dilatation of anus	1243	0.00247383
Procedure	Procedure	4120253	Nephroscopic ureteric stent procedure	72	0.000143295
Procedure	Procedure	4120671	Removal of mole of skin operations	407	0.000810015
Procedure	Procedure	4120676	Tru-cut biopsy of breast	72	0.000143295
Procedure	Procedure	4120786	Repair of cleft lip	73	0.000145285
Procedure	Procedure	4120795	Surgical removal of impacted tooth	418	0.000831907
Procedure	Procedure	4120817	Sampling of chorionic villus	202	0.000402022
Procedure	Procedure	4120970	Inject trigger finger/thumb	485	0.000965251
Procedure	Procedure	4120985	Right oophorectomy	464	0.000923457
Procedure	Procedure	4120990	Punch biopsy of skin lesion	1094	0.00217729
Procedure	Procedure	4120991	Shave biopsy of skin lesion	229	0.000455758
Procedure	Procedure	4120993	Secondary suture of skin	90	0.000179119
Procedure	Procedure	4120997	Attention to dressing of skin	2680	0.00533376
Procedure	Procedure	4120998	Operation on skin wound	62	0.000123393
Procedure	Procedure	4121002	Drainage of ascites	189	0.000376149
Procedure	Procedure	4121042	Imaging guidance	2342	0.00466107
Procedure	Procedure	4121322	Gallbladder X-ray	60	0.000119412
Procedure	Procedure	4121436	Bone reconstruction	53	0.000105481
Procedure	Procedure	4121586	Induce labor - IV injection	70	0.000139315
Procedure	Procedure	4121859	External fixation of bone	90	0.000179119
Procedure	Procedure	4122000	Removal of substance from skin or subcutaneous tissue	56	0.000111452
Procedure	Procedure	4122230	Fiberoptic esophagoscopy	137	0.000272659
Procedure	Procedure	4122234	Percutaneous endoscopic gastrostomy	62	0.000123393
Procedure	Procedure	4122427	Control of epistaxis by cautery	60	0.000119412
Procedure	Procedure	4122647	Parks panproctocolectomy, anastomosis of ileum to anus and creation of pouch	73	0.000145285
Procedure	Procedure	4122817	Simple arthrodesis	383	0.00076225
Procedure	Procedure	4122946	Thoracic cage X-ray	431	0.00085778
Procedure	Procedure	4122948	Plain film of neck	1538	0.00306094
Procedure	Procedure	4122977	Skin flap operation	77	0.000153246
Procedure	Procedure	4123182	Removal of Shirodkar suture from cervix	50	9.95104e-05
Procedure	Procedure	4123420	Hemorrhoid operation	505	0.00100506
Procedure	Procedure	4123423	Laying open of anal fistula	797	0.0015862
Procedure	Procedure	4123445	Removal of wart	216	0.000429885
Procedure	Procedure	4123580	Biopsy of liver lesion	58	0.000115432
Procedure	Procedure	4123632	Excision of both pectoral muscles	65	0.000129364
Procedure	Procedure	4123736	Rigid sigmoidoscopy	165	0.000328384
Procedure	Procedure	4123785	Peribulbar infiltration of local anesthetic	173	0.000344306
Procedure	Procedure	4123847	Agreeing on care plan	143	0.0002846
Procedure	Procedure	4123907	Fiberoptic endoscopic extirpation of lesion of colon	191	0.00038013
Procedure	Procedure	4123914	Excision of pilonidal sinus	1163	0.00231461
Procedure	Procedure	4124009	Excision of skin lesion for histology	339	0.000674681
Procedure	Procedure	4124017	Non-surgical breast biopsy	58	0.000115432
Procedure	Procedure	4124340	Reconstruction of mouth using flap	61	0.000121403
Procedure	Procedure	4124557	Endoscopic partial meniscectomy of knee	222	0.000441826
Procedure	Procedure	4124762	Methylene blue tubal test	173	0.000344306
Procedure	Procedure	4124904	Exercise education	62191	0.123773
Procedure	Procedure	4125023	Treatment side effects education	147	0.000292561
Procedure	Procedure	4125024	Recommendation to stop drug treatment	806	0.00160411
Procedure	Procedure	4125153	Attention to gastrostomy	96	0.00019106
Procedure	Procedure	4125180	Perianal region operations	434	0.00086375
Procedure	Procedure	4125348	Excision of papilloma	6264	0.0124667
Procedure	Procedure	4125349	Removal of mole of skin by excision	5221	0.0103909
Procedure	Procedure	4125350	CT of head	3071	0.00611193
Procedure	Procedure	4125465	Block dissection of pelvic lymph nodes	94	0.00018708
Procedure	Procedure	4125482	Splenectomy	342	0.000680651
Procedure	Procedure	4125517	Removal of orthopedic wires	137	0.000272659
Procedure	Procedure	4125530	US urinary tract	994	0.00197827
Procedure	Procedure	4125765	Vaginal polyp excision	97	0.00019305
Procedure	Procedure	4125770	Bilateral fallopian tube resection	101	0.000201011
Procedure	Procedure	4125905	Exploration of skin or subcutaneous tissue	671	0.00133543
Procedure	Procedure	4126114	PFR - Pelvic floor repair	453	0.000901564
Procedure	Procedure	4126758	Repair of cleft palate	99	0.000197031
Procedure	Procedure	4127079	Excision of vulval lesion	949	0.00188871
Procedure	Procedure	4127080	Excision of labial cyst	239	0.00047566
Procedure	Procedure	4127081	Cauterization of vulval wart	111	0.000220913
Procedure	Procedure	4127082	Diathermy of lesion of vulva	57	0.000113442
Procedure	Procedure	4127086	Colpoperineorrhaphy	203	0.000404012
Procedure	Procedure	4127087	Sacrospinous fixation of vaginal vault	162	0.000322414
Procedure	Procedure	4127088	Removal of ring suppository from vagina	123	0.000244796
Procedure	Procedure	4127095	Hysteroscopic endometrial laser ablation	348	0.000692592
Procedure	Procedure	4127097	Radiofrequency endometrial ablation	90	0.000179119
Procedure	Procedure	4127099	Endoscopic myomectomy	131	0.000260717
Procedure	Procedure	4127104	Gamete intrafallopian transfer	75	0.000149266
Procedure	Procedure	4127241	Shirodkar's cervical cerclage	115	0.000228874
Procedure	Procedure	4127252	Emergency lower segment cesarean section	146	0.00029057
Procedure	Procedure	4127884	Diathermy of cervix	868	0.0017275
Procedure	Procedure	4127885	Curettage of uterus and endometrial sampling	91	0.000181109
Procedure	Procedure	4127886	Hysterectomy	2807	0.00558651
Procedure	Procedure	4127887	Laparoscopic hysterectomy	82	0.000163197
Procedure	Procedure	4127889	Introduction of substance - uterine cavity	111	0.000220913
Procedure	Procedure	4127944	Lumbar microdiscectomy	56	0.000111452
Procedure	Procedure	4128030	Delivery procedure	287	0.00057119
Procedure	Procedure	4128302	Mediastinoscopy	51	0.000101501
Procedure	Procedure	4128362	Injection into shoulder joint	138	0.000274649
Procedure	Procedure	4128717	Biopsy of duodenum	51	0.000101501
Procedure	Procedure	4128726	Non-emergency appendectomy	356	0.000708514
Procedure	Procedure	4128746	Radiculography	131	0.000260717
Procedure	Procedure	4128868	Anastomosis of intestine	688	0.00136926
Procedure	Procedure	4129190	Wide local excision of breast lesion	1783	0.00354854
Procedure	Procedure	4129201	Plastic operation on the breast	130	0.000258727
Procedure	Procedure	4129665	Attention to hearing aid	457	0.000909525
Procedure	Procedure	4129747	Operation on female genital organs	61	0.000121403
Procedure	Procedure	4130172	Operation on vaginal introitus	65	0.000129364
Procedure	Procedure	4130186	Artificial insemination by donor	60	0.000119412
Procedure	Procedure	4130266	Silver bunionectomy	300	0.000597062
Procedure	Procedure	4130401	Dye test of fallopian tube	1219	0.00242606
Procedure	Procedure	4132403	Suture of eyelid	142	0.00028261
Procedure	Procedure	4132738	Therapeutic phlebotomy	4314	0.00858576
Procedure	Procedure	4132781	Hormone implant replacement therapy	683	0.00135931
Procedure	Procedure	4132855	Active or passive immunization	16501	0.0328404
Procedure	Procedure	4133311	Administration of tetanus vaccine	12571	0.0250189
Procedure	Procedure	4134541	Excision of varicose vein of lower limb	291	0.000579151
Procedure	Procedure	4134565	Hearing examination	450	0.000895594
Procedure	Procedure	4134598	Surgical removal	130	0.000258727
Procedure	Procedure	4134702	Pan retinal photocoagulation for diabetes	74	0.000147275
Procedure	Procedure	4135177	Exteriorization of colon	184	0.000366198
Procedure	Procedure	4135206	Replacement of suppository in vagina	268	0.000533376
Procedure	Procedure	4135441	Closure of colostomy	384	0.00076424
Procedure	Procedure	4135471	Radiography of kidney-ureter-bladder	1744	0.00347092
Procedure	Procedure	4135665	Clopidogrel prophylaxis	711	0.00141504
Procedure	Procedure	4135670	Clinical management plan review	258	0.000513474
Procedure	Procedure	4135678	Mental health medication review	1998	0.00397644
Procedure	Procedure	4135831	Osteotomy of tibia	72	0.000143295
Procedure	Procedure	4136758	Abdominal hysterectomy with conservation of ovaries	370	0.000736377
Procedure	Procedure	4136878	Vaginal hysterectomy with conservation of ovaries	171	0.000340326
Procedure	Procedure	4136879	Primary laparoscopic repair of inguinal hernia	272	0.000541337
Procedure	Procedure	4136887	Laparoscopic repair of hiatus hernia	55	0.000109461
Procedure	Procedure	4136919	Discussion about a problem	125	0.000248776
Procedure	Procedure	4137237	Cardiomemo electrocardiographic monitoring	86	0.000171158
Procedure	Procedure	4137462	Adrenalectomy	164	0.000326394
Procedure	Procedure	4137529	Implantation of radioactive seed into prostate	94	0.00018708
Procedure	Procedure	4137868	MRI of bone	60	0.000119412
Procedure	Procedure	4138256	Intravenous pyelogram	6372	0.0126816
Procedure	Procedure	4138262	Subcutaneous injection	767	0.00152649
Procedure	Procedure	4138320	Nitrous oxide and oxygen gas analgesia in labor	1471	0.0029276
Procedure	Procedure	4138325	CT of cerebral vessels	95	0.00018907
Procedure	Procedure	4138601	Plain x-ray of joint	79	0.000157226
Procedure	Procedure	4138603	Digital fasciectomy	175	0.000348286
Procedure	Procedure	4138678	Excision of aural polyp	159	0.000316443
Procedure	Procedure	4138715	Reopening of abdomen	52	0.000103491
Procedure	Procedure	4138716	Diagnostic endoscopic examination of peritoneum and biopsy of lesion of peritoneum	81	0.000161207
Procedure	Procedure	4138721	Total excision of bursa	116	0.000230864
Procedure	Procedure	4138731	Operation on pharyngeal pouch	64	0.000127373
Procedure	Procedure	4138737	Cervical polypectomy	5477	0.0109004
Procedure	Procedure	4138738	Vaginal hysterectomy	8230	0.0163794
Procedure	Procedure	4138740	Dilation of cervix uteri and curettage of products of conception from uterus	1288	0.00256339
Procedure	Procedure	4138741	Intrauterine artificial insemination	56	0.000111452
Procedure	Procedure	4138836	Arteriography of cerebral arteries	903	0.00179716
Procedure	Procedure	4138861	Primary open reduction of fragment of bone and fixation using screw	371	0.000738367
Procedure	Procedure	4138866	Removal of skeletal traction system	70	0.000139315
Procedure	Procedure	4138868	Total prosthetic replacement of hip joint using cement	2561	0.00509692
Procedure	Procedure	4138870	Total prosthetic replacement of knee joint using cement	2285	0.00454763
Procedure	Procedure	4138872	Total prosthetic replacement of knee joint not using cement	140	0.000278629
Procedure	Procedure	4138876	Therapeutic arthroscopic operations on semilunar cartilage	832	0.00165585
Procedure	Procedure	4138998	Release of contracture of knee joint	184	0.000366198
Procedure	Procedure	4139005	Reduction mammoplasty, bilateral	452	0.000899574
Procedure	Procedure	4139006	Subareolar excision of mammillary duct	316	0.000628906
Procedure	Procedure	4139007	Insertion of artificial eye	81	0.000161207
Procedure	Procedure	4139008	Eyebrow and/or eyelid operations	75	0.000149266
Procedure	Procedure	4139009	Levator palpebrae resection	236	0.000469689
Procedure	Procedure	4139019	Tooth and gingiva operations	56	0.000111452
Procedure	Procedure	4139026	Antireflux operation	83	0.000165187
Procedure	Procedure	4139027	Antireflux fundoplication using abdominal approach	642	0.00127771
Procedure	Procedure	4139148	Diagnostic fiberoptic endoscopic examination of upper gastrointestinal tract	30831	0.0613601
Procedure	Procedure	4139152	Colon operations and sigmoidoscopy of rectum	166	0.000330375
Procedure	Procedure	4139156	Endoscopic extirpation of lesion of colon	883	0.00175735
Procedure	Procedure	4139157	Endoscopic extirpation of lesion of lower bowel using fiberoptic sigmoidoscope	482	0.00095928
Procedure	Procedure	4139187	Endoscopic microwave ablation of endometrium	84	0.000167177
Procedure	Procedure	4139227	Zadik operation for ingrowing toenail	52	0.000103491
Procedure	Procedure	4139245	Microsuction clearance of external auditory canal	77	0.000153246
Procedure	Procedure	4139594	Ligation of vein	92	0.000183099
Procedure	Procedure	4139642	Primary repair of femoral hernia	557	0.00110855
Procedure	Procedure	4139643	Primary repair of femoral hernia using sutures	181	0.000360228
Procedure	Procedure	4139646	Endoscopic division of adhesions of peritoneum	843	0.00167775
Procedure	Procedure	4139685	Ultrasound guided foam sclerotherapy for varicose vein of leg	197	0.000392071
Procedure	Procedure	4139773	Implantation of neurostimulator in spine	78	0.000155236
Procedure	Procedure	4139936	Audiogram	3400	0.00676671
Procedure	Procedure	4139992	Bile duct operation	50	9.95104e-05
Procedure	Procedure	4140107	Double anastomosis of mammary arteries to coronary arteries	153	0.000304502
Procedure	Procedure	4140112	Operations on aneurysm of cerebral artery or circle of Willis	63	0.000125383
Procedure	Procedure	4140114	Iliac and/or femoral artery operations	63	0.000125383
Procedure	Procedure	4140128	Abdominoperineal suspension of urethra	59	0.000117422
Procedure	Procedure	4140146	Diagnostic fiberoptic endoscopic examination of lower respiratory tract with biopsy lavage and brush cytology of lesion of lower respiratory tract	803	0.00159814
Procedure	Procedure	4140246	Marsupialization of lesion of vulva	96	0.00019106
Procedure	Procedure	4140248	Biopsy of lesion of vagina	195	0.000388091
Procedure	Procedure	4140257	Local myocutaneous flap	67	0.000133344
Procedure	Procedure	4140268	Operation on lumbar spine	162	0.000322414
Procedure	Procedure	4140271	Posterior attachment of correctional instrument to spine	153	0.000304502
Procedure	Procedure	4140276	Injection of radiocontrast material	412	0.000819966
Procedure	Procedure	4140286	Endoscopic decompression of joint	647	0.00128766
Procedure	Procedure	4140396	Harvest of full thickness skin from postauricular region	156	0.000310472
Procedure	Procedure	4140397	Local anesthetic nerve block	1865	0.00371174
Procedure	Procedure	4140473	Holter extended electrocardiographic recording	101	0.000201011
Procedure	Procedure	4140528	Intubation of stomach	128	0.000254747
Procedure	Procedure	4140539	Arthrography	121	0.000240815
Procedure	Procedure	4140584	Lengthening of Achilles tendon	100	0.000199021
Procedure	Procedure	4140686	Mammoplasty	841	0.00167377
Procedure	Procedure	4140699	Excision of lesion of nasal septum	123	0.000244796
Procedure	Procedure	4140705	Diagnostic fiberoptic endoscopic examination of pharynx and larynx	66	0.000131354
Procedure	Procedure	4140707	Endoscopic excision of lesion of uterus	4644	0.00924253
Procedure	Procedure	4140710	Complex reconstruction of forefoot	113	0.000224894
Procedure	Procedure	4140711	Osteotomy of multiple metatarsals	293	0.000583131
Procedure	Procedure	4140712	Triple arthrodesis of hindfoot	69	0.000137324
Procedure	Procedure	4140725	Foot joint operations	571	0.00113641
Procedure	Procedure	4140739	Endoscopic drilling of epiphysis for repair of articular cartilage	69	0.000137324
Procedure	Procedure	4140740	Hearing assessment	144	0.00028659
Procedure	Procedure	4140813	Plastic operation on muscle	185	0.000368189
Procedure	Procedure	4140852	Partial synovectomy of joint	320	0.000636867
Procedure	Procedure	4140864	Percutaneous biopsy of breast lesion	772	0.00153644
Procedure	Procedure	4140866	Operation on nasolacrimal duct	61	0.000121403
Procedure	Procedure	4140867	Conjunctiva and/or cornea operations	57	0.000113442
Procedure	Procedure	4140873	Salivary apparatus operation	66	0.000131354
Procedure	Procedure	4140920	Fiberoptic endoscopic submucosal resection of lesion of colon	127	0.000252756
Procedure	Procedure	4140997	Diagnostic endoscopic examination of ileum	75	0.000149266
Procedure	Procedure	4141002	Diagnostic endoscopic examination of sigmoid colon using rigid sigmoidoscope	6827	0.0135872
Procedure	Procedure	4141012	Therapeutic transluminal operations on septum of heart	99	0.000197031
Procedure	Procedure	4141013	Plastic repair of aortic valve	73	0.000145285
Procedure	Procedure	4141149	Open insertion of central venous catheter	342	0.000680651
Procedure	Procedure	4141154	Rigid cystoscopy and cystodiathermy	61	0.000121403
Procedure	Procedure	4141155	Flexible cystoscopy and cystodiathermy	154	0.000306492
Procedure	Procedure	4141156	Cystoscopic suburethral injection in female	243	0.000483621
Procedure	Procedure	4141287	Repair of external ear	107	0.000212952
Procedure	Procedure	4141448	Teleradiotherapy procedure	595	0.00118417
Procedure	Procedure	4141516	Endoscopic ultrasound examination of bile duct	53	0.000105481
Procedure	Procedure	4141651	Continuous ECG monitoring	868	0.0017275
Procedure	Procedure	4141657	X-ray of bone	207	0.000411973
Procedure	Procedure	4141728	Excision of lesion of joint	272	0.000541337
Procedure	Procedure	4141759	Long-term drug therapy	4680	0.00931417
Procedure	Procedure	4141760	Hormone replacement therapy	35484	0.0706205
Procedure	Procedure	4141762	Oral chemotherapy	125	0.000248776
Procedure	Procedure	4141919	Insertion of pleural tube drain	622	0.00123791
Procedure	Procedure	4141940	Endometrial ablation	958	0.00190662
Procedure	Procedure	4142069	Excision of bony protuberance	131	0.000260717
Procedure	Procedure	4142071	Primary open reduction of fracture of long bone and fixation using flexible nail	90	0.000179119
Procedure	Procedure	4142076	Primary cemented total hip replacement	2630	0.00523425
Procedure	Procedure	4142082	Soft tissue correction of hallux valgus	1153	0.00229471
Procedure	Procedure	4142085	Primary excision arthroplasty of first metatarsophalangeal joint	593	0.00118019
Procedure	Procedure	4142094	Diagnostic lumbar puncture	555	0.00110457
Procedure	Procedure	4142095	Biopsy of lesion of nipple	139	0.000276639
Procedure	Procedure	4142115	Injection of therapeutic substance into bladder wall	69	0.000137324
Procedure	Procedure	4142127	Repair of recurrent umbilical hernia using insert of prosthetic material	852	0.00169566
Procedure	Procedure	4142161	Investigation results education	3350	0.0066672
Procedure	Procedure	4142221	Medial rectus resection	108	0.000214942
Procedure	Procedure	4142222	Surgical iridectomy	127	0.000252756
Procedure	Procedure	4142223	Cauterization of lesion of retina	731	0.00145484
Procedure	Procedure	4142224	Exenteration of mastoid disease	94	0.00018708
Procedure	Procedure	4142228	Periapical surgery of tooth	84	0.000167177
Procedure	Procedure	4142240	Fiberoptic endoscopic dilation of upper gastrointestinal tract	255	0.000507503
Procedure	Procedure	4142244	Creation of defunctioning ileostomy	189	0.000376149
Procedure	Procedure	4142249	Endoscopic extirpation of lesion of sigmoid colon using rigid sigmoidoscope	66	0.000131354
Procedure	Procedure	4142377	Endoscopic sphincterotomy of sphincter of Oddi and removal of calculus	606	0.00120607
Procedure	Procedure	4142380	Plastic repair of mitral valve	121	0.000240815
Procedure	Procedure	4142388	Transperineal needle biopsy of prostate	323	0.000642837
Procedure	Procedure	4142419	Transvaginal ultrasound examination of female genital tract	147	0.000292561
Procedure	Procedure	4142512	Cerclage of uterine cervix	87	0.000173148
Procedure	Procedure	4142513	Crede placental expression	273	0.000543327
Procedure	Procedure	4142516	Local transposition flap, random pattern, to head or neck	129	0.000256737
Procedure	Procedure	4142524	Jaw and temporomandibular joint operations	115	0.000228874
Procedure	Procedure	4142535	Intramuscular chemotherapy	315	0.000626916
Procedure	Procedure	4142645	Coronary angiography	7272	0.0144728
Procedure	Procedure	4142870	Endoscopic excision of synovial plica	61	0.000121403
Procedure	Procedure	4142885	Internal tamponade of retina using liquid	105	0.000208972
Procedure	Procedure	4142956	Diagnostic laparoscopy of female pelvis	2924	0.00581937
Procedure	Procedure	4142960	Transfer of tendon	397	0.000790113
Procedure	Procedure	4142962	Drainage of maxillary antrum	95	0.00018907
Procedure	Procedure	4142963	External frontoethmoidectomy	70	0.000139315
Procedure	Procedure	4142969	Open myomectomy	596	0.00118616
Procedure	Procedure	4142971	Biopsy of lesion of uterus	1227	0.00244199
Procedure	Procedure	4143192	Synovectomy of tendon sheath	142	0.00028261
Procedure	Procedure	4143266	Injection of steroid into shoulder joint	1857	0.00369582
Procedure	Procedure	4143388	Open debridement and irrigation of joint	107	0.000212952
Procedure	Procedure	4143498	Transluminal operations on iliac artery	51	0.000101501
Procedure	Procedure	4143501	Femoral arteriography	605	0.00120408
Procedure	Procedure	4143504	Attention to central venous catheter	640	0.00127373
Procedure	Procedure	4143508	Ureteroscopic removal of ureteric calculus	409	0.000813995
Procedure	Procedure	4143510	Vaginal buttress operation	381	0.000758269
Procedure	Procedure	4143518	Transurethral incision of male bladder neck	800	0.00159217
Procedure	Procedure	4143541	Diagnostic fiberoptic endoscopic examination of lower respiratory tract and lavage of lesion of lower respiratory tract	358	0.000712495
Procedure	Procedure	4143579	Recommendation to continue with drug treatment	124	0.000246786
Procedure	Procedure	4143646	Diagnostic amniocentesis	311	0.000618955
Procedure	Procedure	4143649	Microscopically controlled excision of skin lesion	115	0.000228874
Procedure	Procedure	4143656	Local fasciocutaneous flap	64	0.000127373
Procedure	Procedure	4143658	Split thickness graft of skin to skin	783	0.00155833
Procedure	Procedure	4143660	Suture of skin of head or neck	76	0.000151256
Procedure	Procedure	4143662	Drainage of lesion of skin of head or neck	295	0.000587111
Procedure	Procedure	4143663	Removal of nail plate	439	0.000873701
Procedure	Procedure	4143665	Fixation of bone of face	114	0.000226884
Procedure	Procedure	4143668	Primary anterior excision of cervical intervertebral disc and interbody fusion of joint of cervical spine	496	0.000987143
Procedure	Procedure	4143669	Revision posterior decompression lumbar spine	80	0.000159217
Procedure	Procedure	4143671	Primary posterior fusion of lumbar spine	234	0.000465709
Procedure	Procedure	4143787	Fixation of spinal fracture	61	0.000121403
Procedure	Procedure	4143792	Surgical manipulation of coccyx	91	0.000181109
Procedure	Procedure	4143801	Subcutaneous chemotherapy	122	0.000242805
Procedure	Procedure	4143802	External resuscitation	198	0.000394061
Procedure	Procedure	4143839	Injection of hormone	116	0.000230864
Procedure	Procedure	4143847	CT of bone	116	0.000230864
Procedure	Procedure	4144137	Steroid prophylaxis	636	0.00126577
Procedure	Procedure	4144189	Phenol injection of hemorrhoid	69	0.000137324
Procedure	Procedure	4144250	Weight-reducing diet education	6038	0.0120169
Procedure	Procedure	4144325	Internal tamponade of retina using gas	442	0.000879672
Procedure	Procedure	4144375	Active immunization	15403	0.0306552
Procedure	Procedure	4144391	Maxillary sinusotomy by intranasal approach	2319	0.00461529
Procedure	Procedure	4144412	Open bilateral clipping of fallopian tubes	57	0.000113442
Procedure	Procedure	4144420	Excision of heads of multiple lesser metatarsals	102	0.000203001
Procedure	Procedure	4144421	Osteotomy of first metatarsal neck	1950	0.00388091
Procedure	Procedure	4144422	Osteotomy of first metatarsal base	226	0.000449787
Procedure	Procedure	4144424	Primary open reduction and internal fixation of proximal femoral fracture with screw/nail and plate device	89	0.000177129
Procedure	Procedure	4144426	Primary open reduction of fragment of bone and fixation using wire system	314	0.000624925
Procedure	Procedure	4144430	Diagnostic puncture of sternum	54	0.000107471
Procedure	Procedure	4144432	Total prosthetic replacement of hip joint not using cement	348	0.000692592
Procedure	Procedure	4144458	Partitioning of stomach using band	63	0.000125383
Procedure	Procedure	4144559	Surgical manipulation of ankle joint	51	0.000101501
Procedure	Procedure	4144562	Spinal nerve root operation	441	0.000877682
Procedure	Procedure	4144564	Primary neurolysis and transposition of peripheral nerve	112	0.000222903
Procedure	Procedure	4144576	Simple linear extraction of lens	97	0.00019305
Procedure	Procedure	4144580	Cortical mastoidectomy	209	0.000415954
Procedure	Procedure	4144707	Antireflux fundoplication using thoracic approach	70	0.000139315
Procedure	Procedure	4144714	Creation of jejunostomy	146	0.00029057
Procedure	Procedure	4144721	Abdominoperineal resection	227	0.000451777
Procedure	Procedure	4144723	Peranal excision of lesion of rectum	435	0.000865741
Procedure	Procedure	4144750	Fixation of retina	207	0.000411973
Procedure	Procedure	4144796	Biopsy of para-aortic lymph nodes	79	0.000157226
Procedure	Procedure	4144865	Transluminal operations on cerebral artery or circle of Willis	59	0.000117422
Procedure	Procedure	4144870	Iliac arteriography	103	0.000204991
Procedure	Procedure	4144875	Subfascial ligation of perforating vein of leg	56	0.000111452
Procedure	Procedure	4144919	Nasal cautery	110	0.000218923
Procedure	Procedure	4144921	Implantation of cardiac pacemaker	412	0.000819966
Procedure	Procedure	4145119	Heart valve replacement	78	0.000155236
Procedure	Procedure	4145225	Total colectomy and ileostomy	239	0.00047566
Procedure	Procedure	4145235	Nasal septal polypectomy	71	0.000141305
Procedure	Procedure	4145255	Arthroplasty of knee using cement	164	0.000326394
Procedure	Procedure	4145274	Discectomy of spine	270	0.000537356
Procedure	Procedure	4145298	Intraoperative colonoscopy	136	0.000270668
Procedure	Procedure	4145306	Bowel assessment	331	0.000658759
Procedure	Procedure	4145308	12 lead ECG	12480	0.0248378
Procedure	Procedure	4145310	Pelvis X-ray	11039	0.0219699
Procedure	Procedure	4145311	Erect abdominal X-ray	196	0.000390081
Procedure	Procedure	4145330	Back problems education	107	0.000212952
Procedure	Procedure	4145333	Adult health examination	24936	0.0496278
Procedure	Procedure	4145334	Medical insurance scheme examination	703	0.00139912
Procedure	Procedure	4145346	Cuneiform osteotomy of proximal phalanx with resection of head of first metatarsal	120	0.000238825
Procedure	Procedure	4145402	Surgical biopsy of skin	81	0.000161207
Procedure	Procedure	4145544	Direct fundoscopy following mydriatic	157	0.000312463
Procedure	Procedure	4145643	Procedures relating to splintage and immobilization	62	0.000123393
Procedure	Procedure	4145644	Bandaging and sling support	61	0.000121403
Procedure	Procedure	4145649	Drug addiction therapy	87	0.000173148
Procedure	Procedure	4145658	Physiotherapy/remedial therapy	4055	0.00807029
Procedure	Procedure	4145676	Endoscopic ultrasound examination of pancreas	86	0.000171158
Procedure	Procedure	4145739	Computerized axial tomography of brain	2315	0.00460733
Procedure	Procedure	4145788	Intramuscular drug injection	1300	0.00258727
Procedure	Procedure	4145880	Cautery of wart	685	0.00136329
Procedure	Procedure	4145887	Open reduction of mandibular fracture	153	0.000304502
Procedure	Procedure	4145975	Ultrasound scan of foot	107	0.000212952
Procedure	Procedure	4146004	Injection of therapeutic substance around spinal nerve root	324	0.000644827
Procedure	Procedure	4146045	Amniocentesis	116	0.000230864
Procedure	Procedure	4146072	Photocoagulation of ciliary body	79	0.000157226
Procedure	Procedure	4146171	Hysteroscopy and endometrial biopsy	2954	0.00587907
Procedure	Procedure	4146252	Ligation of long saphenous vein	6520	0.0129762
Procedure	Procedure	4146255	Avulsion of varicose vein of leg	8303	0.0165247
Procedure	Procedure	4146263	Bladder outlet and prostate operation	179	0.000356247
Procedure	Procedure	4146264	Colposuspension	2124	0.0042272
Procedure	Procedure	4146273	Cryosurgery	293	0.000583131
Procedure	Procedure	4146313	Urine blood test	100	0.000199021
Procedure	Procedure	4146331	Diathermy of skin lesion	354	0.000704534
Procedure	Procedure	4146388	Cauterization of lesion of vulva	110	0.000218923
Procedure	Procedure	4146391	Suture of vagina	209	0.000415954
Procedure	Procedure	4146401	Removal of skin closure material from skin	5475	0.0108964
Procedure	Procedure	4146402	Opening of skin	186	0.000370179
Procedure	Procedure	4146403	Incision of lesion of skin of head or neck	209	0.000415954
Procedure	Procedure	4146407	Primary posterior decompression lumbar spine	529	0.00105282
Procedure	Procedure	4146455	Antihypertensive therapy	385	0.00076623
Procedure	Procedure	4146535	Intravenous chemotherapy	4736	0.00942563
Procedure	Procedure	4146536	Renal dialysis	78	0.000155236
Procedure	Procedure	4146548	Varicose vein stripping	795	0.00158222
Procedure	Procedure	4146688	Administration of rabies vaccine	522	0.00103889
Procedure	Procedure	4146752	Diagnostic rigid esophagoscopy	1177	0.00234248
Procedure	Procedure	4146777	Radical abdominal hysterectomy	352	0.000700553
Procedure	Procedure	4146780	Excision of mammary duct	265	0.000527405
Procedure	Procedure	4146785	Arthroplasty of hip joint using cement	753	0.00149863
Procedure	Procedure	4146870	Central nervous system examination	346	0.000688612
Procedure	Procedure	4146927	Injection of steroid into ankle joint	80	0.000159217
Procedure	Procedure	4146928	Microlaryngoscopic vocal cord polypectomy	109	0.000216933
Procedure	Procedure	4146934	Excision of hemangioma	574	0.00114238
Procedure	Procedure	4146972	Aortocoronary artery bypass graft with saphenous vein graft	1177	0.00234248
Procedure	Procedure	4147076	Lateral rectus resection	55	0.000109461
Procedure	Procedure	4147077	Endocervical excision	59	0.000117422
Procedure	Procedure	4147202	Meatotomy of urethra	66	0.000131354
Procedure	Procedure	4147281	Destruction of lesion of retina	157	0.000312463
Procedure	Procedure	4147379	Dilation of urethra	918	0.00182701
Procedure	Procedure	4147410	Antianginal therapy	111	0.000220913
Procedure	Procedure	4147588	Excision of lesion of skin	28776	0.0572702
Procedure	Procedure	4147601	Grafting of bone of spine	244	0.000485611
Procedure	Procedure	4147691	Removal of suture	9240	0.0183895
Procedure	Procedure	4147812	Special ENT procedures	51	0.000101501
Procedure	Procedure	4147846	Echography of kidney	5840	0.0116228
Procedure	Procedure	4147865	Check colonoscopy	957	0.00190463
Procedure	Procedure	4147948	Administration of poliomyelitis and tetanus vaccine	1192	0.00237233
Procedure	Procedure	4148003	Aspiration of bone marrow from donor for transplant	86	0.000171158
Procedure	Procedure	4148039	Lateral rectus recession	125	0.000248776
Procedure	Procedure	4148143	Tooth extraction, complete mouth	170	0.000338335
Procedure	Procedure	4148270	Removal of unwanted material	122	0.000242805
Procedure	Procedure	4148275	Salicylate prophylaxis	10948	0.0217888
Procedure	Procedure	4148369	Angiocardiography	4981	0.00991323
Procedure	Procedure	4148375	Catheterization of both left and right heart	175	0.000348286
Procedure	Procedure	4148398	Psychotherapy/sociotherapy	202	0.000402022
Procedure	Procedure	4148909	Neuroelectrophysiology test	177	0.000352267
Procedure	Procedure	4148939	Trabeculectomy ab externo	449	0.000893603
Procedure	Procedure	4148948	Vascular surgery procedure	151	0.000300521
Procedure	Procedure	4148975	Abdominal hysterocolpectomy	88	0.000175138
Procedure	Procedure	4149106	Subtotal thyroidectomy	1744	0.00347092
Procedure	Procedure	4149235	Auditory/vestibular testing	252	0.000501532
Procedure	Procedure	4149236	Special urinary procedures	132	0.000262707
Procedure	Procedure	4149240	Circulatory function tests	182	0.000362218
Procedure	Procedure	4149242	Bladder assessment	204	0.000406002
Procedure	Procedure	4149315	Administration of first dose of diphtheria and Haemophilus influenzae type B and pertussis and poliomyelitis and tetanus vaccine	277	0.000551288
Procedure	Procedure	4149316	Administration of second dose of diphtheria and Haemophilus influenzae type B and pertussis and poliomyelitis and tetanus vaccine	58	0.000115432
Procedure	Procedure	4149317	Administration of third dose of diphtheria and Haemophilus influenzae type B and pertussis and poliomyelitis and tetanus vaccine	50	9.95104e-05
Procedure	Procedure	4149364	X-ray shaft of tibia/fibula	656	0.00130558
Procedure	Procedure	4149373	Prophylactic chemotherapy	308	0.000612984
Procedure	Procedure	4149380	Donor status education	76	0.000151256
Procedure	Procedure	4149530	Examination of respiratory system	2533	0.0050412
Procedure	Procedure	4149603	Arthroscopic trimming of meniscus	563	0.00112049
Procedure	Procedure	4149605	Wire guided excision of breast lump under radiological control	83	0.000165187
Procedure	Procedure	4149741	Total abdominal colectomy with proctectomy and ileostomy	186	0.000370179
Procedure	Procedure	4149795	Insertion of hormone implant	304	0.000605023
Procedure	Procedure	4149930	Pericardiocentesis	54	0.000107471
Procedure	Procedure	4149937	Medial rectus recession	186	0.000370179
Procedure	Procedure	4150256	Temperature control education	145	0.00028858
Procedure	Procedure	4150502	Paracentesis of anterior chamber of eye	59	0.000117422
Procedure	Procedure	4150538	Suction evacuation of retained products of conception	1710	0.00340326
Procedure	Procedure	4150552	Loop diathermy biopsy of cervix uteri	137	0.000272659
Procedure	Procedure	4150629	Diagnostic rigid bronchoscopy	448	0.000891613
Procedure	Procedure	4150633	Examination of skin	1651	0.00328583
Procedure	Procedure	4150671	Destruction of lesion of cervix	297	0.000591092
Procedure	Procedure	4150726	Revision open reduction and fixation of fracture	333	0.000662739
Procedure	Procedure	4150737	Eye prosthesis procedure	58	0.000115432
Procedure	Procedure	4150819	Operative procedure on coronary artery	1821	0.00362417
Procedure	Procedure	4150941	Examination of digestive system	548	0.00109063
Procedure	Procedure	4150970	Medical induction of labor	3303	0.00657366
Procedure	Procedure	4150989	Anterior mesh vaginal repair	129	0.000256737
Procedure	Procedure	4151155	Buckling of sclera using explant	465	0.000925447
Procedure	Procedure	4151181	Microsclerotherapy to spider veins of leg	66	0.000131354
Procedure	Procedure	4151314	Removal of Kirschner wire internal bone fixator	398	0.000792103
Procedure	Procedure	4151422	Sputum examination	713	0.00141902
Procedure	Procedure	4151485	Patient education	63	0.000125383
Procedure	Procedure	4151651	Adjustment of external fixator	71	0.000141305
Procedure	Procedure	4151764	Stress counseling	290	0.00057716
Procedure	Procedure	4151779	Initial patient assessment	614	0.00122199
Procedure	Procedure	4151888	Visual testing	562	0.0011185
Procedure	Procedure	4151889	Subjective audiometry	1032	0.00205389
Procedure	Procedure	4152016	Lower abdomen soft tissue X-ray	602	0.00119811
Procedure	Procedure	4152017	X-ray of non-obstetric pelvic organs	108	0.000214942
Procedure	Procedure	4152021	Ultrasound scan - obstetric	957	0.00190463
Procedure	Procedure	4152041	Sterilization education	2775	0.00552283
Procedure	Procedure	4152042	Fertility education	377	0.000750308
Procedure	Procedure	4152043	Rubella status education	160	0.000318433
Procedure	Procedure	4152063	Primary hybrid total replacement of hip joint	75	0.000149266
Procedure	Procedure	4152129	Injection of therapeutic agent	2620	0.00521435
Procedure	Procedure	4152383	Coronary heart disease annual review	6620	0.0131752
Procedure	Procedure	4152552	Administration of first dose of Japanese encephalitis vaccine	301	0.000599053
Procedure	Procedure	4152553	Administration of second dose of Japanese encephalitis vaccine	261	0.000519444
Procedure	Procedure	4152710	Administration of third dose of Japanese encephalitis vaccine	184	0.000366198
Procedure	Procedure	4152825	Public service vehicle driver examination	102	0.000203001
Procedure	Procedure	4152849	Life assurance - examination	397	0.000790113
Procedure	Procedure	4152970	Electrical nerve stimulation procedure	160	0.000318433
Procedure	Procedure	4153278	Isotope static scan heart	98	0.00019504
Procedure	Procedure	4153286	Anorectal stretch	752	0.00149664
Procedure	Procedure	4153287	Removal of products of conception from fallopian tube	52	0.000103491
Procedure	Procedure	4153322	Primary prevention of ischemic heart disease	6321	0.0125801
Procedure	Procedure	4153589	Examination of genitourinary system	1533	0.00305099
Procedure	Procedure	4154092	Removal of surgical material and sutures	973	0.00193647
Procedure	Procedure	4154104	Laser iridotomy	466	0.000927437
Procedure	Procedure	4154497	Biliary contrast radiography	186	0.000370179
Procedure	Procedure	4154622	Open operation on knee meniscus	570	0.00113442
Procedure	Procedure	4154633	Incision of skin lesion	260	0.000517454
Procedure	Procedure	4155392	Life insurance examination	99	0.000197031
Procedure	Procedure	4155794	Nuclear medicine procedure	7902	0.0157266
Procedure	Procedure	4156936	Carpal bones X-ray	120	0.000238825
Procedure	Procedure	4157458	Surgical procedure by RN first assist	166	0.000330375
Procedure	Procedure	4158902	Hypospadias repair	71	0.000141305
Procedure	Procedure	4159766	Amputation of toe	456	0.000907535
Procedure	Procedure	4159882	Filtering operation on eye	467	0.000929427
Procedure	Procedure	4159949	Surgical procedure on soft tissue	211	0.000419934
Procedure	Procedure	4160021	Palmar fasciotomy	289	0.00057517
Procedure	Procedure	4160042	Excision of palmar aponeurosis for Dupuytren's contracture of hand	816	0.00162401
Procedure	Procedure	4160184	Auditory function test	98	0.00019504
Procedure	Procedure	4160266	Biopsy of head and neck structure	337	0.0006707
Procedure	Procedure	4160334	Partial excision of turbinate	387	0.000770211
Procedure	Procedure	4160364	Closed reduction of fracture and external fixation	110	0.000218923
Procedure	Procedure	4160418	Mechanical prosthetic mitral valve replacement	183	0.000364208
Procedure	Procedure	4160439	Administration of anesthesia	1187	0.00236238
Procedure	Procedure	4160912	Vascular surgical procedure on lower limb	929	0.0018489
Procedure	Procedure	4161053	Suture of eye proper	61	0.000121403
Procedure	Procedure	4161405	Procedure related to anesthesia and sedation	54	0.000107471
Procedure	Procedure	4161695	Removal of eyelash	203	0.000404012
Procedure	Procedure	4161828	Repair of eyelid	91	0.000181109
Procedure	Procedure	4162096	Laser photocoagulation to retina	201	0.000400032
Procedure	Procedure	4162099	Prosthetic arthroplasty of the hip	95	0.00018907
Procedure	Procedure	4162987	Colostomy	161	0.000320424
Procedure	Procedure	4163708	Administration of diphtheria, pertussis, and tetanus vaccine	612	0.00121801
Procedure	Procedure	4163709	Nuclear medicine diagnostic procedure	2178	0.00433467
Procedure	Procedure	4163766	Repair of obstetric laceration	165	0.000328384
Procedure	Procedure	4163872	Plain chest X-ray	3673	0.00731003
Procedure	Procedure	4163873	Neurological investigation	59	0.000117422
Procedure	Procedure	4163905	Manipulation of the cervical spine	194	0.0003861
Procedure	Procedure	4163951	Electrocardiographic procedure	9207	0.0183238
Procedure	Procedure	4163971	Laparoscopic cholecystectomy	6801	0.0135354
Procedure	Procedure	4164278	Catheterization	120	0.000238825
Procedure	Procedure	4164382	Percutaneous liver biopsy	52	0.000103491
Procedure	Procedure	4164385	Surgical biopsy	91	0.000181109
Procedure	Procedure	4164491	Surgical biopsy of breast	76	0.000151256
Procedure	Procedure	4164726	Mediastinoscopy with biopsy	112	0.000222903
Procedure	Procedure	4164731	Insertion of pessary into vagina	385	0.00076623
Procedure	Procedure	4164894	Radiography of thoracic spine	2321	0.00461927
Procedure	Procedure	4164907	Lysis of adhesions of peritoneum	1182	0.00235243
Procedure	Procedure	4164942	Wedge excision of breast	64	0.000127373
Procedure	Procedure	4165354	Administration of measles vaccine	1310	0.00260717
Procedure	Procedure	4165513	Repair of hip	143	0.0002846
Procedure	Procedure	4165571	Administration of Meningococcus vaccine	4090	0.00813995
Procedure	Procedure	4165739	Subtotal parathyroidectomy	101	0.000201011
Procedure	Procedure	4165908	Administration of booster dose of rabies vaccine	230	0.000457748
Procedure	Procedure	4166054	Lengthening of tendon	376	0.000748318
Procedure	Procedure	4166080	Decompression of median nerve	10077	0.0200553
Procedure	Procedure	4166266	Administration	15622	0.031091
Procedure	Procedure	4166293	Peranal excision of rectal polyp	151	0.000300521
Procedure	Procedure	4166294	Anal fistula operation	143	0.0002846
Procedure	Procedure	4166446	Refashioning of ingrowing toenail	122	0.000242805
Procedure	Procedure	4166447	External electrode cardioversion	258	0.000513474
Procedure	Procedure	4166760	Varicose vein operation	4347	0.00865143
Procedure	Procedure	4166761	Rectal polypectomy	179	0.000356247
Procedure	Procedure	4166764	Repair of hydrocele	55	0.000109461
Procedure	Procedure	4166855	Anterior resection of rectum	130	0.000258727
Procedure	Procedure	4166929	Biopsy of artery	229	0.000455758
Procedure	Procedure	4166932	Gastroscopy - direct	243	0.000483621
Procedure	Procedure	4166937	Intrauterine device check	3162	0.00629304
Procedure	Procedure	4167021	Radiologic examination, osseous survey, complete	91	0.000181109
Procedure	Procedure	4167074	Osteotomy for hallux valgus	1434	0.00285396
Procedure	Procedure	4167079	Subcutaneous tissue operation	147	0.000292561
Procedure	Procedure	4167080	Excision of lipoma	4320	0.0085977
Procedure	Procedure	4167081	Excision of intradermal nevus	637	0.00126776
Procedure	Procedure	4167089	Emergency cesarean section	1575	0.00313458
Procedure	Procedure	4167412	Therapeutic aspiration - cyst	79	0.000157226
Procedure	Procedure	4167809	Incision and drainage of perianal abscess	50	9.95104e-05
Procedure	Procedure	4167978	Excision of lesion of soft tissue	10135	0.0201708
Procedure	Procedure	4168073	Skin blemish removal	65	0.000129364
Procedure	Procedure	4168079	Manipulation under anesthesia	395	0.000786132
Procedure	Procedure	4168086	Subcutaneous injection for local action	259	0.000515464
Procedure	Procedure	4168133	Incision of trachea	140	0.000278629
Procedure	Procedure	4168387	Examination of female genital tract under anesthetic	2146	0.00427099
Procedure	Procedure	4168390	Primary repair of inguinal hernia using sutures	649	0.00129165
Procedure	Procedure	4168395	Dilatation of cervix and curettage of retained products of conception	114	0.000226884
Procedure	Procedure	4168396	Dilation of cervix uteri and curettage for termination of pregnancy	78	0.000155236
Procedure	Procedure	4168522	Lateral release of contracture of knee joint	128	0.000254747
Procedure	Procedure	4168523	Electrolysis of eyelash	51	0.000101501
Procedure	Procedure	4168528	Removal of grommet from tympanic membrane	218	0.000433865
Procedure	Procedure	4168543	Bladder outlet operations	213	0.000423914
Procedure	Procedure	4168862	Radical mastectomy including axillary lymph nodes	213	0.000423914
Procedure	Procedure	4168987	Myringotomy and insertion of long-term ventilation tube	152	0.000302512
Procedure	Procedure	4169652	Diagnostic arteriography	1501	0.0029873
Procedure	Procedure	4169838	Curettage and cauterization of skin wart	172	0.000342316
Procedure	Procedure	4169840	Insertion of skin expander into subcutaneous tissue of breast	297	0.000591092
Procedure	Procedure	4169844	Ramstedt operation	114	0.000226884
Procedure	Procedure	4169931	Uterine myomectomy	859	0.00170959
Procedure	Procedure	4170036	Breast self-examination technique education	24981	0.0497174
Procedure	Procedure	4170058	Operation on esophagus	656	0.00130558
Procedure	Procedure	4170150	Examination of pharynx under anesthetic	323	0.000642837
Procedure	Procedure	4170151	Evacuation of uterus	799	0.00159018
Procedure	Procedure	4170152	Simpson's forceps delivery	392	0.000780162
Procedure	Procedure	4170294	Keller's excision arthroplasty	466	0.000927437
Procedure	Procedure	4170536	Arthroscopy of knee with medial meniscus repair	615	0.00122398
Procedure	Procedure	4170609	Colonic polypectomy	148	0.000294551
Procedure	Procedure	4170612	Transvaginal removal of coil	55	0.000109461
Procedure	Procedure	4170701	Salpingography	181	0.000360228
Procedure	Procedure	4170810	Cyst - diagnostic aspiration	173	0.000344306
Procedure	Procedure	4170966	Ligation vasectomy	713	0.00141902
Procedure	Procedure	4171187	Bypass gastrojejunostomy	130	0.000258727
Procedure	Procedure	4171194	Excision of lesion of anus	222	0.000441826
Procedure	Procedure	4171196	Hydrocelectomy	794	0.00158023
Procedure	Procedure	4171200	Diagnostic procedure on lower respiratory tract	303	0.000603033
Procedure	Procedure	4171443	US scan of carotid	215	0.000427895
Procedure	Procedure	4171571	Proctoscopy	1435	0.00285595
Procedure	Procedure	4171675	Coronary arteriography using two catheters	5670	0.0112845
Procedure	Procedure	4171710	Diagnostic radiography of skull	1551	0.00308681
Procedure	Procedure	4171928	Examination of cranial nerve	124	0.000246786
Procedure	Procedure	4171934	Examination of retina	1082	0.00215341
Procedure	Procedure	4172084	Biopsy of vulva	399	0.000794093
Procedure	Procedure	4172203	Endoscopic endometrial polypectomy	1007	0.00200414
Procedure	Procedure	4172206	Fixation of bone fragment using Kirschner wire	220	0.000437846
Procedure	Procedure	4172218	Superficial parotidectomy	205	0.000407993
Procedure	Procedure	4172301	Application of cervical collar	149	0.000296541
Procedure	Procedure	4172438	Total pneumonectomy	52	0.000103491
Procedure	Procedure	4172515	Therapeutic procedure	1160	0.00230864
Procedure	Procedure	4172642	Penetrating keratoplasty	154	0.000306492
Procedure	Procedure	4172944	Administration of anti-infective agent	123	0.000244796
Procedure	Procedure	4173300	Dietary management education, guidance, and counseling	511	0.001017
Procedure	Procedure	4173316	Fixation of tendon	99	0.000197031
Procedure	Procedure	4173434	Closure by staple	195	0.000388091
Procedure	Procedure	4173452	Fistulization of appendix	113	0.000224894
Procedure	Procedure	4173490	Removal of toenail	211	0.000419934
Procedure	Procedure	4173507	Putti Platt anterior stabilization of shoulder joint	122	0.000242805
Procedure	Procedure	4173513	Neville-Barnes forceps delivery	926	0.00184293
Procedure	Procedure	4173615	Incision of uterus	97	0.00019305
Procedure	Procedure	4173648	Shouldice repair of inguinal hernia	1110	0.00220913
Procedure	Procedure	4173655	Diagnostic endoscopic examination of colon using fiberoptic sigmoidoscope	465	0.000925447
Procedure	Procedure	4173939	BCG vaccination	6589	0.0131135
Procedure	Procedure	4174035	Subtotal gastrectomy	182	0.000362218
Procedure	Procedure	4174057	Irrigation of anterior chamber of eye	63	0.000125383
Procedure	Procedure	4174214	Appendectomy with drainage	121	0.000240815
Procedure	Procedure	4174456	Percutaneous balloon angioplasty of artery	269	0.000535366
Procedure	Procedure	4174519	Mastoidectomy	748	0.00148868
Procedure	Procedure	4174527	Tooth extraction, multiple	1122	0.00223301
Procedure	Procedure	4174669	General anesthesia	4034	0.0080285
Procedure	Procedure	4175471	Cervical biopsy	1981	0.0039426
Procedure	Procedure	4175600	Femoral-popliteal artery bypass graft with vein	85	0.000169168
Procedure	Procedure	4175609	Intraluminal hysterolysis	50	9.95104e-05
Procedure	Procedure	4175642	Primary hybrid total prosthetic replacement of hip joint using cemented femoral component	209	0.000415954
Procedure	Procedure	4175809	Venography	1021	0.002032
Procedure	Procedure	4176312	Endoscopic laser prostatectomy	100	0.000199021
Procedure	Procedure	4176467	Percutaneous transluminal insertion of peripherally inserted central catheter	155	0.000308482
Procedure	Procedure	4176608	Mastectomy of left breast	54	0.000107471
Procedure	Procedure	4176615	Operative procedure on thoracic spinal structure	50	9.95104e-05
Procedure	Procedure	4176648	Nephrectomy with excision of perirenal tissue	280	0.000557258
Procedure	Procedure	4176683	Injection of steroid	1252	0.00249174
Procedure	Procedure	4176720	Administration of viral vaccine	1832	0.00364606
Procedure	Procedure	4176767	Dietary education for food intolerance	216	0.000429885
Procedure	Procedure	4176880	Radiography of hand	5299	0.0105461
Procedure	Procedure	4176951	Musculoskeletal system physical examination	1102	0.00219321
Procedure	Procedure	4177164	Lumbar spinal fusion	218	0.000433865
Procedure	Procedure	4177224	Noninvasive ventilation	353	0.000702543
Procedure	Procedure	4177303	Open acromioplasty for decompression of rotator cuff	396	0.000788122
Procedure	Procedure	4177377	Retinopexy using cryotherapy	236	0.000469689
Procedure	Procedure	4177789	Diagnostic radiography of scapula	75	0.000149266
Procedure	Procedure	4178010	Dual energy X-ray absorptiometry of lumbar spine	209	0.000415954
Procedure	Procedure	4178113	Inflation of fallopian tube	255	0.000507503
Procedure	Procedure	4178161	Partial excision of breast using guide wire	354	0.000704534
Procedure	Procedure	4178317	Primary repair of umbilical hernia	502	0.000999085
Procedure	Procedure	4178367	Radiographic imaging procedure	2139	0.00425706
Procedure	Procedure	4178943	Biopsy of lesion of breast using guide wire	146	0.00029057
Procedure	Procedure	4179181	Administration of mumps vaccine	81	0.000161207
Procedure	Procedure	4179485	Operation on epididymis	62	0.000123393
Procedure	Procedure	4179713	Endoscopic procedure	1921	0.00382319
Procedure	Procedure	4179804	Removal of internal tamponade agent from vitreous body	72	0.000143295
Procedure	Procedure	4179815	Electromyography	769	0.00153047
Procedure	Procedure	4179928	Fixation of pendulous breast	448	0.000891613
Procedure	Procedure	4179979	Percutaneous transluminal closure of patent oval foramen using prosthesis	55	0.000109461
Procedure	Procedure	4179991	Cardiovascular education	65	0.000129364
Procedure	Procedure	4180008	Decompressive incision of musculoskeletal system	84	0.000167177
Procedure	Procedure	4180039	Administration of steroid	544	0.00108267
Procedure	Procedure	4180122	Uvulopalatoplasty	122	0.000242805
Procedure	Procedure	4180139	Mastectomy of right breast	56	0.000111452
Procedure	Procedure	4180248	Rehabilitation therapy	1053	0.00209569
Procedure	Procedure	4180279	Insertion of tympanic ventilation tube in tympanic membrane	570	0.00113442
Procedure	Procedure	4180306	Urodynamic study using catheter	661	0.00131553
Procedure	Procedure	4180403	Repair of ligament	307	0.000610994
Procedure	Procedure	4180462	Dual energy X-ray absorptiometry of hip	132	0.000262707
Procedure	Procedure	4180627	Procedure by site	2872	0.00571588
Procedure	Procedure	4180652	Diagnostic endoscopy	19844	0.0394937
Procedure	Procedure	4180761	Tattooing of nipple	133	0.000264698
Procedure	Procedure	4180765	Radiographic procedure on lower extremity	1096	0.00218127
Procedure	Procedure	4180938	Imaging	7253	0.014435
Procedure	Procedure	4180941	Procedure categorized by device involved	145	0.00028858
Procedure	Procedure	4180942	Ultraviolet light therapy	111	0.000220913
Procedure	Procedure	4180977	Arthrodesis of interphalangeal joint of toe	1069	0.00212753
Procedure	Procedure	4181025	Percutaneous transluminal balloon angioplasty with insertion of stent into coronary artery	939	0.00186881
Procedure	Procedure	4181176	Education about cardiovascular disease	1065	0.00211957
Procedure	Procedure	4181318	Excisional biopsy of basal cell carcinoma	209	0.000415954
Procedure	Procedure	4181438	Radiography of foot	10247	0.0203937
Procedure	Procedure	4181511	Administration of antineoplastic agent	741	0.00147474
Procedure	Procedure	4181623	Excision of lesion of maxillary sinus	61	0.000121403
Procedure	Procedure	4181638	Cardiovascular examination and evaluation	2649	0.00527206
Procedure	Procedure	4181652	Pyloroplasty	100	0.000199021
Procedure	Procedure	4181778	Intravenous injection	2013	0.00400629
Procedure	Procedure	4181781	Partial resection of colon	482	0.00095928
Procedure	Procedure	4181912	Cone biopsy of cervix	2510	0.00499542
Procedure	Procedure	4181917	Electroencephalogram	1169	0.00232655
Procedure	Procedure	4182228	Operation on ossicular chain of middle ear	171	0.000340326
Procedure	Procedure	4182345	Primary open reduction of fracture and internal fixation with plate	135	0.000268678
Procedure	Procedure	4182382	Skeletal X-ray of lower limb	587	0.00116825
Procedure	Procedure	4182430	Local anesthesia for procedure on eye	853	0.00169765
Procedure	Procedure	4183687	History and physical examination, administrative	171	0.000340326
Procedure	Procedure	4183947	Ureteroscopic operation for ureteric calculus	85	0.000169168
Procedure	Procedure	4184187	Operation on uterine ligament	110	0.000218923
Procedure	Procedure	4184592	Aortography	526	0.00104685
Procedure	Procedure	4184736	Voiding urethrocystography	181	0.000360228
Procedure	Procedure	4184832	Coronary angioplasty	173	0.000344306
Procedure	Procedure	4185115	Surgical repair	139	0.000276639
Procedure	Procedure	4185496	Anterior decompression of shoulder joint	290	0.00057716
Procedure	Procedure	4185752	Administration of first dose of diphtheria and Haemophilus influenza B and five component acellular pertussis and inactivated poliomyelitis and tetanus vaccine	311	0.000618955
Procedure	Procedure	4185884	Manipulation of spine	366	0.000728416
Procedure	Procedure	4185899	Incision of gallbladder	105	0.000208972
Procedure	Procedure	4186239	Administration of low dose diphtheria and acellular pertussis five component and inactivated poliomyelitis and tetanus vaccine	359	0.000714485
Procedure	Procedure	4186613	Truncal vagotomy with pyloroplasty	274	0.000545317
Procedure	Procedure	4186908	Anticonvulsant therapy	54	0.000107471
Procedure	Procedure	4186930	Replacement of intrauterine contraceptive device	871	0.00173347
Procedure	Procedure	4186947	Peripheral neuroplasty	541	0.0010767
Procedure	Procedure	4187078	Electrocardiographic monitoring	38154	0.0759344
Procedure	Procedure	4187257	Closure of ileostomy	676	0.00134538
Procedure	Procedure	4187383	Excision of submandibular gland	604	0.00120209
Procedure	Procedure	4187506	Radiographic procedure on lower extremity and pelvis	2569	0.00511284
Procedure	Procedure	4187533	Esophagectomy	58	0.000115432
Procedure	Procedure	4187786	Revision of colostomy	53	0.000105481
Procedure	Procedure	4188188	Examination of breast	4757	0.00946742
Procedure	Procedure	4188284	Injection of steroid into plantar fascia	58	0.000115432
Procedure	Procedure	4188444	Steroid injection into medial epicondyle tendon of humerus	93	0.000185089
Procedure	Procedure	4188466	Ventriculoperitoneal shunt	93	0.000185089
Procedure	Procedure	4188575	Administration of third dose of diphtheria and Haemophilus influenza B and five component acellular pertussis and inactivated poliomyelitis and tetanus vaccine	94	0.00018708
Procedure	Procedure	4188615	Closed reduction of fracture with internal fixation	673	0.00133941
Procedure	Procedure	4189015	Polysomnography	254	0.000505513
Procedure	Procedure	4189205	Delivery by vacuum extraction	2421	0.00481829
Procedure	Procedure	4189219	Suture of lip	132	0.000262707
Procedure	Procedure	4189286	Surgical procedure on eye proper	1076	0.00214146
Procedure	Procedure	4189517	Ultrasonic guidance procedure	5256	0.0104605
Procedure	Procedure	4189582	Eversion of hydrocele sac	318	0.000632886
Procedure	Procedure	4189586	Colposcopy	3359	0.00668511
Procedure	Procedure	4189601	Nasal sinus procedure	454	0.000903555
Procedure	Procedure	4189705	Breast procedure	132	0.000262707
Procedure	Procedure	4189723	Excision of lesion of mandible	63	0.000125383
Procedure	Procedure	4189847	Operation on fallopian tube	384	0.00076424
Procedure	Procedure	4190331	Manipulation of fracture	1187	0.00236238
Procedure	Procedure	4190333	Open total meniscectomy of knee	264	0.000525415
Procedure	Procedure	4190525	Laparoscopic adjustable gastric banding	143	0.0002846
Procedure	Procedure	4190526	Laparoscopic total abdominal hysterectomy and bilateral salpingo-oophorectomy	82	0.000163197
Procedure	Procedure	4190772	Repeat dispensing at designated pharmacy	1364	0.00271464
Procedure	Procedure	4190805	Endocervical chlamydia swab	2537	0.00504916
Procedure	Procedure	4190990	Neurological mental status determination	89	0.000177129
Procedure	Procedure	4191700	Injection of trigger points	299	0.000595072
Procedure	Procedure	4191705	Coronary heart disease review	792	0.00157624
Procedure	Procedure	4191820	Thyroid imaging	58	0.000115432
Procedure	Procedure	4191838	Optimization of drug dosage	406	0.000808025
Procedure	Procedure	4191847	Ongoing review	4206	0.00837082
Procedure	Procedure	4191933	Administration of first dose of low dose diphtheria and tetanus vaccine	504	0.00100306
Procedure	Procedure	4191934	Administration of second dose of low dose diphtheria and tetanus vaccine	178	0.000354257
Procedure	Procedure	4191935	Administration of third dose of low dose diphtheria and tetanus vaccine	180	0.000358237
Procedure	Procedure	4191936	Administration of booster dose of low dose diphtheria and tetanus vaccine	4173	0.00830514
Procedure	Procedure	4191948	Implantation of internal cardiac defibrillator	117	0.000232854
Procedure	Procedure	4192170	Osteoporosis exercise education	134	0.000266688
Procedure	Procedure	4192247	Operation on rectum	275	0.000547307
Procedure	Procedure	4192287	Medication review without patient	18844	0.0375035
Procedure	Procedure	4192636	Diagnostic radiography of orbits	72	0.000143295
Procedure	Procedure	4192883	Hormone replacement therapy education	1563	0.0031107
Procedure	Procedure	4192904	Medicine labeling amended	52	0.000103491
Procedure	Procedure	4192906	Angiotensin II receptor antagonist prophylaxis	641	0.00127572
Procedure	Procedure	4192907	Prophylactic diuretic therapy	84	0.000167177
Procedure	Procedure	4193004	Administration of booster dose of diphtheria and acellular pertussis and tetanus vaccine	271	0.000539346
Procedure	Procedure	4193012	Gastrointestinal protection therapy	535	0.00106476
Procedure	Procedure	4193015	Nicotine replacement therapy provided free	392	0.000780162
Procedure	Procedure	4193037	Laparoscopic Nissen fundoplication using abdominal approach	326	0.000648808
Procedure	Procedure	4193059	Plastic operations on nipple	341	0.000678661
Procedure	Procedure	4193061	Endoscopic resection of prostate using an electrotome	881	0.00175337
Procedure	Procedure	4193130	Falls education	63	0.000125383
Procedure	Procedure	4193156	Salbutamol reversibility	657	0.00130757
Procedure	Procedure	4193327	Aspirin prophylaxis	3557	0.00707917
Procedure	Procedure	4193328	Reversibility trial by steroids	202	0.000402022
Procedure	Procedure	4193388	Change of cystostomy tube	93	0.000185089
Procedure	Procedure	4193397	Mental health assessment	138	0.000274649
Procedure	Procedure	4193522	Repair of retina for retinal detachment by photocoagulation	85	0.000169168
Procedure	Procedure	4193571	Menopause education	1439	0.00286391
Procedure	Procedure	4193572	HIV prevention education	361	0.000718465
Procedure	Procedure	4193651	Operation on ileum	94	0.00018708
Procedure	Procedure	4193655	Arthrography of shoulder	52	0.000103491
Procedure	Procedure	4193665	Diagnostic flexible fiberoptic esophagoscopy	985	0.00196036
Procedure	Procedure	4193668	Administration of single dose of typhoid vaccine	7595	0.0151156
Procedure	Procedure	4193981	Exchange transfusion	57	0.000113442
Procedure	Procedure	4194006	Percutaneous transluminal insertion of iliac artery stent	53	0.000105481
Procedure	Procedure	4194049	Application of splint	78	0.000155236
Procedure	Procedure	4194116	Tubotubal anastomosis	50	9.95104e-05
Procedure	Procedure	4194122	Excision of cervix by cryoconization	67	0.000133344
Procedure	Procedure	4194124	Excision of lesion of breast	5897	0.0117363
Procedure	Procedure	4194125	Anal fissurectomy	364	0.000724436
Procedure	Procedure	4194172	Retropubic prostatectomy	255	0.000507503
Procedure	Procedure	4194240	Excision of exostosis of bone	1322	0.00263106
Procedure	Procedure	4194253	Operation on breast	892	0.00177527
Procedure	Procedure	4194260	Endoscopy of pharynx	256	0.000509493
Procedure	Procedure	4194263	Diagnostic pharyngoscopy	1842	0.00366596
Procedure	Procedure	4194461	Administration of meningitis A and C vaccine	2328	0.0046332
Procedure	Procedure	4194588	Magnetic resonance cholangiopancreatography	115	0.000228874
Procedure	Procedure	4194653	Irrigation	202	0.000402022
Procedure	Procedure	4194672	Specialized medical examination	3674	0.00731202
Procedure	Procedure	4194777	Harvesting of bone	232	0.000461728
Procedure	Procedure	4194944	Removal of nasal pack	286	0.0005692
Procedure	Procedure	4194957	Renal arteriography	194	0.0003861
Procedure	Procedure	4194967	Complete axillary lymphadenectomy	3297	0.00656172
Procedure	Procedure	4195030	Administration of bacterial and viral vaccine	402	0.000800064
Procedure	Procedure	4195057	Excision biopsy of lesion of skin of head or neck	61	0.000121403
Procedure	Procedure	4195136	Amputation above-knee	71	0.000141305
Procedure	Procedure	4195307	Repair of inguinal hernia	1276	0.00253951
Procedure	Procedure	4195444	Excision of lesion on penis	159	0.000316443
Procedure	Procedure	4195473	Temporary tracheostomy	394	0.000784142
Procedure	Procedure	4195603	Operation on vagina	226	0.000449787
Procedure	Procedure	4195757	Operation on uterus	667	0.00132747
Procedure	Procedure	4195803	Bone density scan	11333	0.022555
Procedure	Procedure	4195852	Catheterization of left heart	610	0.00121403
Procedure	Procedure	4196231	Lysis of adhesions of tendon	216	0.000429885
Procedure	Procedure	4196243	Amputation of thumb	51	0.000101501
Procedure	Procedure	4196341	Radiography of spine	6192	0.0123234
Procedure	Procedure	4196362	Genetic counseling	577	0.00114835
Procedure	Procedure	4196378	Flexible fiberoptic sigmoidoscopy	19030	0.0378737
Procedure	Procedure	4196427	Secondary prevention	393	0.000782152
Procedure	Procedure	4196525	Local anesthesia, by infiltration	913	0.00181706
Procedure	Procedure	4196577	Endometrial balloon ablation	229	0.000455758
Procedure	Procedure	4196581	Lifestyle education	10310	0.020519
Procedure	Procedure	4196678	Hernia repair	98	0.00019504
Procedure	Procedure	4196865	Administration of second hepatitis A and typhoid vaccine	1102	0.00219321
Procedure	Procedure	4196932	Insertion of tube into rectum	97	0.00019305
Procedure	Procedure	4196958	Laparoscopic procedure	253	0.000503523
Procedure	Procedure	4197122	Turbinectomy	1110	0.00220913
Procedure	Procedure	4197151	Administration of first dose of meningitis C vaccine	548	0.00109063
Procedure	Procedure	4197229	Division of bone	429	0.000853799
Procedure	Procedure	4197324	Pre-pregnancy folic acid education	305	0.000607013
Procedure	Procedure	4197401	Angiocardiography of right heart	185	0.000368189
Procedure	Procedure	4197462	Glucose load test	50	9.95104e-05
Procedure	Procedure	4197466	Education about symptomatic treatment	391	0.000778171
Procedure	Procedure	4197480	Percutaneous insertion of nephrostomy tube	214	0.000425905
Procedure	Procedure	4197629	Fine needle aspiration biopsy of unspecified body site	1041	0.00207181
Procedure	Procedure	4197729	Anterior resection of rectum with anastomosis	538	0.00107073
Procedure	Procedure	4197926	Punch biopsy of cervix	942	0.00187478
Procedure	Procedure	4198105	Nerve conduction study	2780	0.00553278
Procedure	Procedure	4198143	Bilateral dissection tonsillectomy	800	0.00159217
Procedure	Procedure	4198144	Maintenance therapy	61	0.000121403
Procedure	Procedure	4198190	Appendectomy	23098	0.0459698
Procedure	Procedure	4198264	Cauterization of Little's area	486	0.000967241
Procedure	Procedure	4198273	Administration of first dose of hepatitis A and typhoid vaccine	17312	0.0344545
Procedure	Procedure	4198565	ACE inhibitor prophylaxis	4873	0.00969828
Procedure	Procedure	4198980	Radial keratotomy	97	0.00019305
Procedure	Procedure	4199042	Psychodynamic psychotherapy	61	0.000121403
Procedure	Procedure	4199270	Ileostomy operation	402	0.000800064
Procedure	Procedure	4199276	Removal of subcutaneous contraceptive	104	0.000206982
Procedure	Procedure	4199458	Passive immunization	581	0.00115631
Procedure	Procedure	4199594	Endoscopy of kidney	119	0.000236835
Procedure	Procedure	4199599	In vitro fertilization	1240	0.00246786
Procedure	Procedure	4199643	Administration of second dose of meningitis C vaccine	72	0.000143295
Procedure	Procedure	4199650	Administration of single dose of meningitis C vaccine	674	0.0013414
Procedure	Procedure	4199951	Right hemicolectomy and anastomosis of ileum to colon	107	0.000212952
Procedure	Procedure	4199952	Left hemicolectomy with anastomosis	83	0.000165187
Procedure	Procedure	4200075	Sesamoidectomy	82	0.000163197
Procedure	Procedure	4200280	Introduction of tension free vaginal tape	1183	0.00235442
Procedure	Procedure	4200418	Parathyroidectomy	438	0.000871711
Procedure	Procedure	4200531	Taking high vaginal swab	55	0.000109461
Procedure	Procedure	4200535	Autogenous transplantation	378	0.000752299
Procedure	Procedure	4200557	Repair of urethra	104	0.000206982
Procedure	Procedure	4200677	Abdominal hysterectomy and right salpingo-oophorectomy	265	0.000527405
Procedure	Procedure	4200678	Abdominal hysterectomy and left salpingo-oophorectomy	321	0.000638857
Procedure	Procedure	4200997	Administration of analgesic	65	0.000129364
Procedure	Procedure	4201001	Hypophysectomy	56	0.000111452
Procedure	Procedure	4201027	Taking aspirin education	3939	0.00783943
Procedure	Procedure	4201029	Statin prophylaxis	10335	0.0205688
Procedure	Procedure	4201147	Ileectomy	227	0.000451777
Procedure	Procedure	4201228	Injection of steroid into knee joint	818	0.00162799
Procedure	Procedure	4201230	Excision of malignant skin tumor	58	0.000115432
Procedure	Procedure	4201231	Excision of skin cyst	1138	0.00226486
Procedure	Procedure	4201232	Resurfacing arthroplasty	661	0.00131553
Procedure	Procedure	4201395	Decompression of lumbar spine	54	0.000107471
Procedure	Procedure	4201485	Camera fundoscopy	436	0.000867731
Procedure	Procedure	4201540	Intravenous blood transfusion	227	0.000451777
Procedure	Procedure	4201612	Ophthalmoscopy	4222	0.00840266
Procedure	Procedure	4201637	Beta blocker prophylaxis	4068	0.00809617
Procedure	Procedure	4201926	Primary prevention	2281	0.00453966
Procedure	Procedure	4201944	Examination by method	94	0.00018708
Procedure	Procedure	4202324	Brain examination	57	0.000113442
Procedure	Procedure	4202438	Excision of ligament	59	0.000117422
Procedure	Procedure	4202494	Operation on retina	236	0.000469689
Procedure	Procedure	4202562	Sigmoid colectomy with anastomosis	186	0.000370179
Procedure	Procedure	4202613	Harvest of muscle flap	54	0.000107471
Procedure	Procedure	4202961	Excision of skin tag	646	0.00128567
Procedure	Procedure	4203092	Microscopically controlled excision of lesion of skin of head or neck using fresh tissue technique	174	0.000346296
Procedure	Procedure	4203147	Deep radiation therapy, 200-300 KVP	691	0.00137523
Procedure	Procedure	4203153	Replacement of mitral valve	154	0.000306492
Procedure	Procedure	4203473	Removal of foreign body from eye	1001	0.0019922
Procedure	Procedure	4203580	Injection of triamcinolone into keloid scar	55	0.000109461
Procedure	Procedure	4203623	Excision of lesion of spermatic cord	365	0.000726426
Procedure	Procedure	4203632	Repair of auricle of ear	279	0.000555268
Procedure	Procedure	4203771	Total replacement of hip	1914	0.00380926
Procedure	Procedure	4203782	Harvesting of donor material	458	0.000911515
Procedure	Procedure	4203872	Needle suspension procedure of bladder neck	129	0.000256737
Procedure	Procedure	4204021	Intramuscular injection of vitamin B12	1465	0.00291565
Procedure	Procedure	4204984	Excision of lesion of tendon	178	0.000354257
Procedure	Procedure	4204995	Excision of lesion of nasal sinus	103	0.000204991
Procedure	Procedure	4205229	Arthroscopy of knee	1207	0.00240218
Procedure	Procedure	4205231	Arthroscopic debridement of knee joint	563	0.00112049
Procedure	Procedure	4205590	Skin test	68	0.000135334
Procedure	Procedure	4205879	Angiocardiography of left heart	7672	0.0152689
Procedure	Procedure	4206284	Excision of congenital pigmented nevus of head or neck	92	0.000183099
Procedure	Procedure	4206319	Computerized axial tomography of kidney	125	0.000248776
Procedure	Procedure	4206727	Prescription dose change	439	0.000873701
Procedure	Procedure	4206920	Nebulizer therapy	544	0.00108267
Procedure	Procedure	4206982	Sampling of female genital tract for smear	1949	0.00387892
Procedure	Procedure	4207050	Cosmetic surgery	2330	0.00463719
Procedure	Procedure	4207119	Excision of skin	3419	0.00680452
Procedure	Procedure	4207174	Arthroscopic debridement of patella	270	0.000537356
Procedure	Procedure	4207360	Excision of lesion from floor of mouth	84	0.000167177
Procedure	Procedure	4207959	Removal of urethral catheter	2180	0.00433865
Procedure	Procedure	4208079	Administration of bacterial vaccine	182	0.000362218
Procedure	Procedure	4208099	Endodontic procedure	549	0.00109262
Procedure	Procedure	4208113	Spinal arthrodesis	292	0.000581141
Procedure	Procedure	4208126	Extraction of cataract	1038	0.00206584
Procedure	Procedure	4208212	Laser assisted in situ keratomileusis	537	0.00106874
Procedure	Procedure	4208213	Excision biopsy of skin lesion	1707	0.00339729
Procedure	Procedure	4208326	Primary prevention of cardiovascular disease	2191	0.00436055
Procedure	Procedure	4208337	Nail bed procedure	107	0.000212952
Procedure	Procedure	4208356	Emergency contraception education	217	0.000431875
Procedure	Procedure	4208393	Tooth extraction	2483	0.00494169
Procedure	Procedure	4208779	Percutaneous embolization of uterine artery	54	0.000107471
Procedure	Procedure	4208943	High ligation and stripping of long saphenous vein	66	0.000131354
Procedure	Procedure	4208968	Fluid intake education	478	0.00095132
Procedure	Procedure	4208969	Posture education	118	0.000234845
Procedure	Procedure	4209098	Bilateral antral washout	2070	0.00411973
Procedure	Procedure	4209141	Osteotomy of mandible	50	9.95104e-05
Procedure	Procedure	4209151	Repair of musculotendinous cuff of shoulder	65	0.000129364
Procedure	Procedure	4209537	Colonoscopic polypectomy	1477	0.00293954
Procedure	Procedure	4209850	Provision of telephone	72	0.000143295
Procedure	Procedure	4210011	Ocular slit lamp examination	65	0.000129364
Procedure	Procedure	4210457	Operation on bone of skull	125	0.000248776
Procedure	Procedure	4210480	Nerve block	320	0.000636867
Procedure	Procedure	4211112	Operation on uvula	360	0.000716475
Procedure	Procedure	4211325	Alcohol consumption counseling	160	0.000318433
Procedure	Procedure	4211376	Revision of mastoidectomy	182	0.000362218
Procedure	Procedure	4211479	Biopsy of lesion of nose	116	0.000230864
Procedure	Procedure	4211706	Diagnostic radiography of sacrum	816	0.00162401
Procedure	Procedure	4212092	Periprosthetic capsulotomy of breast	159	0.000316443
Procedure	Procedure	4212574	Administration of second dose of diphtheria and Haemophilus influenza B and five component acellular pertussis and inactivated poliomyelitis and tetanus vaccine	99	0.000197031
Procedure	Procedure	4212613	Operation on nasal septum	304	0.000605023
Procedure	Procedure	4212868	Depression medication review	435	0.000865741
Procedure	Procedure	4212941	Aspiration curettage of uterus for termination of pregnancy	3053	0.00607611
Procedure	Procedure	4212989	Manipulation of coxofemoral joint	65	0.000129364
Procedure	Procedure	4213005	Closure of skin by suture	675	0.00134339
Procedure	Procedure	4213041	Operation on skin	458	0.000911515
Procedure	Procedure	4213044	Cold knife cone biopsy of cervix	228	0.000453767
Procedure	Procedure	4213045	Lumpectomy of breast	2547	0.00506906
Procedure	Procedure	4213128	Urinary tract operations	239	0.00047566
Procedure	Procedure	4213306	Operation on canthus	142	0.00028261
Procedure	Procedure	4213387	Breech extraction	330	0.000656769
Procedure	Procedure	4213436	Attention to device, anastomosis AND/OR stoma	586	0.00116626
Procedure	Procedure	4213548	Enucleation	53	0.000105481
Procedure	Procedure	4213637	Administration of second booster of low dose diphtheria and inactivated poliomyelitis and tetanus vaccine	170	0.000338335
Procedure	Procedure	4214028	Bone graft	480	0.0009553
Procedure	Procedure	4214034	Duodenoscopy	2694	0.00536162
Procedure	Procedure	4214080	Steroid injection into lateral epicondyle tendon of humerus	63	0.000125383
Procedure	Procedure	4214428	Incision of skin	114	0.000226884
Procedure	Procedure	4214463	Excision of lesion of conjunctiva	346	0.000688612
Procedure	Procedure	4214521	Strabismus surgery	1314	0.00261513
Procedure	Procedure	4214541	Administration of low dose diphtheria and inactivated poliomyelitis and tetanus vaccine	16676	0.0331887
Procedure	Procedure	4214583	Administration of booster dose of hepatitis A and typhoid vaccine	1017	0.00202404
Procedure	Procedure	4214675	Carotid artery doppler assessment	481	0.00095729
Procedure	Procedure	4214676	Asthma medication review	14892	0.0296382
Procedure	Procedure	4214678	Coronary heart disease medication review	849	0.00168969
Procedure	Procedure	4214679	Diabetes medication review	1304	0.00259523
Procedure	Procedure	4214980	Lysis of adhesions	688	0.00136926
Procedure	Procedure	4214993	Administration of pertussis vaccine	158	0.000314453
Procedure	Procedure	4215252	Diabetic foot risk assessment	508	0.00101103
Procedure	Procedure	4215514	Continence assessment	73	0.000145285
Procedure	Procedure	4215560	Continence education	78	0.000155236
Procedure	Procedure	4215572	Pain and symptom management	175	0.000348286
Procedure	Procedure	4215575	Short term health assessment	62	0.000123393
Procedure	Procedure	4215718	Sample viscosity	66	0.000131354
Procedure	Procedure	4215934	Administration of poliomyelitis vaccine	7147	0.014224
Procedure	Procedure	4216164	Patient medication education	1238	0.00246388
Procedure	Procedure	4216177	Postoperative chemotherapy	55	0.000109461
Procedure	Procedure	4216302	Osteoporosis health education	315	0.000626916
Procedure	Procedure	4216331	Sleep management	75	0.000149266
Procedure	Procedure	4216451	Drainage of kidney	92	0.000183099
Procedure	Procedure	4216458	Examination of scalp	199	0.000396051
Procedure	Procedure	4216472	Breast reconstruction with deep inferior epigastric perforator skin flap	60	0.000119412
Procedure	Procedure	4216567	Excision of salivary gland	66	0.000131354
Procedure	Procedure	4216744	Administration of first dose of low dose diphtheria and inactivated poliomyelitis and tetanus vaccine	392	0.000780162
Procedure	Procedure	4216752	Drug therapy	6846	0.013625
Procedure	Procedure	4216856	Operative procedure on cornea	130	0.000258727
Procedure	Procedure	4216900	Administration of first booster of low dose diphtheria and inactivated poliomyelitis and tetanus vaccine	607	0.00120806
Procedure	Procedure	4217181	Cervical arthrodesis	114	0.000226884
Procedure	Procedure	4217192	Excision of nipple	57	0.000113442
Procedure	Procedure	4217211	Injection of vitreous substitute	599	0.00119213
Procedure	Procedure	4217238	Radioisotope scan of bone	573	0.00114039
Procedure	Procedure	4217376	Recommendation to GP to start patient medication	235	0.000467699
Procedure	Procedure	4217766	Resection of polyp	1067	0.00212355
Procedure	Procedure	4217826	Revision rhinoplasty	52	0.000103491
Procedure	Procedure	4218050	Amputation of hallux	54	0.000107471
Procedure	Procedure	4218109	Removal of internal fixation device	4047	0.00805437
Procedure	Procedure	4218385	Anterior colporrhaphy	3891	0.0077439
Procedure	Procedure	4218408	Collection of blood specimen for laboratory	16418	0.0326752
Procedure	Procedure	4218438	Circumcision	2319	0.00461529
Procedure	Procedure	4218566	Revision of scar of skin	764	0.00152052
Procedure	Procedure	4218651	Synchronisation of repeat medication	872	0.00173546
Procedure	Procedure	4218789	Lysis of adhesions of vagina	92	0.000183099
Procedure	Procedure	4218920	Administration of rubella vaccine	3561	0.00708713
Procedure	Procedure	4219029	Closed reduction of fracture of humerus	53	0.000105481
Procedure	Procedure	4219222	Parotidectomy	292	0.000581141
Procedure	Procedure	4219346	Meatoplasty of urethra	56	0.000111452
Procedure	Procedure	4219502	Sedation	987	0.00196434
Procedure	Procedure	4219551	Laser procedure	1109	0.00220714
Procedure	Procedure	4219628	Manchester operation on uterus	181	0.000360228
Procedure	Procedure	4219780	Left colectomy	184	0.000366198
Procedure	Procedure	4220029	Nephrostomy	79	0.000157226
Procedure	Procedure	4220177	Administration of smallpox vaccine	2021	0.00402221
Procedure	Procedure	4220633	Gonococcal cervical swab	147	0.000292561
Procedure	Procedure	4220645	Manipulation of the cervical spine - non-surgical	81	0.000161207
Procedure	Procedure	4220838	Injection of sclerosing agent	195	0.000388091
Procedure	Procedure	4220899	Recommendation to GP to increase patient medication	75	0.000149266
Procedure	Procedure	4220986	Incidental appendectomy	453	0.000901564
Procedure	Procedure	4221238	Open biopsy of kidney	101	0.000201011
Procedure	Procedure	4221619	Excision of lesion of vagina	431	0.00085778
Procedure	Procedure	4221694	Operation on colon	133	0.000264698
Procedure	Procedure	4222439	Repair of cerebral meninges	72	0.000143295
Procedure	Procedure	4222614	Bursectomy	512	0.00101899
Procedure	Procedure	4222885	Isolation technique	98	0.00019504
Procedure	Procedure	4223006	Anticoagulant prophylaxis	417	0.000829917
Procedure	Procedure	4223020	Cardiac catheterization	2594	0.0051626
Procedure	Procedure	4223363	Aspiration of cataract by phacoemulsification	8287	0.0164929
Procedure	Procedure	4223377	Destruction of hemorrhoids by sclerotherapy	3781	0.00752498
Procedure	Procedure	4223516	Operation on lip	89	0.000177129
Procedure	Procedure	4223626	Catheterization of right heart	131	0.000260717
Procedure	Procedure	4224157	Arteriography of pulmonary arteries	300	0.000597062
Procedure	Procedure	4224511	Application of clamp to cerebral aneurysm, Crutchfield or Silverstone	265	0.000527405
Procedure	Procedure	4224644	Partial ostectomy	1139	0.00226685
Procedure	Procedure	4224661	Temporary gastrostomy	125	0.000248776
Procedure	Procedure	4224815	Excision of preauricular lesion of ear	60	0.000119412
Procedure	Procedure	4225038	Antimalarial prophylaxis	10538	0.0209728
Procedure	Procedure	4225263	Arthroscopy of knee with meniscus repair	153	0.000304502
Procedure	Procedure	4225427	Sigmoid colectomy	423	0.000841858
Procedure	Procedure	4225585	Repair of hernia of abdominal wall	691	0.00137523
Procedure	Procedure	4225902	Neurolysis of peripheral nerve	147	0.000292561
Procedure	Procedure	4225903	Percutaneous transluminal coronary angioplasty, multiple vessels	625	0.00124388
Procedure	Procedure	4226249	Antibiotic prophylaxis	995	0.00198026
Procedure	Procedure	4226983	Resection of rectum	220	0.000437846
Procedure	Procedure	4227131	Curettage of skin lesion	1392	0.00277037
Procedure	Procedure	4227733	Punch biopsy of skin	813	0.00161804
Procedure	Procedure	4227745	Infertility study	1641	0.00326593
Procedure	Procedure	4228050	Operation on nose	1429	0.00284401
Procedure	Procedure	4228801	Diagnostic radiography of temporomandibular joint	234	0.000465709
Procedure	Procedure	4228820	Diagnostic hysteroscopy	16246	0.0323329
Procedure	Procedure	4229752	Cauterization of lesion of vagina	122	0.000242805
Procedure	Procedure	4229905	Exploration of tendon	108	0.000214942
Procedure	Procedure	4230360	Harvesting of tendon	268	0.000533376
Procedure	Procedure	4230374	Upper gastrointestinal procedure	163	0.000324404
Procedure	Procedure	4230423	Excision of lipoma of subcutaneous tissue	118	0.000234845
Procedure	Procedure	4230660	Anoscopy	264	0.000525415
Procedure	Procedure	4230801	Therapeutic ultrasound	206	0.000409983
Procedure	Procedure	4230802	Excision of Morton's neuroma of peripheral nerve	729	0.00145086
Procedure	Procedure	4230911	Echocardiography	9517	0.0189408
Procedure	Procedure	4230961	Repair of retina for retinal detachment	52	0.000103491
Procedure	Procedure	4231419	Abdominal paracentesis	76	0.000151256
Procedure	Procedure	4231430	Endoscopic biopsy of ileum	66	0.000131354
Procedure	Procedure	4231544	Thermography	126	0.000250766
Procedure	Procedure	4231563	Sensory and motor testing	65	0.000129364
Procedure	Procedure	4231736	Partial lobectomy of lung	103	0.000204991
Procedure	Procedure	4231747	Mastoid and middle ear operations	99	0.000197031
Procedure	Procedure	4231758	Upper digestive tract operation	381	0.000758269
Procedure	Procedure	4232016	Endoscopic biopsy of jejunum	67	0.000133344
Procedure	Procedure	4232028	Delivery by Kielland rotation	706	0.00140509
Procedure	Procedure	4232709	Infiltration of episcleral space using local anesthetic	516	0.00102695
Procedure	Procedure	4232845	Sampling of vaginal vault for smear	1567	0.00311866
Procedure	Procedure	4233039	Endometrial microwave ablation	158	0.000314453
Procedure	Procedure	4233085	Anterior resection of rectum with colostomy	238	0.00047367
Procedure	Procedure	4233386	Arthrocentesis	1338	0.0026629
Procedure	Procedure	4233412	Right colectomy	659	0.00131155
Procedure	Procedure	4233420	Single internal mammary-coronary artery bypass	203	0.000404012
Procedure	Procedure	4233480	Repair of nail bed	342	0.000680651
Procedure	Procedure	4233678	Application of dressing for burn	1270	0.00252756
Procedure	Procedure	4233960	Partial cholecystectomy	55	0.000109461
Procedure	Procedure	4234150	Halsted mastectomy	59	0.000117422
Procedure	Procedure	4234536	Transurethral prostatectomy	2902	0.00577558
Procedure	Procedure	4234546	Probing of nasolacrimal duct	117	0.000232854
Procedure	Procedure	4234723	Injection of tendon sheath	598	0.00119014
Procedure	Procedure	4234752	Mastoid and middle ear procedure	73	0.000145285
Procedure	Procedure	4234827	Diagnostic radiography of soft tissues	287	0.00057119
Procedure	Procedure	4235398	Nitroglycerin prophylaxis	306	0.000609004
Procedure	Procedure	4235446	Operation on ligament	191	0.00038013
Procedure	Procedure	4235738	Prostatectomy	514	0.00102297
Procedure	Procedure	4235948	Sampling of cervix for Papanicolaou smear	48666	0.0968555
Procedure	Procedure	4236024	Diagnostic radiography of lumbar spine	15318	0.030486
Procedure	Procedure	4236706	Arterial bypass of lower limb artery	50	9.95104e-05
Procedure	Procedure	4237186	High ligation of long saphenous vein	1679	0.00334156
Procedure	Procedure	4237233	Tympanometry testing	237	0.000471679
Procedure	Procedure	4237289	Sympathectomy	200	0.000398042
Procedure	Procedure	4237486	Contraception care education	17637	0.0351013
Procedure	Procedure	4237748	Surgical removal of residual tooth roots	941	0.00187279
Procedure	Procedure	4238120	Thyroid isthmectomy	100	0.000199021
Procedure	Procedure	4238715	Removal of intrauterine device	8457	0.0168312
Procedure	Procedure	4238720	Operation on the ear	474	0.000943359
Procedure	Procedure	4238814	Operation on bone	194	0.0003861
Procedure	Procedure	4238844	Harvesting of fascia	72	0.000143295
Procedure	Procedure	4239186	Marital counseling	160	0.000318433
Procedure	Procedure	4239208	Eye examination under anesthesia	212	0.000421924
Procedure	Procedure	4239302	Artificial insemination	141	0.000280619
Procedure	Procedure	4239558	Recession of eye muscle	106	0.000210962
Procedure	Procedure	4239784	Patellectomy	112	0.000222903
Procedure	Procedure	4240016	Surgical fracture of nasal turbinates	83	0.000165187
Procedure	Procedure	4240305	Thoracentesis	417	0.000829917
Procedure	Procedure	4240337	Autologous bone marrow transplant	81	0.000161207
Procedure	Procedure	4240345	Physical examination	6936	0.0138041
Procedure	Procedure	4240462	Imaging of carotid arteries	304	0.000605023
Procedure	Procedure	4240584	Closed reduction of dislocation of elbow	51	0.000101501
Procedure	Procedure	4240819	Refractive keratoplasty by laser surgery	289	0.00057517
Procedure	Procedure	4241075	Injection	3299	0.0065657
Procedure	Procedure	4241100	Reduction mammoplasty	1603	0.0031903
Procedure	Procedure	4242143	Endodontic endosseous implant	148	0.000294551
Procedure	Procedure	4242489	Revision of stapedectomy	56	0.000111452
Procedure	Procedure	4242584	Closed reduction of dislocation	167	0.000332365
Procedure	Procedure	4242690	Vaginal implantation of radium	62	0.000123393
Procedure	Procedure	4242700	Pulmonary ventilation perfusion study	108	0.000214942
Procedure	Procedure	4242877	Evacuation of subdural hematoma	122	0.000242805
Procedure	Procedure	4242997	Cholecystectomy	14069	0.0280002
Procedure	Procedure	4243062	Radiography of wrist	3944	0.00784938
Procedure	Procedure	4243659	Excision of lesion of peripheral nerve	918	0.00182701
Procedure	Procedure	4243973	Laparoscopic appendectomy	72	0.000143295
Procedure	Procedure	4244490	Stripping of lower limb varicose veins	2650	0.00527405
Procedure	Procedure	4244809	Esophageal hiatus hernia repair	154	0.000306492
Procedure	Procedure	4245236	Medication side effects education	395	0.000786132
Procedure	Procedure	4245362	Myringoplasty	1344	0.00267484
Procedure	Procedure	4245372	Phlebotomy	606	0.00120607
Procedure	Procedure	4245777	Short wave diathermy	117	0.000232854
Procedure	Procedure	4245996	Diagnostic radiography of finger	1983	0.00394658
Procedure	Procedure	4246068	Physiatric manipulation of thoracic region	76	0.000151256
Procedure	Procedure	4246069	Caldwell-Luc operation with removal of membrane lining	193	0.00038411
Procedure	Procedure	4246185	Female sterilization	2020	0.00402022
Procedure	Procedure	4246989	Migraine prophylaxis	89	0.000177129
Procedure	Procedure	4247109	Renal disorder education	71	0.000141305
Procedure	Procedure	4248130	Hymenectomy	65	0.000129364
Procedure	Procedure	4248147	Biopsy of temporal artery	78	0.000155236
Procedure	Procedure	4248541	Calcium channel blocker prophylaxis	158	0.000314453
Procedure	Procedure	4248984	Alcohol abuse prevention education	38905	0.077429
Procedure	Procedure	4249123	Operation on eyelid	369	0.000734387
Procedure	Procedure	4249893	Colonoscopy	1670	0.00332365
Procedure	Procedure	4250000	Urethral catheterization	4866	0.00968435
Procedure	Procedure	4250008	Medication change to generic	424	0.000843848
Procedure	Procedure	4250024	Manipulation of rectum	58	0.000115432
Procedure	Procedure	4250175	Pregnancy detection examination	78	0.000155236
Procedure	Procedure	4250328	Administration of diphtheria and tetanus vaccine	641	0.00127572
Procedure	Procedure	4250598	Contraception care management	337	0.0006707
Procedure	Procedure	4250633	Atticotomy of ear	171	0.000340326
Procedure	Procedure	4250892	Emergency operation	160	0.000318433
Procedure	Procedure	4251030	Radiography of upper limb	843	0.00167775
Procedure	Procedure	4251052	Physiatric mobilization of joint	87	0.000173148
Procedure	Procedure	4251314	Laparoscopy	3516	0.00699757
Procedure	Procedure	4251348	Repair of oroantral fistula	84	0.000167177
Procedure	Procedure	4251734	Weight control education	8043	0.0160072
Procedure	Procedure	4252079	Canthoplasty	87	0.000173148
Procedure	Procedure	4252419	Radiologic examination of knee	22579	0.0449369
Procedure	Procedure	4252594	Subconjunctival injection	437	0.000869721
Procedure	Procedure	4252595	Hallux valgus correction by phalanx osteotomy	163	0.000324404
Procedure	Procedure	4253041	Excision of tendon	54	0.000107471
Procedure	Procedure	4253207	Repair of bladder	255	0.000507503
Procedure	Procedure	4253523	Exploratory laparotomy	1134	0.0022569
Procedure	Procedure	42536901	Fitting of external breast prosthesis	86	0.000171158
Procedure	Procedure	42537280	Demonstration of inhaler technique	6603	0.0131413
Procedure	Procedure	42537528	Aortocoronary artery bypass of four or more coronary arteries with saphenous vein graft	179	0.000356247
Procedure	Procedure	42537529	Aortocoronary artery bypass of one coronary artery with saphenous vein graft	672	0.00133742
Procedure	Procedure	42537530	Aortocoronary artery bypass of three coronary arteries with saphenous vein graft	634	0.00126179
Procedure	Procedure	42537531	Aortocoronary artery bypass of two coronary arteries with saphenous vein graft	1149	0.00228675
Procedure	Procedure	42537584	Repair of ventral hernia using prosthesis	407	0.000810015
Procedure	Procedure	42537847	Open debridement of joint	289	0.00057517
Procedure	Procedure	42537942	Excision of neurofibroma	194	0.0003861
Procedure	Procedure	4253805	Coronary artery bypass with autogenous graft, two grafts	100	0.000199021
Procedure	Procedure	4253819	Fasciectomy	262	0.000521435
Procedure	Procedure	42538249	Injection of anesthetic agent	6457	0.0128508
Procedure	Procedure	42538473	Attention to total knee replacement	192	0.00038212
Procedure	Procedure	42539477	Fixation of left testis	67	0.000133344
Procedure	Procedure	42539518	Revision of total hip arthroplasty	55	0.000109461
Procedure	Procedure	42539735	Attention to total hip replacement	218	0.000433865
Procedure	Procedure	4254070	CT of entire head	246	0.000489591
Procedure	Procedure	4254105	Cauterization of lesion of cervix	3692	0.00734785
Procedure	Procedure	4254477	Counseling	5770	0.0114835
Procedure	Procedure	4254480	Education	7275	0.0144788
Procedure	Procedure	4256768	Local excision of skin and subcutaneous tissue	52	0.000103491
Procedure	Procedure	4256910	Radiography of hip	7064	0.0140588
Procedure	Procedure	4257820	Rectal examination	1858	0.00369781
Procedure	Procedure	4259286	Repair of umbilical hernia	2294	0.00456554
Procedure	Procedure	4260262	Vascular disease risk assessment	1723	0.00342913
Procedure	Procedure	4260518	Acupuncture	3253	0.00647415
Procedure	Procedure	4260695	Revision of breast implant	344	0.000684632
Procedure	Procedure	4261206	Subsequent stage of staged operation	507	0.00100904
Procedure	Procedure	4261497	Ultrasonography of abdomen	21009	0.0418123
Procedure	Procedure	4261794	Electrocardiogram with exercise test	3846	0.00765434
Procedure	Procedure	4261829	Laser surgery	53	0.000105481
Procedure	Procedure	4261832	Alcohol rehabilitation	217	0.000431875
Procedure	Procedure	4262003	Physical examination education	83	0.000165187
Procedure	Procedure	4262130	Radical vaginal hysterectomy	184	0.000366198
Procedure	Procedure	4262302	Drainage of alveolar tooth abscess	125	0.000248776
Procedure	Procedure	4262319	Fiberoptic bronchoscopic lavage of bronchus	123	0.000244796
Procedure	Procedure	4262433	Excision of lesion of ovary	475	0.000945349
Procedure	Procedure	4262683	Photochemotherapy with psoralens and ultraviolet A	110	0.000218923
Procedure	Procedure	4262714	Diagnostic tomography	64	0.000127373
Procedure	Procedure	4262807	Operation on female perineum	161	0.000320424
Procedure	Procedure	4262950	Total abdominal colectomy with ileoproctostomy	65	0.000129364
Procedure	Procedure	4263359	Cystoscopy and cystodiathermy	63	0.000125383
Procedure	Procedure	4263386	Sentinel lymph node biopsy	626	0.00124587
Procedure	Procedure	4263508	Ophthalmic examination and evaluation	759	0.00151057
Procedure	Procedure	4263550	Chondrectomy of semilunar cartilage of knee	928	0.00184691
Procedure	Procedure	4263669	Salpingostomy	171	0.000340326
Procedure	Procedure	4263722	Blepharoplasty of upper eyelid	574	0.00114238
Procedure	Procedure	4263742	Debridement of bone	181	0.000360228
Procedure	Procedure	4263904	Hydrotherapy	88	0.000175138
Procedure	Procedure	4263918	Myectomy	140	0.000278629
Procedure	Procedure	4264028	Percutaneous needle biopsy of muscle	98	0.00019504
Procedure	Procedure	4264054	Ultrasonography of breast	3506	0.00697767
Procedure	Procedure	4264064	Repair of anus	63	0.000125383
Procedure	Procedure	4264265	Esophagostomy operation	50	9.95104e-05
Procedure	Procedure	4264477	Diagnostic radiography of abdomen	996	0.00198225
Procedure	Procedure	4264526	Exploration of mastoid	105	0.000208972
Procedure	Procedure	4264661	Excision of lesion of cervix	3295	0.00655774
Procedure	Procedure	4264707	Simple excision of pterygium	105	0.000208972
Procedure	Procedure	4265193	Excision of lesion of epididymis	808	0.00160809
Procedure	Procedure	4265562	Excision of lesion of eyebrow	334	0.00066473
Procedure	Procedure	4265706	Division of muscle	80	0.000159217
Procedure	Procedure	4265725	Reconstruction of ossicular chain	96	0.00019106
Procedure	Procedure	4265743	Photorefractive keratoplasty	408	0.000812005
Procedure	Procedure	4266016	Tympanotomy	1669	0.00332166
Procedure	Procedure	4266025	Intubation of esophagus	99	0.000197031
Procedure	Procedure	4266058	Diagnostic radiography of sacroiliac joints	484	0.000963261
Procedure	Procedure	4266074	Breast thermography	2732	0.00543725
Procedure	Procedure	4266210	Excision of Meckel's diverticulum	119	0.000236835
Procedure	Procedure	4266234	Nutrition education	115	0.000228874
Procedure	Procedure	4266677	Exploration of tendon sheath	68	0.000135334
Procedure	Procedure	4266683	Mid forceps delivery	358	0.000712495
Procedure	Procedure	4266974	Highly selective vagotomy	105	0.000208972
Procedure	Procedure	4267130	Stabilization of joint	218	0.000433865
Procedure	Procedure	4267567	Partial salpingectomy	142	0.00028261
Procedure	Procedure	4268043	Excision of lesion of female perineum	107	0.000212952
Procedure	Procedure	4268341	Exploration of tympanum by transtympanic route	93	0.000185089
Procedure	Procedure	4268434	Left brachial doppler pressure	50	9.95104e-05
Procedure	Procedure	4268435	Right posterior tibial doppler pressure	155	0.000308482
Procedure	Procedure	4268436	Right dorsalis pedis ABPI	74	0.000147275
Procedure	Procedure	4268437	Left posterior tibial ABPI	69	0.000137324
Procedure	Procedure	4268438	Right posterior tibial ABPI	63	0.000125383
Procedure	Procedure	4268569	Functional endoscopic sinus surgery - polypectomy of nasal sinus	105	0.000208972
Procedure	Procedure	4269018	Hypertension six month review	6577	0.0130896
Procedure	Procedure	4269026	Sample analysis	66	0.000131354
Procedure	Procedure	4269222	Repair of nasal septal perforation	95	0.00018907
Procedure	Procedure	4269233	Radical mastoidectomy	246	0.000489591
Procedure	Procedure	4269769	Suture of cornea	79	0.000157226
Procedure	Procedure	4269993	Packing of anterior nasal cavity	126	0.000250766
Procedure	Procedure	4270198	Excision of lesion of parathyroid glands	64	0.000127373
Procedure	Procedure	4270496	Complete cystectomy	79	0.000157226
Procedure	Procedure	42709833	Injection of varicose vein of lower limb	1368	0.0027226
Procedure	Procedure	42709836	Injection sclerotherapy of varicose vein of lower limb	1588	0.00316045
Procedure	Procedure	4272228	Operation on adenoids	50	9.95104e-05
Procedure	Procedure	4272324	Cardiopulmonary bypass operation	737	0.00146678
Procedure	Procedure	4272617	Blepharoplasty of lower eyelid	127	0.000252756
Procedure	Procedure	4272798	Capsulectomy of lens	112	0.000222903
Procedure	Procedure	4273376	Prostatic massage	284	0.000565219
Procedure	Procedure	4273546	Operation on facial bone	52	0.000103491
Procedure	Procedure	4273629	Chemotherapy	6469	0.0128747
Procedure	Procedure	4273759	Dilation of vagina	64	0.000127373
Procedure	Procedure	4274469	Exploration of disc space	335	0.00066672
Procedure	Procedure	4275113	Insertion of intrauterine contraceptive device	12604	0.0250846
Procedure	Procedure	4275257	Detoxication psychiatric therapy for alcoholism	444	0.000883652
Procedure	Procedure	4275431	Destructive procedure	58	0.000115432
Procedure	Procedure	4275564	Operation on heart	950	0.0018907
Procedure	Procedure	4275736	Revision of implantable intravenous infusion pump	71	0.000141305
Procedure	Procedure	4275895	Relaxation training therapy	203	0.000404012
Procedure	Procedure	4275911	Partial mastectomy	3682	0.00732795
Procedure	Procedure	4276031	Flow cytometry	53	0.000105481
Procedure	Procedure	4276519	Extraction of wisdom tooth	984	0.00195836
Procedure	Procedure	4276826	Infertility therapy	943	0.00187677
Procedure	Procedure	4277585	Operation on ovary	136	0.000270668
Procedure	Procedure	4277755	Operation on bursa	177	0.000352267
Procedure	Procedure	4278515	Biopsy of prostate	91	0.000181109
Procedure	Procedure	4278755	Vulvectomy	83	0.000165187
Procedure	Procedure	4279131	Vagotomy	248	0.000493572
Procedure	Procedure	4279393	Pyelolithotomy	71	0.000141305
Procedure	Procedure	4279469	Irrigation of ear	1407	0.00280022
Procedure	Procedure	4279532	Desensitization therapy	168	0.000334355
Procedure	Procedure	4279939	Repair of stress incontinence by suprapubic sling	182	0.000362218
Procedure	Procedure	4280591	Myelogram	430	0.00085579
Procedure	Procedure	4280601	Repair of vagina	355	0.000706524
Procedure	Procedure	4280971	Injection of therapeutic substance into joint	8742	0.0173984
Procedure	Procedure	4281665	Radiography of cervical spine	16616	0.0330693
Procedure	Procedure	4282141	Ligation of varicocele	243	0.000483621
Procedure	Procedure	4282144	Pulmonary perfusion study	56	0.000111452
Procedure	Procedure	4282598	Ileocystoplasty	52	0.000103491
Procedure	Procedure	4282602	Nephrolithotomy for removal of calculus	61	0.000121403
Procedure	Procedure	4283015	Iridectomy	56	0.000111452
Procedure	Procedure	4283095	Carotid endarterectomy	219	0.000435856
Procedure	Procedure	4283240	Administration of yellow fever vaccine	11964	0.0238109
Procedure	Procedure	4283509	Suture of eyebrow	53	0.000105481
Procedure	Procedure	4283892	Placement of stent in coronary artery	1425	0.00283605
Procedure	Procedure	4284837	Indirect laryngoscopy	443	0.000881662
Procedure	Procedure	4284961	Diagnostic radiography of facial bones	164	0.000326394
Procedure	Procedure	4285420	Excision of lesion of bone	271	0.000539346
Procedure	Procedure	4286052	Curettage	241	0.00047964
Procedure	Procedure	4286504	Syringing of nasolacrimal duct	256	0.000509493
Procedure	Procedure	4286804	Excision of breast tissue	1483	0.00295148
Procedure	Procedure	4287108	Removal of coronary artery obstruction by percutaneous transluminal balloon, single vessel	2816	0.00560443
Procedure	Procedure	42872475	Fiberoptic endoscopic dilation of esophagus	126	0.000250766
Procedure	Procedure	42872516	Adjustment to internal fixation device	99	0.000197031
Procedure	Procedure	42872523	Endoscopic destruction of lesion of prostate	57	0.000113442
Procedure	Procedure	42872524	Endoscopic destruction of lesion of uterus	698	0.00138917
Procedure	Procedure	42872525	Endoscopic extraction of calculus of kidney	169	0.000336345
Procedure	Procedure	42872529	Exploration of inguinal region	51	0.000101501
Procedure	Procedure	42872582	Restoration of part of tooth using filling	102	0.000203001
Procedure	Procedure	42872583	Therapeutic fiberoptic endoscopic surgical procedure on upper gastrointestinal tract	127	0.000252756
Procedure	Procedure	42872600	Excision of lesion of anterior abdominal wall	162	0.000322414
Procedure	Procedure	42872632	Biopsy of lesion of skin	1198	0.00238427
Procedure	Procedure	42872635	Biopsy of lesion of joint	80	0.000159217
Procedure	Procedure	42872649	Open removal of products of conception from uterus	51	0.000101501
Procedure	Procedure	42872667	Diagnostic extraction of bone marrow	2071	0.00412172
Procedure	Procedure	42872669	Therapeutic endoscopic operation on structure of joint	2500	0.00497552
Procedure	Procedure	42872670	Therapeutic endoscopic operation on cavity of joint	718	0.00142897
Procedure	Procedure	42872671	Therapeutic endoscopic operation on articular cartilage	526	0.00104685
Procedure	Procedure	42872680	Debridement of soft tissue	2162	0.00430283
Procedure	Procedure	42872683	Fusion of joint with articular bone graft	72	0.000143295
Procedure	Procedure	42872684	Fusion of joint with extraarticular bone graft	95	0.00018907
Procedure	Procedure	42872685	Reconstruction of intraarticular ligament	470	0.000935398
Procedure	Procedure	42872701	Open excision of lesion of uterus	50	9.95104e-05
Procedure	Procedure	42872717	Repair of vault of vagina by vaginal approach	120	0.000238825
Procedure	Procedure	42872718	Open repair of extraarticular ligament	85	0.000169168
Procedure	Procedure	42872788	Primary fusion of joint and external fixation	64	0.000127373
Procedure	Procedure	42872789	Primary excision of intervertebral disc	70	0.000139315
Procedure	Procedure	42872804	Revision of fusion of joint and internal fixation	57	0.000113442
Procedure	Procedure	42872810	Osteotomy and internal fixation	643	0.0012797
Procedure	Procedure	42872819	Primary uncemented total replacement of joint	170	0.000338335
Procedure	Procedure	42872820	Primary total prosthetic replacement of hip	1024	0.00203797
Procedure	Procedure	42872843	Primary cemented total replacement of joint	143	0.0002846
Procedure	Procedure	42872844	Primary fusion of joint and internal fixation	621	0.00123592
Procedure	Procedure	42872876	Attention to colostomy	267	0.000531386
Procedure	Procedure	42873021	Curettage of products of conception from uterus	172	0.000342316
Procedure	Procedure	42873092	Excision of lesion of nasal turbinate	61	0.000121403
Procedure	Procedure	42873095	Biopsy of lesion of lung	201	0.000400032
Procedure	Procedure	4287466	Excision of thyroglossal duct cyst	171	0.000340326
Procedure	Procedure	4287693	Partial glossectomy	68	0.000135334
Procedure	Procedure	4287790	Posterior repair of vagina	2216	0.0044103
Procedure	Procedure	4287856	Insertion of therapeutic device	87	0.000173148
Procedure	Procedure	4287920	Hand fasciectomy	353	0.000702543
Procedure	Procedure	4287998	Fitting of prosthesis	74	0.000147275
Procedure	Procedure	4288938	Supraclavicular lymph node biopsy	70	0.000139315
Procedure	Procedure	4288992	Implantation of prosthetic intraocular lens	8937	0.0177865
Procedure	Procedure	4289000	Debridement of muscle	84	0.000167177
Procedure	Procedure	4289174	Closed reduction of fracture of phalanx of foot	99	0.000197031
Procedure	Procedure	4289234	Tattooing of skin	177	0.000352267
Procedure	Procedure	4289250	Epididymectomy	269	0.000535366
Procedure	Procedure	4289432	Stapedectomy	730	0.00145285
Procedure	Procedure	4289738	Excision of fibroadenoma of breast	1175	0.00233849
Procedure	Procedure	4290250	Skeletal traction	364	0.000724436
Procedure	Procedure	4291158	Dermabrasion	101	0.000201011
Procedure	Procedure	4292207	Epilepsy medication review	2599	0.00517255
Procedure	Procedure	4292209	Blood glucose control education	94	0.00018708
Procedure	Procedure	4293033	Replacement of prosthetic device	66	0.000131354
Procedure	Procedure	4293475	Repair of entropion	158	0.000314453
Procedure	Procedure	4293716	Psychological well-being education	78	0.000155236
Procedure	Procedure	4293727	Asthma education	2263	0.00450384
Procedure	Procedure	4293738	Intracavitary brachytherapy	112	0.000222903
Procedure	Procedure	4293858	Right dorsalis pedis doppler pressure	161	0.000320424
Procedure	Procedure	4293870	Phacoemulsification of lens and insertion of intraocular lens	1663	0.00330972
Procedure	Procedure	4294168	Therapeutic endoscopic procedure	202	0.000402022
Procedure	Procedure	4294172	Operation on tonsils	70	0.000139315
Procedure	Procedure	4294382	Esophagogastroduodenoscopy	6705	0.0133443
Procedure	Procedure	4294508	Repair of conjunctiva	72	0.000143295
Procedure	Procedure	4294668	Excision of lesion of cornea	56	0.000111452
Procedure	Procedure	4294683	Vitrectomy	66	0.000131354
Procedure	Procedure	4294805	Laparoscopic-assisted vaginal hysterectomy	238	0.00047367
Procedure	Procedure	4294868	Renewal of intravenous cardiac pacemaker system	335	0.00066672
Procedure	Procedure	4294885	Mental health review	5139	0.0102277
Procedure	Procedure	4294918	Patient counseling education	1932	0.00384508
Procedure	Procedure	4295014	Hypertension annual review	10621	0.021138
Procedure	Procedure	4295036	Diabetic foot examination	2035	0.00405007
Procedure	Procedure	4295152	Right brachial doppler pressure	50	9.95104e-05
Procedure	Procedure	4295153	Left dorsalis pedis doppler pressure	172	0.000342316
Procedure	Procedure	4295154	Left posterior tibial doppler pressure	157	0.000312463
Procedure	Procedure	4295155	Ankle brachial pressure index	63	0.000125383
Procedure	Procedure	4295156	Left dorsalis pedis ABPI	77	0.000153246
Procedure	Procedure	4295185	Ear care assessment	54	0.000107471
Procedure	Procedure	4295216	Removal of nail	777	0.00154639
Procedure	Procedure	4295576	Gilliam operation on uterus	107	0.000212952
Procedure	Procedure	4295705	Exploratory incision	104	0.000206982
Procedure	Procedure	4295779	Cataract extraction and insertion of intraocular lens	894	0.00177925
Procedure	Procedure	4295880	Intramuscular injection	3253	0.00647415
Procedure	Procedure	4296031	Diagnostic dilation and curettage of uterus	2553	0.005081
Procedure	Procedure	4296079	Excision of lesion of parotid gland	93	0.000185089
Procedure	Procedure	4296081	Diagnostic radiography of calcaneus	631	0.00125582
Procedure	Procedure	4296166	Group psychotherapy	74	0.000147275
Procedure	Procedure	4296296	Excision of lesion of middle ear	114	0.000226884
Procedure	Procedure	4296594	Diagnostic laparoscopy	10460	0.0208176
Procedure	Procedure	4296686	Full postnatal examination	797	0.0015862
Procedure	Procedure	4296695	Operation on mouth	144	0.00028659
Procedure	Procedure	4296954	Administration of measles and mumps and rubella vaccine	2521	0.00501731
Procedure	Procedure	4297029	Arthrodesis of interphalangeal joint of great toe	115	0.000228874
Procedure	Procedure	4297090	Evaluation procedure	1005	0.00200016
Procedure	Procedure	4297232	Postnatal maternal examination	2316	0.00460932
Procedure	Procedure	4297233	Maternal postnatal 6 week examination	3984	0.00792899
Procedure	Procedure	4297235	Repair of mitral valve	143	0.0002846
Procedure	Procedure	4297236	Mitral valvuloplasty	53	0.000105481
Procedure	Procedure	4297249	Obstetric operation	111	0.000220913
Procedure	Procedure	4297250	Termination of pregnancy	16262	0.0323648
Procedure	Procedure	4297295	Administration of diphtheria vaccine	747	0.00148669
Procedure	Procedure	4297321	Amputation of finger, except thumb	398	0.000792103
Procedure	Procedure	4297379	Diagnostic endoscopic retrograde examination of bile duct and pancreatic duct	1803	0.00358835
Procedure	Procedure	4297516	Endoscopy of stomach	9926	0.0197548
Procedure	Procedure	4297603	Insertion of testicular prosthesis	94	0.00018708
Procedure	Procedure	4297770	Blepharoplasty	605	0.00120408
Procedure	Procedure	4297990	Bilateral oophorectomy	692	0.00137722
Procedure	Procedure	4298121	Infection control procedure	43632	0.0868368
Procedure	Procedure	4298166	Removal of calculus of renal pelvis through percutaneous nephrostomy	224	0.000445807
Procedure	Procedure	4298373	Sexuality education	851	0.00169367
Procedure	Procedure	4298484	Operation on oral cavity	140	0.000278629
Procedure	Procedure	4298492	Radical mastectomy	109	0.000216933
Procedure	Procedure	4298569	Radiography of elbow	2540	0.00505513
Procedure	Procedure	4298664	Discogram	317	0.000630896
Procedure	Procedure	4298960	Teleradiotherapy with iodine-125	50	9.95104e-05
Procedure	Procedure	4299367	Pyeloplasty	307	0.000610994
Procedure	Procedure	4299523	Angiography	2239	0.00445608
Procedure	Procedure	4299600	Iridotomy	78	0.000155236
Procedure	Procedure	4299609	Therapeutic termination of pregnancy procedure	3878	0.00771803
Procedure	Procedure	4299613	Total ostectomy	580	0.00115432
Procedure	Procedure	4299730	Cystoscopy and transurethral resection of bladder lesion	1060	0.00210962
Procedure	Procedure	4299733	Endometrial biopsy	1986	0.00395255
Procedure	Procedure	4300304	Ventrohysteropexy	107	0.000212952
Procedure	Procedure	4300311	Facial rhytidoplasty	366	0.000728416
Procedure	Procedure	4300370	Amputation of cervix	122	0.000242805
Procedure	Procedure	4300372	Operation on larynx	109	0.000216933
Procedure	Procedure	4300388	Surgical manipulation of wrist joint	135	0.000268678
Procedure	Procedure	4300398	Bougienage of urethra	271	0.000539346
Procedure	Procedure	4300403	Exploration of peripheral nerve	92	0.000183099
Procedure	Procedure	4300496	Exploration of scrotum	117	0.000232854
Procedure	Procedure	4300528	Endoscopic excision of lesion of large intestine	466	0.000927437
Procedure	Procedure	4300656	Removal of foreign body from conjunctiva	58	0.000115432
Procedure	Procedure	4300662	Omentectomy	789	0.00157027
Procedure	Procedure	4300732	Diabetic care education	1169	0.00232655
Procedure	Procedure	4300757	Computerized axial tomography	9018	0.0179477
Procedure	Procedure	4301346	Surgical manipulation of shoulder joint	499	0.000993114
Procedure	Procedure	4301347	Surgical manipulation of joint	325	0.000646818
Procedure	Procedure	4301348	Manipulation of joint	1745	0.00347291
Procedure	Procedure	4301351	Surgical procedure	130685	0.26009
Procedure	Procedure	4301429	Ureteroscopy	803	0.00159814
Procedure	Procedure	4301431	Excision of fragment of bone	140	0.000278629
Procedure	Procedure	4301543	Health promotion education	5132	0.0102137
Procedure	Procedure	4301559	Removal of ear wax	102	0.000203001
Procedure	Procedure	4301600	Direct laryngoscopy	240	0.00047765
Procedure	Procedure	4301620	Cryosurgery of lesion of cervix	761	0.00151455
Procedure	Procedure	4301672	Foot care education	3175	0.00631891
Procedure	Procedure	43020952	Insertion of hormone releasing intrauterine contraceptive device	4796	0.00954504
Procedure	Procedure	43020953	Removal of hormone releasing intrauterine contraceptive device	732	0.00145683
Procedure	Procedure	43021505	Hypertension medication review	229	0.000455758
Procedure	Procedure	4302393	Safe sex education	408	0.000812005
Procedure	Procedure	4302414	Repair of middle ear	978	0.00194642
Procedure	Procedure	4302533	Operative procedure on vein	249	0.000495562
Procedure	Procedure	4302534	Operation on lens	81	0.000161207
Procedure	Procedure	4302541	Obstetric procedure	106	0.000210962
Procedure	Procedure	4302670	Aspiration of lesion of breast	2977	0.00592485
Procedure	Procedure	4302672	Excision of cyst of ovary	1987	0.00395454
Procedure	Procedure	4302675	Operation on ureter	62	0.000123393
Procedure	Procedure	4302749	Tenotomy	758	0.00150858
Procedure	Procedure	4302979	Blepharorrhaphy	60	0.000119412
Procedure	Procedure	4303236	Construction of anastomosis	211	0.000419934
Procedure	Procedure	4303291	Nephroscopic lithotripsy of renal calculus	208	0.000413963
Procedure	Procedure	4303575	Diagnostic urethroscopy	454	0.000903555
Procedure	Procedure	4303684	US scan of upper abdomen	108	0.000214942
Procedure	Procedure	4303995	Local anesthesia	11488	0.0228635
Procedure	Procedure	4304006	Cystoscopic hydrostatic distension of bladder	474	0.000943359
Procedure	Procedure	4304209	Placement of stent	54	0.000107471
Procedure	Procedure	4304358	Diagnostic procedure	2816	0.00560443
Procedure	Procedure	4304431	Fluoroscopic venography of lower limb	58	0.000115432
Procedure	Procedure	4304536	Partial nephrectomy	208	0.000413963
Procedure	Procedure	4304575	US angiography	52	0.000103491
Procedure	Procedure	4304915	Procedure on lens	74	0.000147275
Procedure	Procedure	4304919	Decompression of peripheral nerve	387	0.000770211
Procedure	Procedure	4304921	Bilateral orchidectomy	72	0.000143295
Procedure	Procedure	4304934	Operation on peritoneum	155	0.000308482
Procedure	Procedure	4304943	Endoscopic retrograde cholangiopancreatography	738	0.00146877
Procedure	Procedure	4304944	Diagnostic endoscopic retrograde examination of bile duct	145	0.00028858
Procedure	Procedure	4305063	Transurethral cystoscopy	63	0.000125383
Procedure	Procedure	4305068	Topical local anesthetic	3913	0.00778768
Procedure	Procedure	4305077	Transurethral resection of bladder neoplasm	450	0.000895594
Procedure	Procedure	4305221	US scan of abdomen and pelvis	142	0.00028261
Procedure	Procedure	4305581	Application of dressing	8993	0.0178979
Procedure	Procedure	4305657	Aneurysmectomy of aorta with anastomosis	107	0.000212952
Procedure	Procedure	4305752	Osteotomy	1609	0.00320224
Procedure	Procedure	4306057	Cystoscopic catheterization of ureter	54	0.000107471
Procedure	Procedure	4306060	Construction of end colostomy	331	0.000658759
Procedure	Procedure	4306073	Operation on respiratory tract	98	0.00019504
Procedure	Procedure	4306077	One stage orchidopexy	105	0.000208972
Procedure	Procedure	4306203	Peritoneal lavage	683	0.00135931
Procedure	Procedure	4306205	Passage of urethral sound	79	0.000157226
Procedure	Procedure	4306206	Laminectomy	206	0.000409983
Procedure	Procedure	4306207	Fine needle aspiration of breast	1941	0.00386299
Procedure	Procedure	4306298	Oophorectomy	965	0.00192055
Procedure	Procedure	4306567	Reconstruction of pharynx	68	0.000135334
Procedure	Procedure	4306780	Gynecologic examination	2108	0.00419536
Procedure	Procedure	4307165	Osteoporosis dietary education	152	0.000302512
Procedure	Procedure	4307240	Uvulopalatopharyngoplasty	454	0.000903555
Procedure	Procedure	4307479	Percutaneous transluminal angioplasty of iliac artery	295	0.000587111
Procedure	Procedure	4308127	Diagnostic procedure on blood vessel	55	0.000109461
Procedure	Procedure	4308352	Urethral chlamydia swab	159	0.000316443
Procedure	Procedure	4308371	Digital retinal screening	3922	0.0078056
Procedure	Procedure	4308375	Administration of booster dose of diphtheria and acellular pertussis and poliomyelitis and tetanus vaccine	823	0.00163794
Procedure	Procedure	4308578	Operation on nipple	128	0.000254747
Procedure	Procedure	4308646	Nipple reconstruction	347	0.000690602
Procedure	Procedure	4308656	Manipulation of shoulder joint	451	0.000897584
Procedure	Procedure	4308659	Manipulation of wrist joint	92	0.000183099
Procedure	Procedure	4308662	Reimplantation of ureter	70	0.000139315
Procedure	Procedure	4308665	Diagnostic endoscopy of ureter	756	0.0015046
Procedure	Procedure	4308669	Total coccygectomy	73	0.000145285
Procedure	Procedure	4308732	Lamellar keratoplasty	88	0.000175138
Procedure	Procedure	4308819	Excision rectal mucosal prolapse	99	0.000197031
Procedure	Procedure	4308878	Operation on tendon sheath	241	0.00047964
Procedure	Procedure	4309380	Radiography of nasal sinuses	1417	0.00282012
Procedure	Procedure	4309425	Dilation and curettage of uterus after delivery	57	0.000113442
Procedure	Procedure	4309429	Endoscopy of vagina	3331	0.00662938
Procedure	Procedure	4309433	Excision of mass	316	0.000628906
Procedure	Procedure	4309438	Operation on urinary system	115	0.000228874
Procedure	Procedure	4309528	Repair of retinal detachment by laser photocoagulation	539	0.00107272
Procedure	Procedure	4309602	Incision and curettage of chalazion	998	0.00198623
Procedure	Procedure	4310036	Osteoporosis - dietary assessment	80	0.000159217
Procedure	Procedure	4310045	Quantitative ultrasound scan of heel	75	0.000149266
Procedure	Procedure	4310389	Excision of lesion of mouth	430	0.00085579
Procedure	Procedure	4310552	Orchidopexy	1088	0.00216535
Procedure	Procedure	4311036	Drainage of peritonsillar abscess	242	0.00048163
Procedure	Procedure	4311038	Operative procedure on spinal structure	196	0.000390081
Procedure	Procedure	4311039	Implantation of joint prosthesis into knee joint	499	0.000993114
Procedure	Procedure	4311041	Repair of artery	126	0.000250766
Procedure	Procedure	4311043	Arterial cannula insertion	75	0.000149266
Procedure	Procedure	4311671	Episiotomy	3259	0.00648609
Procedure	Procedure	4311694	Closed reduction of dislocation of shoulder	89	0.000177129
Procedure	Procedure	4311822	Capsulotomy of lens	213	0.000423914
Procedure	Procedure	4311933	Debridement of wound of skin	204	0.000406002
Procedure	Procedure	4312749	Operation on appendix	897	0.00178522
Procedure	Procedure	4313023	Operation on tendon	617	0.00122796
Procedure	Procedure	4313199	Arthroscopic procedure	577	0.00114835
Procedure	Procedure	4313275	Closed reduction of fracture	336	0.00066871
Procedure	Procedure	4313306	Administration of influenza vaccine	73610	0.146499
Procedure	Procedure	4313570	Open reduction of fracture	142	0.00028261
Procedure	Procedure	4313585	Arthroscopy of knee with medial meniscectomy	148	0.000294551
Procedure	Procedure	4313889	Endoscopy	290	0.00057716
Procedure	Procedure	4314001	Biopsy of liver	762	0.00151654
Procedure	Procedure	4314251	Laparotomy	3824	0.00761056
Procedure	Procedure	4314406	Mechanical vitrectomy by pars plana approach	1419	0.00282411
Procedure	Procedure	4314569	Excision of lesion of colon	101	0.000201011
Procedure	Procedure	4315014	Anal fistulectomy	342	0.000680651
Procedure	Procedure	4315047	Excision of lesion of external ear	973	0.00193647
Procedure	Procedure	4317528	Echography of prostate, transrectal approach	395	0.000786132
Procedure	Procedure	4318967	Computerized tomography, bone density study	1184	0.00235641
Procedure	Procedure	4319321	Laparoscopic lysis of adhesions	185	0.000368189
Procedure	Procedure	4320701	Subtalar arthrodesis	88	0.000175138
Procedure	Procedure	4320774	Incision of lingual frenum	87	0.000173148
Procedure	Procedure	4320913	Ileoanal anastomosis	52	0.000103491
Procedure	Procedure	4320946	Injection of therapeutic substance into tendon	83	0.000165187
Procedure	Procedure	4321084	Injection of ligament	147	0.000292561
Procedure	Procedure	4321095	Reconstruction of joint	485	0.000965251
Procedure	Procedure	4321379	Repair of blepharoptosis	410	0.000815985
Procedure	Procedure	4321394	Closed reduction of dislocation of finger	78	0.000155236
Procedure	Procedure	4321430	Removal of foreign body from external auditory canal	92	0.000183099
Procedure	Procedure	4321437	Medication education	6003	0.0119472
Procedure	Procedure	4321575	Lysis of penile adhesions	63	0.000125383
Procedure	Procedure	4321592	Repair of paraumbilical hernia	109	0.000216933
Procedure	Procedure	4321677	Excision of ganglion cyst	644	0.00128169
Procedure	Procedure	4321844	Ligation	103	0.000204991
Procedure	Procedure	4321906	Nursing procedure	5824	0.011591
Procedure	Procedure	4322169	Subcutaneous mastectomy	289	0.00057517
Procedure	Procedure	4322181	Loop colostomy	195	0.000388091
Procedure	Procedure	4322471	Transplant of kidney	159	0.000316443
Procedure	Procedure	4322818	Partial hepatectomy	56	0.000111452
Procedure	Procedure	4322954	Incision of urethra	55	0.000109461
Procedure	Procedure	4322976	Procedure	6758	0.0134498
Procedure	Procedure	4323150	Repair of claw toe	143	0.0002846
Procedure	Procedure	4323157	Plastic repair by z plasty	79	0.000157226
Procedure	Procedure	4323353	Operation on ganglion cyst	250	0.000497552
Procedure	Procedure	4323685	Repair of ectropion	170	0.000338335
Procedure	Procedure	4324062	Skin sparing mastectomy	136	0.000270668
Procedure	Procedure	4324124	Peritoneal dialysis	91	0.000181109
Procedure	Procedure	4324260	Operation on penis	174	0.000346296
Procedure	Procedure	4324318	Dual energy X-ray absorptiometry of heel	168	0.000334355
Procedure	Procedure	4324523	Dilation procedure	111	0.000220913
Procedure	Procedure	4324693	Mammography	30862	0.0614218
Procedure	Procedure	4324775	Injection of steroid into hip joint	64	0.000127373
Procedure	Procedure	4324782	Administration of Haemophilus influenzae type B and meningitis C vaccine	191	0.00038013
Procedure	Procedure	4324954	Bigelow operation, litholapaxy	52	0.000103491
Procedure	Procedure	4325593	Operation on testis	52	0.000103491
Procedure	Procedure	4325852	Percutaneous transluminal laser ablation of long saphenous vein	176	0.000350277
Procedure	Procedure	4326507	Release of entrapment of peripheral nerve	90	0.000179119
Procedure	Procedure	4327269	Transvaginal ultrasonography of pelvis	99	0.000197031
Procedure	Procedure	4327634	Extraction of lens of eye	352	0.000700553
Procedure	Procedure	4327662	Removal of cystostomy tube	175	0.000348286
Procedure	Procedure	4327934	Bilateral blepharoplasty of upper and lower eyelids	476	0.000947339
Procedure	Procedure	4327941	Psychotherapy	1140	0.00226884
Procedure	Procedure	4328484	Ligation of varicose vein	237	0.000471679
Procedure	Procedure	4328576	Arthroscopic shoulder decompression	627	0.00124786
Procedure	Procedure	4328681	Assessment of mobility	55	0.000109461
Procedure	Procedure	4328722	Incision and exploration of testis	103	0.000204991
Procedure	Procedure	4329453	Operation on Bartholin's gland	74	0.000147275
Procedure	Procedure	4329726	Debridement of burnt skin	84	0.000167177
Procedure	Procedure	4330074	Examination of midstream urine specimen	9473	0.0188532
Procedure	Procedure	4330583	Vasectomy	28961	0.0576384
Procedure	Procedure	4330850	Reconstruction of eyelid	94	0.00018708
Procedure	Procedure	4332191	Whole body bone imaging	84	0.000167177
Procedure	Procedure	4332862	Intramuscular infiltration of botulinum toxin	121	0.000240815
Procedure	Procedure	4333131	Dacryocystorhinostomy and insertion of tube	362	0.000720455
Procedure	Procedure	4333135	Lateral rectus recession and medial rectus resection	60	0.000119412
Procedure	Procedure	4333161	Laser capsulotomy of lens capsule	64	0.000127373
Procedure	Procedure	4333821	Cerebrospinal fluid collection	3477	0.00691995
Procedure	Procedure	4333826	Dry needle acupuncture	67	0.000133344
Procedure	Procedure	4334396	Instillation of ear drops or spray	535	0.00106476
Procedure	Procedure	4334557	Oblique eye muscle operations	200	0.000398042
Procedure	Procedure	4334592	Photocoagulation to retina	260	0.000517454
Procedure	Procedure	4335029	Injection of steroid into joint	126	0.000250766
Procedure	Procedure	4335030	Injection of facet joint	133	0.000264698
Procedure	Procedure	4335301	Reconstruction of eyelid with skin flap	78	0.000155236
Procedure	Procedure	4335309	Rectus eye muscle operations	223	0.000443816
Procedure	Procedure	4335324	Botulinum toxin injection into eye muscle	73	0.000145285
Procedure	Procedure	4335612	Mastoid operation	315	0.000626916
Procedure	Procedure	4335824	Exercise stress echocardiography	200	0.000398042
Procedure	Procedure	4335825	Transthoracic echocardiography	824	0.00163993
Procedure	Procedure	4336143	External auditory canal operation	54	0.000107471
Procedure	Procedure	4336464	Coronary artery bypass graft	2656	0.00528599
Procedure	Procedure	4337056	Coronary artery bypass graft x 1	386	0.00076822
Procedure	Procedure	4337261	Destruction of lesion of skin	105	0.000208972
Procedure	Procedure	4337737	Coronary artery bypass grafts x 4	54	0.000107471
Procedure	Procedure	4337799	Dilation of cervical canal	268	0.000533376
Procedure	Procedure	4337885	Injection into vitreous body	432	0.00085977
Procedure	Procedure	4337972	Diagnostic radiography of nasal bones	144	0.00028659
Procedure	Procedure	4338012	Radiofrequency denervation of spinal facet joint of lumbar vertebra	207	0.000411973
Procedure	Procedure	4338167	Dacryocystorhinostomy	363	0.000722446
Procedure	Procedure	4338257	Amputation of leg through tibia and fibula	110	0.000218923
Procedure	Procedure	4338740	Trabecular meshwork operation	55	0.000109461
Procedure	Procedure	4338837	Perfusion	51	0.000101501
Procedure	Procedure	4339403	Transrectal biopsy of prostate	3393	0.00675278
Procedure	Procedure	4339629	Coronary artery bypass grafts x 3	89	0.000177129
Procedure	Procedure	4341219	ERCP sphincterotomy sphincter of Oddi and calculus removal	121	0.000240815
Procedure	Procedure	4341376	Therapeutic ureteroscopic operation on ureter	133	0.000264698
Procedure	Procedure	4341377	Ureteroscopic fragmentation of ureteric calculus	251	0.000499542
Procedure	Procedure	4341385	Diagnostic cystoscopy and bladder biopsy	1916	0.00381324
Procedure	Procedure	4341386	Check cystoscopy	1307	0.0026012
Procedure	Procedure	4341387	Cystoscopy and destruction of bladder lesion	717	0.00142698
Procedure	Procedure	4341389	Cystoscopy and blind litholapaxy	163	0.000324404
Procedure	Procedure	4341503	Fixed suspension procedure of bladder neck	70	0.000139315
Procedure	Procedure	4341536	Total orchidectomy	313	0.000622935
Procedure	Procedure	4341885	Ureteroscopic removal of ureteric stent	1141	0.00227083
Procedure	Procedure	4342021	Hydrocele operation	436	0.000867731
Procedure	Procedure	4343010	Ureteroscopic insertion of ureteric stent	148	0.000294551
Procedure	Procedure	4343106	Transurethral resection of male bladder neck	99	0.000197031
Procedure	Procedure	4343336	Release of trigger thumb	321	0.000638857
Procedure	Procedure	4343453	Diagnostic arthroscopy of joint	1970	0.00392071
Procedure	Procedure	4343477	Fixation of fracture using wire	192	0.00038212
Procedure	Procedure	4343557	Primary open reduction of fracture of neck of femur and open fixation using Charnley compression screw	213	0.000423914
Procedure	Procedure	4343568	Excision of the trapezium	416	0.000827927
Procedure	Procedure	4343590	Diagnostic arthroscopy of shoulder joint	118	0.000234845
Procedure	Procedure	4343671	Open meniscectomy	640	0.00127373
Procedure	Procedure	4343674	Reconstruction of anterior cruciate ligament of knee joint	114	0.000226884
Procedure	Procedure	4343793	Fixation of fracture using plate	1959	0.00389882
Procedure	Procedure	4343802	Biopsy of lesion of bone	255	0.000507503
Procedure	Procedure	4343805	Removal of metalwork from bone	762	0.00151654
Procedure	Procedure	4343907	Repair of anterior cruciate ligament of knee joint	550	0.00109461
Procedure	Procedure	4343908	Ligament reconstruction	293	0.000583131
Procedure	Procedure	4345929	Barium meal and follow through	157	0.000312463
Procedure	Procedure	4346067	Barium meal	3454	0.00687418
Procedure	Procedure	4346313	Release of common extensor origin at elbow	50	9.95104e-05
Procedure	Procedure	4346393	Release of trigger finger	913	0.00181706
Procedure	Procedure	4346399	Closed reduction of intracapsular fracture of neck of femur and fixation using Smith-Petersen nail	324	0.000644827
Procedure	Procedure	4346406	Osteotomy of proximal tibia	51	0.000101501
Procedure	Procedure	4346411	Excision of bone	559	0.00111253
Procedure	Procedure	4346528	Renal isotope studies	56	0.000111452
Procedure	Procedure	4346948	Tc99m-MAG3 renogram	72	0.000143295
Procedure	Procedure	4347684	Defecating proctogram	86	0.000171158
Procedure	Procedure	4347686	Cholecystogram	880	0.00175138
Procedure	Procedure	4347783	Abdominal angiography	77	0.000153246
Procedure	Procedure	4348166	Ureteroileostomy	146	0.00029057
Procedure	Procedure	43531451	Percutaneous transluminal laser ablation of varicose vein of lower limb	65	0.000129364
Procedure	Procedure	43531648	Total knee replacement	1513	0.00301118
Procedure	Procedure	44782925	Meshed split thickness autograft of skin to skin	271	0.000539346
Procedure	Procedure	44783018	Full thickness autograft of skin to skin	320	0.000636867
Procedure	Procedure	44783196	Surgical manipulation of joint of knee	188	0.000374159
Procedure	Procedure	44787841	Recommendation to general practitioner to stop patient medication	251	0.000499542
Procedure	Procedure	44788271	Care Programme Approach review	93	0.000185089
Procedure	Procedure	44788593	Gastro-duodenal protection therapy	110	0.000218923
Procedure	Procedure	44788743	Injection of steroid into wrist joint	70	0.000139315
Procedure	Procedure	44788770	Palliative care plan review	55	0.000109461
Procedure	Procedure	44788873	Wireless capsule endoscopy	110	0.000218923
Procedure	Procedure	44789108	First pandemic influenza vaccination	563	0.00112049
Procedure	Procedure	44789398	Discussion about contraception injection	53	0.000105481
Procedure	Procedure	44789426	Advice on foreign travel - health insurance	389	0.000774191
Procedure	Procedure	44789427	Advice on foreign travel - malaria advice	705	0.0014031
Procedure	Procedure	44789457	Sclerotherapy to threaded vein	185	0.000368189
Procedure	Procedure	44789458	Phenolisation of nail bed of great toe	56	0.000111452
Procedure	Procedure	44789785	Re-excision of breast margins	196	0.000390081
Procedure	Procedure	44789807	Insertion of vascular closure device	68	0.000135334
Procedure	Procedure	44789838	Stapled haemorrhoidectomy	164	0.000326394
Procedure	Procedure	44789918	Subconjunctival infiltration of local anaesthetic	65	0.000129364
Procedure	Procedure	44789951	Peel of internal limiting membrane	106	0.000210962
Procedure	Procedure	44790095	Invasive ventilation	102	0.000203001
Procedure	Procedure	44790123	Delivery of rehabilitation for joint replacement	54	0.000107471
Procedure	Procedure	44790196	Delivery of rehabilitation for stroke	75	0.000149266
Procedure	Procedure	44790227	Urea breath test	188	0.000374159
Procedure	Procedure	44790228	Diagnostic endocrinology	141	0.000280619
Procedure	Procedure	44790251	Fine needle aspiration NOC	240	0.00047765
Procedure	Procedure	44790257	Functional endoscopic nasal surgery	124	0.000246786
Procedure	Procedure	44790271	Pacemaker testing	67	0.000133344
Procedure	Procedure	44790293	Radiotherapy delivery	155	0.000308482
Procedure	Procedure	44790334	Removal of stent from organ NOC	71	0.000141305
Procedure	Procedure	44790398	Insertion of metal stent into organ NOC	145	0.00028858
Procedure	Procedure	44790400	Delivery of a fraction of interstitial radiotherapy	53	0.000105481
Procedure	Procedure	44790432	Implantation of intravenous dual chamber cardiac pacemaker system	187	0.000372169
Procedure	Procedure	44790433	Peel of epiretinal fibroglial membrane	114	0.000226884
Procedure	Procedure	44790451	Delivery of chemotherapy for neoplasm	198	0.000394061
Procedure	Procedure	44790473	Delivery of exclusively oral chemotherapy for neoplasm	101	0.000201011
Procedure	Procedure	44790482	Delivery of complex parenteral chemotherapy for neoplasm at first attendance	213	0.000423914
Procedure	Procedure	44790483	Delivery of simple parenteral chemotherapy for neoplasm at first attendance	608	0.00121005
Procedure	Procedure	44790493	Insertion of expanding metal stent into organ NOC	59	0.000117422
Procedure	Procedure	44790511	Transfer of embryo to uterus	67	0.000133344
Procedure	Procedure	44790802	Delivery of subsequent element of cycle of chemotherapy for neoplasm	637	0.00126776
Procedure	Procedure	44790935	Mental health review follow-up	763	0.00151853
Procedure	Procedure	44791016	First pneumococcal conjugated vaccination	1116	0.00222107
Procedure	Procedure	44791017	Second pneumococcal conjugated vaccination	64	0.000127373
Procedure	Procedure	44791018	Third pneumococcal conjugated vaccination	215	0.000427895
Procedure	Procedure	44791056	Booster diphtheria, tetanus, acellular pertussis and inactivated polio vaccination	98	0.00019504
Procedure	Procedure	44791060	Anger management counselling	57	0.000113442
Procedure	Procedure	44791128	Laser incision of organ NOC	217	0.000431875
Procedure	Procedure	44791208	Delivery of complex chemotherapy for neoplasm including prolonged infusional treatment at first attendance	840	0.00167177
Procedure	Procedure	44791303	Dispensing review of use of medicines	1409	0.0028042
Procedure	Procedure	44791304	Medication change to branded	411	0.000817976
Procedure	Procedure	44791384	Radiology of three body areas or 20 - 40 minutes	336	0.00066871
Procedure	Procedure	44791413	Radiology with contrast	450	0.000895594
Procedure	Procedure	44791414	Administration of vaccine	108	0.000214942
Procedure	Procedure	44791426	Debridement of organ NOC	192	0.00038212
Procedure	Procedure	44791446	Panretinal laser photocoagulation to lesion of retina	143	0.0002846
Procedure	Procedure	44791456	Endoscopic articular abrasion chondroplasty	67	0.000133344
Procedure	Procedure	44791484	Radiology with pre and post contrast	143	0.0002846
Procedure	Procedure	44791486	Radiology with post contrast	552	0.00109859
Procedure	Procedure	44791515	Radiology of two body areas	1228	0.00244398
Procedure	Procedure	44791524	Oral delivery of radiotherapy for thyroid ablation	55	0.000109461
Procedure	Procedure	44791534	Advice to aim for 30 minutes of moderate activity on 5 days or more each week	342	0.000680651
Procedure	Procedure	44791538	Review of patient at risk from coronary heart disease	618	0.00122995
Procedure	Procedure	44791957	Booster diphtheria tetanus and five component acellular pertussis, haemophilus influenzae type b, inactivated polio vaccination	52	0.000103491
Procedure	Procedure	44792138	Arthroscopic decompression of subacromial joint	1824	0.00363014
Procedure	Procedure	44792235	Pregnancy counselling	301	0.000599053
Procedure	Procedure	44793136	Insertion of tunnelled venous catheter	101	0.000201011
Procedure	Procedure	44793142	Introduction of female transobturator tape	400	0.000796083
Procedure	Procedure	44793226	Megavoltage treatment for complex radiotherapy	74	0.000147275
Procedure	Procedure	44793508	Radiology procedures	253	0.000503523
Procedure	Procedure	44793690	Radiology of one body area or <20 minutes	5252	0.0104526
Procedure	Procedure	44801875	Shave of skin of nose	110	0.000218923
Procedure	Procedure	44802185	Administration of medication under patient group direction	310	0.000616965
Procedure	Procedure	44802476	Health education - asthma self management	52	0.000103491
Procedure	Procedure	44802549	PANDEMRIX - first influenza A (H1N1v) 2009 vaccination given	5379	0.0107053
Procedure	Procedure	44802551	PANDEMRIX - second influenza A (H1N1v) 2009 vaccination given	206	0.000409983
Procedure	Procedure	44803070	Renewal of prosthesis in organ NOC	447	0.000889623
Procedure	Procedure	44803071	Resiting of prosthesis in organ NOC	57	0.000113442
Procedure	Procedure	44803072	Removal of prosthesis from organ NOC	771	0.00153445
Procedure	Procedure	44803073	Correction of displacement of prosthesis NOC	133	0.000264698
Procedure	Procedure	44803074	Release of organ NOC	383	0.00076225
Procedure	Procedure	44803079	Late operations NOC	473	0.000941368
Procedure	Procedure	44803080	Secondary operation NOC	635	0.00126378
Procedure	Procedure	44803089	Introduction of removable radioactive material into organ NOC	52	0.000103491
Procedure	Procedure	44803145	Aspiration of other lesion of organ NOC	486	0.000967241
Procedure	Procedure	44803148	Excision of lesion of organ NOC	692	0.00137722
Procedure	Procedure	44803149	Partial excision of organ NOC	446	0.000887633
Procedure	Procedure	44803150	Deroofing of cyst of organ NOC	67	0.000133344
Procedure	Procedure	44803153	Attention to prosthesis NOC	91	0.000181109
Procedure	Procedure	44803155	Cytology of organ NOC	1114	0.00221709
Procedure	Procedure	44803156	Brush cytology of organ NOC	722	0.00143693
Procedure	Procedure	44803158	Injection of inert substance into organ NOC	53	0.000105481
Procedure	Procedure	44803160	Excision of organ NOC	369	0.000734387
Procedure	Procedure	44803161	Aspiration of haematoma of organ NOC	310	0.000616965
Procedure	Procedure	44803163	Re-exploration of organ and surgical arrest of postoperative bleeding NOC	83	0.000165187
Procedure	Procedure	44803169	Placement of prosthesis in organ NOC	88	0.000175138
Procedure	Procedure	44803171	Maintenance of prosthesis in organ NOC	133	0.000264698
Procedure	Procedure	44803173	Adjustment to prosthesis in organ NOC	128	0.000254747
Procedure	Procedure	44803174	Stereotactic biopsy of lesion of organ NOC	101	0.000201011
Procedure	Procedure	44803175	Introduction of non-removable material into organ NOC	58	0.000115432
Procedure	Procedure	44803177	Laser excision of organ NOC	148	0.000294551
Procedure	Procedure	44803180	Manipulation of organ NOC	110	0.000218923
Procedure	Procedure	44803186	Other method of operation on organ NOC	191	0.00038013
Procedure	Procedure	44803188	Methods of operation NOC	349	0.000694583
Procedure	Procedure	44803191	Ultrasonic destruction of lesion of organ NOC	76	0.000151256
Procedure	Procedure	44803193	Suture of laceration of organ NOC	92	0.000183099
Procedure	Procedure	44803201	Monitoring of pressure in organ NOC	878	0.0017474
Procedure	Procedure	44803212	Biopsy of organ NOC	1048	0.00208574
Procedure	Procedure	44803213	Biopsy of lesion of organ NOC	1046	0.00208176
Procedure	Procedure	44803215	Laser destruction of lesion of organ NOC	733	0.00145882
Procedure	Procedure	44803218	Laser destruction of organ NOC	127	0.000252756
Procedure	Procedure	44803219	Other operations on unspecified organ	2525	0.00502528
Procedure	Procedure	44803220	Biopsy of lesion of unspecified organ	240	0.00047765
Procedure	Procedure	44803232	Early operations NOC	175	0.000348286
Procedure	Procedure	44803235	Dilation of stricture of organ NOC	98	0.00019504
Procedure	Procedure	44803238	Removal of other repair material from organ NOC	59	0.000117422
Procedure	Procedure	44803239	Autograft to organ NOC	132	0.000262707
Procedure	Procedure	44803246	Plastic repair of organ NOC	73	0.000145285
Procedure	Procedure	44803262	Excision of sinus tract from organ NOC	228	0.000453767
Procedure	Procedure	44803277	Introduction of therapeutic implant into organ NOC	279	0.000555268
Procedure	Procedure	44803281	Irrigation of organ NOC	712	0.00141703
Procedure	Procedure	44803285	Implantation of prosthesis into organ NOC	867	0.00172551
Procedure	Procedure	44803286	Insertion of prosthesis into organ NOC	2498	0.00497154
Procedure	Procedure	44803288	Attention to graft of organ NOC	74	0.000147275
Procedure	Procedure	44804632	Advice about food intake	64	0.000127373
Procedure	Procedure	44805084	Primary intra-articular fixation of intra-articular fracture of bone	145	0.00028858
Procedure	Procedure	44805430	Injection therapy to lesion of upper gastrointestinal tract using fibreoptic endoscope	59	0.000117422
Procedure	Procedure	44805461	NHS Health Check annual review	61	0.000121403
Procedure	Procedure	44805478	Destruction of organ	324	0.000644827
Procedure	Procedure	44805941	Open biopsy of lesion of peritoneum	76	0.000151256
Procedure	Procedure	44806035	Nicotine replacement therapy using nicotine patch	130	0.000258727
Procedure	Procedure	44806206	Reconstruction of extra-articular ligament	52	0.000103491
Procedure	Procedure	44806352	Continuous intravenous infusion of therapeutic substance	1472	0.00292959
Procedure	Procedure	44806628	Advice on foreign travel - diarrhoea	77	0.000153246
Procedure	Procedure	44806749	Open operation on intra-articular structure	94	0.00018708
Procedure	Procedure	44806815	Seasonal influenza vaccination	12075	0.0240318
Procedure	Procedure	44806961	Issue of repeat prescription for appliance	2711	0.00539545
Procedure	Procedure	44806962	Issue of repeat prescription for glasses	2698	0.00536958
Procedure	Procedure	44806964	Issue of FP10MDA prescription	66	0.000131354
Procedure	Procedure	44807060	Annual health review	50	9.95104e-05
Procedure	Procedure	44807174	Debridement of skin	100	0.000199021
Procedure	Procedure	44807184	Diagnostic endoscopic examination of bladder and biopsy of lesion of prostate	177	0.000352267
Procedure	Procedure	44807810	Panproctocolectomy	73	0.000145285
Procedure	Procedure	44807962	Education about risk of breast cancer	88	0.000175138
Procedure	Procedure	44808153	Foreign travel risk assessment	89	0.000177129
Procedure	Procedure	44808863	Management of erectile dysfunction	86	0.000171158
Procedure	Procedure	44809952	Medication review with patient	116202	0.231266
Procedure	Procedure	44810005	Dating obstetric ultrasound scan	67	0.000133344
Procedure	Procedure	44812066	Advice to general practitioner to change patient medication	581	0.00115631
Procedure	Procedure	44812068	Medication review of medical notes	15106	0.0300641
Procedure	Procedure	44813052	Administration of medication under patient specific direction	167	0.000332365
Procedure	Procedure	44813718	Laser excision of lesion of organ NOC	191	0.00038013
Procedure	Procedure	45763636	Excision of dermatofibroma	70	0.000139315
Procedure	Procedure	45765969	Agreeing on diabetes care plan	338	0.00067269
Procedure	Procedure	45766056	Prescription of contraception	219	0.000435856
Procedure	Procedure	45766058	Sterilization procedure	11623	0.0231322
Procedure	Procedure	45766060	Reversal of sterilization	267	0.000531386
Procedure	Procedure	45766802	Endovascular insertion of metal stent	59	0.000117422
Procedure	Procedure	45769227	Percutaneous transluminal ablation of pulmonary vein to left atrium conducting system	54	0.000107471
Procedure	Procedure	45769228	Percutaneous transluminal ablation of atrial wall for atrial flutter	112	0.000222903
Procedure	Procedure	45770392	Advice to return if problem persists or deteriorates	76	0.000151256
Procedure	Procedure	45770795	Percutaneous transluminal balloon angioplasty and insertion of drug eluting stent into coronary artery	1338	0.0026629
Procedure	Procedure	46270773	Biopsy of lesion of oral cavity	793	0.00157824
Procedure	Procedure	46270974	Laparoscopic bypass of stomach	55	0.000109461
Procedure	Procedure	46271415	Injection of medroxyprogesterone acetate	943	0.00187677
Procedure	Procedure	46271417	Administration of depot contraception	1497	0.00297934
Procedure	Procedure	46272046	Doppler ultrasonography of vascular structure of limb	128	0.000254747
Procedure	Procedure	46273821	Smoking cessation therapy	376	0.000748318
Procedure	Procedure	46273872	Education about treatment regime	231	0.000459738
Procedure	Procedure	46284942	BUPA medical examination	169	0.000336345
Procedure	Procedure	46286388	Administration of first inactivated seasonal influenza vaccination	107	0.000212952
Procedure	Procedure	506584	Primary open reduction of fracture of short bone and fixation using screw	179	0.000356247

### Sheet: ST3 - Reference Predictors
	Predictor Name	Source	Type	Preprocessing
Basic Demographic	Age at recruitment	Assessment Visit	Continuous	Standardization
Basic Demographic	Biological Sex	Assessment Visit	Boolean	-
CVD	Ethnic Background	Assessment Visit	Categorical	One-Hot-Encoding
CVD	Smoking Status	Assessment Visit	Categorical	One-Hot-Encoding
CVD	Body Mass Index	Assessment Visit	Continuous	Standardization
CVD	Systolic Blood Pressure	Assessment Visit	Continuous	Standardization
CVD	Cholesterol	Assessment Visit	Continuous	Standardization
CVD	HDL Cholesterol	Assessment Visit	Continuous	Standardization
CVD	Family History of Heart Disease	Assessment Visit	Boolean	-
CVD	Type 1 Diabetes	GP/HES	Boolean	-
CVD	Type 2 Diabetes	GP/HES	Boolean	-
CVD	Migraine	GP/HES	Boolean	-
CVD	Atrial Fibrillation	GP/HES	Boolean	-
CVD	Renal Failure	GP/HES	Boolean	-
CVD	Rheumatoid Arthritis	GP/HES	Boolean	-
CVD	Systemic Lupus Erythematosus	GP/HES	Boolean	-
CVD	Bipolar Disorder	GP/HES	Boolean	-
CVD	Schizophrenia	GP/HES	Boolean	-
CVD	Major Depressive Disorder	GP/HES	Boolean	-
CVD	Male Erectile Dysfunction	GP/HES	Boolean	-
CVD	Antihypertensives	GP/HES	Boolean	-
CVD	Corticosteroids	GP/HES	Boolean	-
CVD	Psycholeptics	GP/HES	Boolean	-
Comorbidities	AIDS	GP/HES	Boolean	-
Comorbidities	Leukemia	GP/HES	Boolean	-
Comorbidities	Lymphoma	GP/HES	Boolean	-
Comorbidities	Solid Tumor	GP/HES	Boolean	-
Comorbidities	Diabetes	GP/HES	Boolean	-
Comorbidities	Dementia	GP/HES	Boolean	-
Comorbidities	Hemiplegia	GP/HES	Boolean	-
Comorbidities	Myocardial Infarction	GP/HES	Boolean	-
Comorbidities	Heart Failure	GP/HES	Boolean	-
Comorbidities	Stroke / TIA	GP/HES	Boolean	-
Comorbidities	Peripheral Artery Disease	GP/HES	Boolean	-
Comorbidities	COPD	GP/HES	Boolean	-
Comorbidities	Peptic Ulcer	GP/HES	Boolean	-
Comorbidities	Chronic Liver Disease	GP/HES	Boolean	-
Comorbidities	Chronic Kidney Disease	GP/HES	Boolean	-
Comorbidities	Connective Tissue Disorder	GP/HES	Boolean	-

### Sheet: ST4 - Event Stratification
			Incident Events per 10% Quantile											Incident Event Ratio per 10% Quantile											Ratios
Category	Code	Name	1	2	3	4	5	6	7	8	9	10		1	2	3	4	5	6	7	8	9	10		Top 10% vs. Bottom 10%	Top 10% vs. Median 20%
ID	phecode_069	Other specified viral infections	5	16	18	20	28	27	21	25	18	14		9.95619e-05	0.000318605	0.00035843	0.000398256	0.000557558	0.000537645	0.000418168	0.00049782	0.00035843	0.000278779		2.80006	0.509091
Metab	phecode_234	Other nutritional deficiencies	20	139	557	533	547	559	614	554	541	468		0.000399608	0.00277728	0.0111293	0.0106498	0.0109295	0.0111693	0.0122682	0.0110694	0.0108096	0.00935102		23.4005	0.846293
Eye	phecode_374-13	Horseshoe tear of retina without detachment	0	0	13	14	13	10	15	16	20	10		0	0	0.000258737	0.00027864	0.000258743	0.000199033	0.000298549	0.000318452	0.000398065	0.000199033		Inf	0.869565
Neoplasms	phecode_106-4	Malignant neoplasm of the fallopian tube and uterine adnexa	7	10	16	15	17	22	24	18	24	19		0.000256101	0.000365858	0.000585394	0.000548807	0.000621982	0.000804917	0.000878092	0.000658569	0.000878092	0.000695156		2.71439	0.974359
Genitourinary	phecode_612-2	Hypertrophy of breast (Gynecomastia)	18	19	14	26	27	39	26	20	28	36		0.000660308	0.000696992	0.000513573	0.000953778	0.000990462	0.00143067	0.000953778	0.000733676	0.00102718	0.00132066		2.00007	1.09091
Eye	phecode_374-61	Lattice degeneration of retina	0	2	15	17	21	18	22	16	29	22		0	3.98129e-05	0.000298597	0.000338409	0.000418035	0.000358316	0.000437942	0.000318503	0.000577287	0.000437942		Inf	1.12821
Derm	phecode_688-2	Foreign body granuloma	12	15	12	12	19	27	13	23	19	26		0.00023892	0.00029865	0.00023892	0.00023892	0.00037829	0.00053757	0.00025883	0.00045793	0.00037829	0.00051766		2.16667	1.13043
Genitourinary	phecode_612	Breast conditions, congenital or relating to hormones	18	21	25	17	40	46	28	34	43	49		0.000661619	0.000771889	0.000918915	0.000624862	0.00147026	0.0016908	0.00102922	0.00124977	0.00158059	0.00180114		2.72232	1.13953
Neuro	phecode_329-8	Altered mental status, unspecified	1	8	24	37	58	81	90	97	86	81		1.9937e-05	0.000159496	0.000478488	0.000737684	0.00115637	0.00161493	0.00179437	0.00193393	0.00171462	0.00161493		81.0016	1.16547
Neoplasms	phecode_100-5	Malignant neoplasm of nasal cavities, middle ear, and accessory sinuses	8	6	9	8	18	4	15	11	13	13		0.000159245	0.000119434	0.000179151	0.000159245	0.000358302	7.96226e-05	0.000298585	0.000218962	0.000258773	0.000258779		1.62503	1.18182
Neoplasms	phecode_153	Benign neoplasm of other or unspecified sites	18	23	41	55	57	77	61	86	78	84		0.000358873	0.00045856	0.00081745	0.00109658	0.00113645	0.00153521	0.00121621	0.00171465	0.00155515	0.00167477		4.66676	1.25373
Eye	phecode_387-4	Presbyopia	2	6	15	22	23	34	25	32	26	36		3.9816e-05	0.000119448	0.00029862	0.000437977	0.000457885	0.000676873	0.000497701	0.000637057	0.000517609	0.000716689		18	1.26316
ID	phecode_054-5	Hepatitis E	7	2	9	10	18	5	18	7	13	15		0.000139315	3.9805e-05	0.000179122	0.000199025	0.000358245	9.95124e-05	0.000358245	0.000139317	0.000258732	0.000298537		2.1429	1.30435
Neoplasms	phecode_148-5	Benign neoplasm of cranial nerve	24	30	31	39	43	54	48	52	62	68		0.000478021	0.000597526	0.000617444	0.000776784	0.000856454	0.00107555	0.000956042	0.00103571	0.00123489	0.00135439		2.83333	1.40206
Neoplasms	phecode_100-9	Malignant neoplasm of the salivary glands	11	17	22	14	18	29	15	21	23	33		0.000218975	0.000338416	0.000437959	0.000278701	0.00035833	0.00057731	0.000298608	0.000418052	0.000457866	0.000656939		3.00006	1.40426
Neoplasms	phecode_105-1	Malignant neoplasm of the breast, female	153	280	890	917	967	977	1099	1125	1161	1384		0.00576445	0.0105493	0.0335318	0.034549	0.0364342	0.036811	0.0414076	0.0423872	0.0437436	0.0521457		9.04609	1.42387
Musc/Skel	phecode_707-1	Villonodular synovitis	6	4	10	4	12	17	8	13	15	21		0.000119439	7.96258e-05	0.000199064	7.96258e-05	0.000238877	0.000338409	0.000159252	0.000258784	0.000298603	0.000418044		3.50007	1.44828
Neoplasms	phecode_109-16	Malignant neoplasm of choroid	4	8	10	6	11	11	13	19	19	16		7.96226e-05	0.000159245	0.000199056	0.000119434	0.000218966	0.000218966	0.000258779	0.000378215	0.000378215	0.000318497		4.00008	1.45455
GI	phecode_518	Appendicitis	223	222	242	288	290	293	315	373	381	424		0.00447522	0.00445515	0.00485651	0.00577965	0.00581979	0.00587999	0.00632149	0.00748545	0.007646	0.0085091		1.90138	1.45455
Rx	phecode_965-5	Psychostimulants causing adverse effects in therapeutic use	8	7	7	15	10	10	8	11	12	15		0.000159217	0.000139315	0.000139315	0.000298531	0.000199021	0.000199021	0.000159217	0.000218923	0.000238825	0.000298531		1.875	1.5
Neoplasms	phecode_144-3	Benign neoplasms of the ovary	137	107	130	135	130	166	166	180	191	223		0.00503602	0.00393325	0.00477871	0.00496251	0.00477888	0.00610227	0.00610227	0.00661692	0.00702128	0.00819763		1.6278	1.50676
Derm	phecode_667-1	Erythema multiforme	10	8	21	22	39	30	40	34	36	53		0.000199247	0.000159397	0.000418418	0.000438343	0.000777063	0.000597741	0.000796987	0.000677453	0.000717303	0.00105603		5.30011	1.53623
Eye	phecode_380-22	Optic disc drusen	1	1	17	16	18	21	19	20	17	30		1.9906e-05	1.9906e-05	0.000338403	0.000318497	0.000358309	0.000418027	0.000378215	0.000398121	0.000338403	0.000597181		30	1.53846
Endo	phecode_200-7	Iodine-deficiency related thyroid disorders*	25	57	234	270	348	427	549	540	572	599		0.000497829	0.00113505	0.00465968	0.00537656	0.00692992	0.0085031	0.0109326	0.0107533	0.0113906	0.0119282		23.9605	1.54581
Genitourinary	phecode_602-3	Dysplasia of prostate	6	7	6	10	13	18	17	11	22	24		0.000261894	0.000305543	0.000261894	0.000436491	0.000567438	0.000785683	0.000742034	0.00048014	0.000960279	0.00104762		4.00017	1.54839
Eye	phecode_384-1	Anisocoria	1	3	26	16	15	30	25	22	35	35		1.99092e-05	5.97276e-05	0.00051764	0.000318547	0.000298638	0.000597288	0.00049774	0.000438011	0.000696836	0.000696836		35.0007	1.55556
ID	phecode_050	Enterovirus	11	10	23	20	31	30	30	41	28	48		0.000219263	0.00019933	0.00045846	0.000398661	0.000617924	0.000597991	0.000597991	0.00081727	0.000558136	0.000956804		4.36372	1.57377
Neuro	phecode_343-5	Horner's syndrome*	20	5	14	8	28	24	19	23	21	41		0.000398216	9.9554e-05	0.000278751	0.000159286	0.000557502	0.000477859	0.000378313	0.000457958	0.000418135	0.000816359		2.05004	1.57692
Neoplasms	phecode_109-1	Malignant neoplasm of eye	8	14	11	15	14	24	20	24	34	30		0.000159264	0.000278718	0.000218993	0.000298626	0.000278718	0.000477802	0.000398168	0.000477802	0.000676886	0.000597253		3.75007	1.57895
GI	phecode_526-11	Intestinal e.coli	9	23	85	144	200	225	221	221	278	338		0.00017948	0.000458679	0.00169512	0.00287173	0.00398851	0.00448708	0.00440731	0.00440731	0.00554403	0.00674059		37.5563	1.59059
GI	phecode_500-4	Disturbances in tooth eruption	50	67	80	117	101	112	122	142	143	170		0.0010004	0.00134054	0.00160064	0.00234094	0.00202081	0.0022409	0.00244098	0.00284114	0.00286114	0.00340136		3.4	1.59624
GI	phecode_500	Disorders of tooth develoment	58	64	95	114	105	121	130	136	162	181		0.0011606	0.00128067	0.00190099	0.00228119	0.00210113	0.00242131	0.0026014	0.00272147	0.00324175	0.00362196		3.12075	1.60177
Derm	phecode_682-1	Cutaneous cyst	373	510	1833	2067	2391	2698	2863	3184	3424	4153		0.007822	0.010695	0.038439	0.0433461	0.0501405	0.0565796	0.0600398	0.0667715	0.0718046	0.0870924		11.1343	1.63215
GI	phecode_500-41	Impacted teeth*	47	54	71	77	105	92	112	101	133	162		0.000940056	0.00108006	0.00142009	0.00154009	0.00210013	0.00184011	0.00224013	0.00202012	0.00266016	0.00324026		3.44688	1.64467
Derm	phecode_682-12	Pilar and trichodermal cyst	240	404	1634	1825	2174	2432	2604	2905	3099	3827		0.00500501	0.00842509	0.0340765	0.0380597	0.0453379	0.0507184	0.0543054	0.0605827	0.0646285	0.0798106		15.9462	1.66175
Cardio	phecode_402	Elevated blood pressure reading without diagnosis of hypertension	251	348	2111	2692	3121	3353	3727	4118	4431	5386		0.00532005	0.00737601	0.0447435	0.0570581	0.0661509	0.0710682	0.0789953	0.0872827	0.0939169	0.114161		21.4586	1.66389
GI	phecode_505	Oral cysts	37	46	80	77	65	98	97	102	147	136		0.000738066	0.000917596	0.00159582	0.00153598	0.00129663	0.00195492	0.00193497	0.00203471	0.00293238	0.00271295		3.67575	1.66871
Neoplasms	phecode_139-54	Testicular limpoma	55	83	84	97	99	124	115	129	151	187		0.00240458	0.00362873	0.00367261	0.00424099	0.00432844	0.00542148	0.00502798	0.00564008	0.00660196	0.00817594		3.40015	1.67713
Neoplasms	phecode_148-1	Benign neoplasm of eye	13	32	122	152	185	200	193	264	259	323		0.000258918	0.000637336	0.00242984	0.00302735	0.0036846	0.00398335	0.00384393	0.00525813	0.00515854	0.00643324		24.8466	1.67792
Neoplasms	phecode_106	Gynecological malignant neoplasms	325	331	364	369	361	434	403	450	506	672		0.0121686	0.0123933	0.0136289	0.0138161	0.0135165	0.0162504	0.0150897	0.0168495	0.0189463	0.0251619		2.06777	1.69057
Neoplasms	phecode_148-16	Benign neoplasm of choroid	5	26	107	137	175	183	186	231	246	303		9.9558e-05	0.000517701	0.00213054	0.00272789	0.0034846	0.00364389	0.00370363	0.00459967	0.00489835	0.00603333		60.6012	1.69274
Neoplasms	phecode_135-12	Benign neoplasm of the tongue	18	10	9	9	12	8	16	13	15	17		0.000358344	0.00019908	0.000179172	0.000179176	0.000238901	0.000159267	0.000318535	0.000258809	0.000298626	0.000338443		0.944463	1.7
Eye	phecode_366-5	Conjunctival edema	1	1	7	9	12	8	15	13	20	17		1.99041e-05	1.99041e-05	0.000139328	0.000179137	0.000238849	0.000159232	0.000298561	0.000258753	0.000398089	0.000338376		17.0003	1.7
Neoplasms	phecode_137-5	Benign neoplasm of the heart, mediastinum, thymus, and pleura	4	8	10	17	15	13	11	22	21	24		7.96147e-05	0.000159232	0.000199041	0.000338369	0.000298561	0.000258753	0.000218945	0.000437889	0.000417985	0.000477697		6.00012	1.71429
Musc/Skel	phecode_709-11	Mallet finger	2	15	82	139	138	146	158	185	199	244		3.99249e-05	0.000299437	0.00163692	0.00277478	0.00275482	0.00291452	0.00315407	0.00369313	0.00397261	0.00487094		122.002	1.71831
Neoplasms	phecode_139	Benign sarcoma-related cancers	570	811	1412	1632	1849	1976	2189	2366	2759	3290		0.011822	0.0168205	0.0292861	0.0338491	0.0383499	0.0409839	0.0454018	0.0490729	0.057224	0.0682374		5.77205	1.72026
ID	phecode_089	Infections	2963	2522	5777	8431	9927	11010	12187	13381	15073	18075		0.0911833	0.0776119	0.177781	0.259455	0.305493	0.338821	0.375042	0.411786	0.46387	0.556257		6.10042	1.72661
ID	phecode_084-7	Giardiasis	8	8	30	20	42	50	48	59	64	80		0.000159432	0.000159432	0.000597872	0.000398589	0.000837037	0.000996472	0.000956614	0.00117584	0.00127548	0.00159436		10.0002	1.73913
Neoplasms	phecode_139-5	Lipoma	338	562	995	1173	1291	1455	1631	1702	1921	2390		0.00692779	0.011519	0.0203939	0.0240423	0.0264609	0.0298223	0.0334304	0.0348856	0.0393744	0.0489875		7.07115	1.74071
Eye	phecode_374-9	Central serous chorioretinopathy	3	5	31	26	31	40	46	40	61	62		5.97598e-05	9.95996e-05	0.000617518	0.000517918	0.000617518	0.000796797	0.000916316	0.000796813	0.00121514	0.00123506		20.6671	1.74648
Neoplasms	phecode_137	Benign neoplasm of the thoracic and respiratory organs	12	11	10	18	27	29	17	37	38	49		0.000238863	0.000218958	0.000199056	0.000358302	0.000537452	0.000577264	0.000338396	0.000736509	0.000756415	0.000975377		4.08341	1.75
Neoplasms	phecode_130	Cancer (solid tumor, excluding BCC)	3308	4192	4764	5551	6641	7852	7254	7689	9752	12684		0.0708109	0.0897356	0.10198	0.118827	0.14216	0.168083	0.155282	0.164594	0.208755	0.271519		3.83442	1.75036
Eye	phecode_374-6	Peripheral retinal degeneration	13	24	49	58	48	59	50	71	80	94		0.000258949	0.000478059	0.000976037	0.00115531	0.000956118	0.00117523	0.000995956	0.00141426	0.00159356	0.00187244		7.23091	1.75701
Derm	phecode_682	Other follicular disorders	442	624	2360	2895	3291	3703	4056	4467	5019	6181		0.0097145	0.0137146	0.0518693	0.0636278	0.0723313	0.0813864	0.0891468	0.0981801	0.110313	0.135852		13.9845	1.76752
Neoplasms	phecode_104	Malignant sarcoma-related cancers	117	134	164	184	215	252	207	211	267	414		0.00233323	0.00267225	0.00327052	0.00366936	0.00428757	0.00502543	0.00412811	0.00420788	0.00532466	0.00825622		3.53853	1.77302
Derm	phecode_682-11	Sebaceous cyst [Epidermal cyst]	169	263	1298	1570	1715	1998	2213	2405	2641	3292		0.00348864	0.00542906	0.0267944	0.0324092	0.0354024	0.0412452	0.0456835	0.049647	0.0545188	0.0679576		19.4797	1.77323
Neoplasms	phecode_148	Benign neoplasm of the eye, brain and other parts of central nervous system	105	145	240	283	284	346	374	432	488	560		0.00209535	0.00289363	0.00478946	0.00564758	0.00566753	0.00690481	0.00746358	0.00862103	0.00973858	0.0111754		5.33344	1.77778
Neoplasms	phecode_101-41	Malignant neoplasm of the colon	212	256	387	421	562	661	721	865	872	1093		0.00423551	0.00511458	0.0077318	0.00841108	0.0112281	0.013206	0.014405	0.017282	0.0174219	0.0218373		5.15576	1.78741
Neoplasms	phecode_122-21	Follicular lymphoma	42	52	48	64	63	60	89	65	76	110		0.00083637	0.00103551	0.000955852	0.00127447	0.00125456	0.00119481	0.00177231	0.00129438	0.00151343	0.00219049		2.61905	1.78862
Neoplasms	phecode_101-4	Malignant neoplasm of the colon and rectum	276	379	496	593	734	867	967	1166	1137	1436		0.00552365	0.00758501	0.00992655	0.0118678	0.0146897	0.0173515	0.0193532	0.0233359	0.0227555	0.0287395		5.203	1.79388
Hearing	phecode_390	Disorders of external ear	375	348	4705	6492	7367	8275	9081	10000	11414	14047		0.00870433	0.00807781	0.109213	0.150693	0.171003	0.19208	0.210789	0.232121	0.264943	0.32606		37.4595	1.79606
Neuro	phecode_346-5	Compression of brain	5	15	19	9	26	14	34	25	24	36		9.95183e-05	0.000298555	0.00037817	0.000179133	0.000517495	0.000278651	0.000676725	0.000497592	0.000477688	0.000716546		7.20014	1.8
ID	phecode_052-3	Varicella zoster virus	157	348	1856	2419	2815	3059	3404	3747	4134	5291		0.00328768	0.00728735	0.0388659	0.0506554	0.0589492	0.0640588	0.0712835	0.0784663	0.0865705	0.110799		33.7013	1.8015
Metab	phecode_249-1	Cerebral amyloid angiopathy*	2	8	12	16	29	22	15	28	33	46		3.98042e-05	0.000159217	0.000238825	0.000318433	0.00057716	0.000437855	0.000298537	0.000557269	0.000656782	0.000915514		23.0005	1.80392
Genitourinary	phecode_610-5	Mammary duct ectasia	15	21	24	23	32	41	44	39	53	66		0.000550136	0.00077019	0.000880217	0.000843541	0.00117362	0.0015037	0.00161373	0.00143035	0.00194381	0.00242069		4.40016	1.80822
ID	phecode_052-32	Herpes zoster	152	369	1801	2379	2760	3059	3374	3735	4148	5280		0.00313907	0.0076205	0.0371938	0.0491306	0.0569989	0.0631738	0.0696791	0.0771344	0.0856653	0.109044		34.7376	1.81474
Eye	phecode_374-2	Retinoschisis and retinal cysts	14	14	37	69	55	75	87	85	89	118		0.000278796	0.000278796	0.000736817	0.00137406	0.00109527	0.00149355	0.00173252	0.00169269	0.00177234	0.00234985		8.42857	1.81538
ID	phecode_089-2	Viral infections	1167	1151	4139	6056	6936	7820	8530	9625	11016	13477		0.0294578	0.0290539	0.104481	0.152871	0.175085	0.1974	0.215322	0.242964	0.278076	0.340199		11.5487	1.82665
Genitourinary	phecode_603-1	Hydrocele	118	154	184	218	242	282	286	355	375	483		0.00520535	0.00679342	0.00811681	0.00961666	0.0106754	0.0124399	0.0126163	0.0156608	0.0165431	0.0213076		4.0934	1.84351
Genitourinary	phecode_608	Other disorders of male genital organs	247	340	1324	1719	1963	2327	2536	2789	3195	3972		0.0118272	0.0162804	0.0633978	0.0823118	0.0939954	0.11143	0.121438	0.133554	0.152995	0.190203		16.0817	1.85175
Eye	phecode_374-21	Retinoschisis	0	4	32	48	45	52	51	53	82	90		0	7.964e-05	0.00063712	0.00095568	0.00089595	0.00103532	0.00101541	0.00105523	0.00163262	0.00179194		Inf	1.85567
Signs/Symptoms	phecode_823-1	Nonspecific elevation of levels of transaminase and lactic acid dehydrogenase [LDH]	23	21	29	35	43	27	33	37	48	65		0.000457976	0.000418152	0.000577448	0.00069692	0.000856216	0.000537624	0.000657096	0.000736744	0.000955775	0.00129428		2.82609	1.85714
Derm	phecode_660	Infection of the skin	1378	1414	5484	7747	9064	10093	11093	12520	14232	17853		0.0347769	0.0356863	0.138404	0.195518	0.228756	0.254726	0.279964	0.315978	0.359185	0.450572		12.9561	1.86386
Neuro	phecode_324-2	Degenerative diseases of the basal ganglia (excluding parkinsons)	5	12	28	32	54	41	45	49	52	89		9.95144e-05	0.000238834	0.00055728	0.000636892	0.00107476	0.000816018	0.000895629	0.000975241	0.00103495	0.00177136		17.8	1.87368
Neuro	phecode_321-1	Encephalitis	19	17	14	26	29	35	25	36	30	60		0.000378554	0.000338713	0.00027894	0.000518031	0.000577804	0.00069735	0.000498107	0.000717274	0.000597729	0.00119546		3.15796	1.875
Neuro	phecode_337-21	Guillain-Barre syndrome [Acute infective polyneuritis]	20	21	22	16	24	25	21	33	34	46		0.000398256	0.000418177	0.00043809	0.000318611	0.000477916	0.000497829	0.000418177	0.000657135	0.000677048	0.000916006		2.30005	1.87755
Neoplasms	phecode_135-1	Benign neoplasm of the oral cavity	72	95	108	141	120	138	136	172	189	243		0.00143624	0.00189504	0.00215436	0.00281263	0.00239378	0.00275284	0.00271295	0.00343108	0.0037702	0.0048474		3.37507	1.88372
Neuro	phecode_324-21	Progressive supranuclear ophthalmoplegia [Steele-Richardson-Olszewski]*	1	7	8	14	21	31	23	34	27	49		1.99021e-05	0.000139315	0.000159217	0.000278629	0.000417944	0.000616965	0.000457757	0.000676684	0.000537367	0.000975221		49.001	1.88462
ID	phecode_052	Herpesvirus	274	383	2123	2828	3088	3612	3889	4325	4928	6339		0.00590887	0.00825947	0.0457829	0.0609864	0.0665933	0.0778935	0.0838671	0.0932695	0.106273	0.136702		23.135	1.89224
Musc/Skel	phecode_709-1	Acquired deformities of fingers	15	41	130	177	184	195	220	270	271	359		0.000299718	0.00081923	0.00259756	0.00353668	0.00367654	0.00389634	0.00439596	0.00539504	0.00541502	0.0071734		23.9338	1.89446
Derm	phecode_688-3	Pyogenic granuloma of skin and subcutaneous tissue	12	29	116	130	109	157	152	178	180	253		0.000239612	0.000579062	0.00231625	0.00259585	0.00217652	0.00313498	0.00303514	0.00355431	0.00359425	0.00505192		21.0838	1.90226
Neoplasms	phecode_106-3	Malignant neoplasm of the ovary	91	112	118	136	148	147	209	190	213	282		0.0033392	0.00410979	0.00432996	0.00499046	0.00543099	0.0053943	0.00766944	0.00697222	0.00781623	0.0103482		3.09901	1.91186
Metab	phecode_242	Lipid storage disorders	3	14	8	8	11	13	26	26	23	23		5.97193e-05	0.00027869	0.000159252	0.000159252	0.000218975	0.000258789	0.000517578	0.000517578	0.000457857	0.000457857		7.66682	1.91667
Neoplasms	phecode_105	Malignant neoplasm of the breast	30	31	55	291	1410	1570	1946	2157	2372	2862		0.000610538	0.000630889	0.00111932	0.00592222	0.0286953	0.0319515	0.0396036	0.0438977	0.0482732	0.0582453		95.4	1.92081
Neoplasms	phecode_144-11	Benign neoplasms of the vulva	8	10	11	7	13	14	18	13	18	26		0.000292912	0.000366139	0.000402753	0.000256298	0.000475999	0.000512614	0.000659075	0.000475999	0.000659075	0.000951997		3.25012	1.92593
Musc/Skel	phecode_713	Symptoms related to joints	1165	951	4935	9526	11815	13727	15545	17672	20173	24744		0.0318768	0.0260213	0.135032	0.260651	0.323282	0.375599	0.425354	0.483555	0.551989	0.677065		21.2401	1.93751
Resp	phecode_460	Acute respiratory infection	2117	1814	5218	8166	9633	10975	12447	13970	16088	20003		0.0618915	0.0530332	0.152555	0.238744	0.281634	0.320869	0.363905	0.408432	0.470354	0.584815		9.44902	1.94128
Mental	phecode_283-8	Other problems related to lifestyle	1608	849	4410	6189	6857	7675	8624	9721	11212	14128		0.0413495	0.0218319	0.113406	0.159153	0.176331	0.197367	0.221771	0.249981	0.288323	0.363309		8.7863	1.9444
GI	phecode_523-3	Gastric diverticulum	5	8	27	15	24	24	22	33	24	47		9.95223e-05	0.000159236	0.00053742	0.000298567	0.000477707	0.000477707	0.000437898	0.000656847	0.000477707	0.000935528		9.40019	1.95833
Neoplasms	phecode_139-6	Hemangioma and lymphangioma	133	175	272	378	418	450	471	562	700	851		0.00266501	0.00350659	0.00545025	0.00757424	0.00837591	0.00901713	0.00943793	0.0112614	0.0140267	0.0170524		6.39862	1.96083
Musc/Skel	phecode_713-3	Pain in joint	1015	828	4907	9447	11559	13505	15376	17409	20065	24646		0.0271296	0.0221313	0.131158	0.252506	0.308957	0.360971	0.41098	0.46532	0.536311	0.658755		24.2818	1.96665
Neoplasms	phecode_139-61	Hemangioma	125	164	264	366	416	437	456	570	675	839		0.00250436	0.00328572	0.0052892	0.00733276	0.0083345	0.00875523	0.0091359	0.0114199	0.0135235	0.0168092		6.712	1.96717
Neoplasms	phecode_120-21	Mature B-cell	128	197	248	327	355	344	424	403	468	692		0.00255362	0.00393025	0.00494773	0.00652382	0.00708244	0.00686298	0.00845902	0.00804006	0.00933684	0.0138058		5.40636	1.97997
Neoplasms	phecode_101-42	Malignant neoplasm of the rectum	98	131	184	210	220	283	330	362	340	498		0.00195461	0.00261279	0.00366987	0.00418844	0.00438789	0.00564442	0.00658183	0.00722022	0.00678142	0.00993278		5.08173	1.98012
Eye	phecode_374-1	Retinal detachments and breaks	277	292	426	452	496	521	597	651	715	1009		0.00555299	0.0058537	0.00853998	0.0090612	0.00994347	0.0104446	0.0119682	0.0130508	0.0143338	0.0202277		3.64267	1.98427
Neoplasms	phecode_120-2	Lymphoid	139	233	280	366	359	410	476	470	497	765		0.0027755	0.00465246	0.00559094	0.00730831	0.00716853	0.0081869	0.00950479	0.00938498	0.00992412	0.0152756		5.50371	1.9896
Musc/Skel	phecode_722	Fasciopathy	354	570	2201	2714	3249	3680	4149	4739	5484	6896		0.00733208	0.0118059	0.0455873	0.0562138	0.0672949	0.076222	0.0859362	0.0981566	0.113587	0.142833		19.4806	1.99047
Neoplasms	phecode_146-4	Benign neoplasm of the kidney	6	10	9	8	19	19	26	17	40	38		0.000119422	0.000199037	0.000179133	0.000159229	0.000378177	0.000378177	0.000517506	0.000338369	0.000796162	0.000756354		6.33346	2
Neuro	phecode_346-6	Cerebral edema	20	21	30	39	43	50	58	76	115	93		0.000398065	0.000417969	0.000597098	0.000776228	0.000855841	0.000995164	0.00115439	0.00151265	0.00228888	0.00185104		4.65009	2
Derm	phecode_674-23	Acanthosis nigricans	3	5	19	11	22	18	22	28	23	40		5.97158e-05	9.95263e-05	0.0003782	0.000218962	0.000437924	0.000358302	0.000437924	0.000557358	0.00045783	0.000796226		13.3336	2
Neoplasms	phecode_139-53	Lipoma of other skin subcutaneous tissue	243	281	331	404	424	477	547	577	645	903		0.00489515	0.00566064	0.00666788	0.00813843	0.00854133	0.00960919	0.0110193	0.0116237	0.0129936	0.018191		3.71612	2.00444
Genitourinary	phecode_618	Genital prolapse	751	805	948	1229	1466	1727	1970	2171	2613	3207		0.0290197	0.0311063	0.036632	0.0474921	0.0566504	0.0667362	0.0761264	0.0838937	0.100974	0.123928		4.27047	2.00877
Derm	phecode_678	Other skin and connective tissue disorders	550	654	5541	7751	8984	10319	11718	13201	15389	19403		0.012433	0.014784	0.125257	0.175219	0.203093	0.233272	0.264897	0.298422	0.347884	0.438625		35.279	2.01036
Resp	phecode_460-1	Acute upper respiratory infection	520	445	3138	6299	7304	8492	9419	10797	12514	15898		0.0138276	0.0118335	0.0834464	0.167504	0.194229	0.225821	0.250472	0.287116	0.332775	0.422763		30.5739	2.01291
Genitourinary	phecode_619-1	Noninflammatory disorders of ovary, fallopian tube, and broad ligament	65	58	57	72	94	56	82	86	115	151		0.00238742	0.00213032	0.00209359	0.00264463	0.00345271	0.00205693	0.00301194	0.00315886	0.00422406	0.00554637		2.32316	2.01333
Mental	phecode_283	Other behavioral problems	1847	993	4667	6635	7555	8491	9841	10982	12701	16227		0.0486706	0.0261667	0.122981	0.17484	0.199083	0.223748	0.259322	0.289396	0.334695	0.427611		8.78583	2.02256
Genitourinary	phecode_603	Disorders and symptoms of testis	212	278	777	926	1131	1228	1356	1586	1744	2386		0.0100455	0.0131735	0.0368194	0.04388	0.0535943	0.0581908	0.0642563	0.0751552	0.0826423	0.113064		11.2553	2.02289
Neoplasms	phecode_121-2	Chronic leukemia	43	75	103	113	123	140	153	181	207	268		0.00085671	0.00149429	0.00205216	0.0022514	0.00245064	0.00278934	0.00304836	0.00360622	0.00412425	0.0053396		6.23268	2.03802
Neoplasms	phecode_107	Malignant neoplasm of male genitalia	840	779	826	994	1131	1334	1525	1750	2084	2517		0.0373466	0.0346345	0.0367242	0.0441935	0.0502845	0.0593126	0.0678049	0.0778089	0.0926593	0.111911		2.99656	2.04219
Neoplasms	phecode_122	Lymphoma	120	189	219	265	287	324	386	382	378	624		0.00239554	0.00377298	0.00437196	0.00529027	0.00572946	0.0064681	0.00770582	0.00762597	0.00754612	0.0124571		5.2001	2.04255
Neoplasms	phecode_107-2	Malignant neoplasm of the prostate	783	765	825	934	1119	1260	1487	1691	2060	2449		0.0346859	0.0338885	0.0365465	0.041375	0.0495703	0.0558164	0.0658722	0.0749092	0.0912554	0.108488		3.12771	2.05885
Neoplasms	phecode_120	Hemo onc - by cell of origin	339	486	542	686	704	846	923	987	1024	1596		0.00679291	0.0097387	0.0108609	0.0137464	0.0141071	0.0169525	0.0184955	0.019778	0.0205194	0.0319814		4.70806	2.05935
Eye	phecode_360-2	Chalazion	59	98	546	626	706	881	930	1051	1195	1638		0.0011923	0.00198044	0.0110339	0.0126508	0.0142675	0.0178041	0.0187943	0.0212396	0.0241497	0.0331023		27.7633	2.06427
Neoplasms	phecode_136-6	Benign neoplasm of the liver and intrahepatic bile ducts	7	9	19	12	20	11	24	26	23	32		0.000139334	0.000179144	0.000378192	0.000238858	0.000398097	0.000218953	0.000477717	0.000517526	0.000457812	0.000636955		4.57143	2.06452
Eye	phecode_379-2	Eye infection, viral	27	65	149	183	221	259	229	331	361	496		0.00053931	0.00129834	0.00297619	0.00365539	0.00441444	0.00517348	0.00457424	0.00661167	0.00721091	0.00990752		18.3707	2.06667
Cardio	phecode_439	Hemorrhoids	908	860	2470	3293	3805	4175	4891	5336	6339	8260		0.0196711	0.0186313	0.0535107	0.0713404	0.0824325	0.0904502	0.105962	0.115603	0.137333	0.178951		9.09711	2.07018
Cardio	phecode_416-8	Pre-excitation syndrome [Anomalous atrioventricular excitation]	10	17	15	7	13	14	13	18	23	28		0.00019914	0.000338538	0.00029871	0.000139398	0.000258882	0.000278796	0.000258882	0.000358459	0.00045803	0.000557602		2.80006	2.07407
Neoplasms	phecode_122-2	Non-Hodgkin lymphoma	109	163	195	243	259	312	354	382	336	593		0.00217448	0.00325174	0.00389012	0.00484769	0.00516688	0.00622419	0.00706206	0.00762064	0.00670311	0.0118302		5.44048	2.07706
ID	phecode_060	Adenovirus	7	9	9	17	12	12	8	14	18	25		0.000139348	0.000179162	0.000179162	0.000338416	0.000238887	0.000238887	0.000159258	0.000278701	0.00035833	0.000497681		3.5715	2.08333
Neoplasms	phecode_139-3	Benign neoplasm of other connective and soft tissue	40	52	67	71	113	97	119	159	166	219		0.00079885	0.0010385	0.0013381	0.00141799	0.0022568	0.00193725	0.00237663	0.00317549	0.00331529	0.00437379		5.47511	2.08571
Derm	phecode_662	Rosacea	71	145	815	1001	1152	1318	1417	1582	1814	2577		0.0014512	0.00296372	0.0166582	0.0204599	0.0235462	0.0269397	0.0289633	0.0323359	0.0370779	0.0526735		36.2965	2.08664
Neoplasms	phecode_107-3	Malignant neoplasm of the testis	12	15	17	15	7	16	18	19	21	24		0.000525256	0.00065657	0.000744113	0.00065657	0.000306399	0.000700372	0.000787919	0.000831692	0.000919238	0.00105056		2.00009	2.08696
GI	phecode_504-31	Aggressive periodontitis	4	7	13	9	10	13	12	10	13	24		7.96353e-05	0.000139362	0.000258815	0.000179179	0.000199092	0.00025882	0.000238911	0.000199092	0.00025882	0.000477821		6.00012	2.08696
ID	phecode_052-31	Varicella [chickenpox]	12	13	47	58	73	57	75	73	92	136		0.000242194	0.000262377	0.000948594	0.00117061	0.00147335	0.00115042	0.00151371	0.00147335	0.00185682	0.00274492		11.3336	2.09231
Hearing	phecode_390-4	Impacted cerumen	199	256	3316	4563	5217	5987	6639	7801	9077	11723		0.00432186	0.00555978	0.0720165	0.0990987	0.113302	0.130025	0.144185	0.169425	0.197138	0.254604		58.9108	2.09265
Genitourinary	phecode_622	Polyp of female genital organs	554	386	417	525	616	766	857	993	1226	1453		0.0213052	0.0148444	0.0160366	0.02019	0.0236905	0.0294593	0.032959	0.0381894	0.0471502	0.0558803		2.62284	2.10275
Musc/Skel	phecode_718	Back pain	1167	670	3313	6684	8334	9587	11028	12700	14777	18906		0.0333667	0.0191565	0.0947248	0.191108	0.238284	0.27411	0.315311	0.363117	0.422502	0.540573		16.201	2.10993
ID	phecode_056	Human papillomavirus	90	180	1138	1519	1723	2009	2324	2613	3021	3943		0.00190416	0.00380831	0.024077	0.0321386	0.0364548	0.0425059	0.0491706	0.0552852	0.0639176	0.083425		43.812	2.11308
Musc/Skel	phecode_723	Enthesopathy/Enthesitis/Tendinopathy	617	880	3259	4795	5676	6428	7288	8284	9720	12802		0.0142478	0.0203214	0.0752586	0.110729	0.131073	0.148439	0.168299	0.191299	0.22446	0.295631		20.7493	2.11533
GI	phecode_529-6	Halitosis*	4	7	48	65	82	98	115	128	141	191		7.9783e-05	0.00013962	0.000957396	0.00129647	0.00163555	0.00195468	0.00229376	0.00255306	0.00281235	0.00380964		47.75	2.12222
ID	phecode_050-4	Hand, foot, and mouth disease	1	1	13	14	14	18	27	27	32	34		1.99096e-05	1.99096e-05	0.000258825	0.000278735	0.000278735	0.000358373	0.000537559	0.000537559	0.000637108	0.00067694		34.0007	2.125
GI	phecode_509-2	Geographic tongue	0	5	22	33	51	68	62	65	109	127		0	9.95639e-05	0.000438081	0.000657122	0.00101555	0.00135407	0.00123459	0.00129436	0.00217054	0.00252897		Inf	2.13445
Derm	phecode_688	Granulomatous disorder of the skin	102	177	253	332	291	332	388	385	439	665		0.00204807	0.00355407	0.00508012	0.0066664	0.00584314	0.0066664	0.00779085	0.00773061	0.00881491	0.0133529		6.51974	2.13483
ID	phecode_089-3	Fungal infections	967	904	3592	4695	5624	6334	7202	8019	9471	12771		0.0228416	0.0213535	0.0848471	0.110901	0.132845	0.149616	0.170119	0.189418	0.223716	0.301665		13.2068	2.13598
Genitourinary	phecode_613-7	Other signs and symptoms in breast	41	88	319	402	490	536	594	655	800	1103		0.00152501	0.0032732	0.0118654	0.0149526	0.0182258	0.0199368	0.0220949	0.0243639	0.0297575	0.0410281		26.9034	2.1501
Neuro	phecode_321-12	Viral encephalitis	10	10	19	17	15	23	40	25	31	41		0.00019914	0.00019914	0.000378365	0.000338538	0.00029871	0.000458021	0.000796575	0.000497859	0.000617345	0.000816489		4.10008	2.15789
ID	phecode_055	Poxvirus	7	7	23	32	38	49	43	61	74	94		0.000139615	0.000139615	0.000458734	0.000638238	0.000757908	0.000977303	0.000857633	0.00121664	0.00147593	0.00187483		13.4286	2.16092
Hearing	phecode_391	Disorders of the middle ear	274	440	2198	2784	3170	3653	4075	4685	5239	7372		0.00592343	0.00951207	0.0475171	0.0601855	0.0685302	0.0789718	0.0880948	0.101284	0.113261	0.159374		26.9057	2.16093
Musc/Skel	phecode_723-5	Tendinitis	45	118	652	938	1068	1388	1460	1728	2045	2654		0.000909734	0.00238553	0.013181	0.0189633	0.0215915	0.0280608	0.0295164	0.0349345	0.0413432	0.0536552		58.979	2.16124
GI	phecode_556-3	Abdominal or pelvic swelling, mass, or lump	186	294	559	603	644	686	805	876	1083	1438		0.00373404	0.00590219	0.0112222	0.0121055	0.0129286	0.0137718	0.0161608	0.0175861	0.0217417	0.0288685		7.73118	2.16241
Genitourinary	phecode_618-2	Uterine/Uterovaginal prolapse	376	346	423	524	668	763	912	1021	1177	1549		0.0140613	0.0129394	0.0158196	0.0195968	0.0249822	0.0285351	0.0341075	0.0381839	0.0440181	0.0579304		4.11983	2.16492
Signs/Symptoms	phecode_801	Cough	717	764	4850	7907	9528	11270	12949	14825	17291	22556		0.0174321	0.0185748	0.117916	0.192239	0.23165	0.274003	0.314831	0.360442	0.420399	0.548407		31.4596	2.16905
Derm	phecode_679	Skin symptoms	823	714	4499	6591	8193	9327	10664	12232	14515	19035		0.0195598	0.0169693	0.106926	0.156645	0.194719	0.22167	0.253446	0.290712	0.344979	0.452406		23.1293	2.17295
Signs/Symptoms	phecode_840-12	Seafood allergy	5	12	43	38	59	78	65	72	82	149		9.95441e-05	0.000238906	0.000856079	0.000756535	0.00117462	0.00155289	0.00129407	0.00143343	0.00163252	0.00296647		29.8006	2.17518
Neoplasms	phecode_104-5	Gastrointestinal stromal tumor*	0	3	6	14	18	15	14	22	31	36		0	5.97074e-05	0.000119415	0.000278635	0.000358245	0.000298537	0.000278635	0.000437863	0.000616989	0.000716503		Inf	2.18182
Eye	phecode_374-14	Round hole of retina without detachment	0	4	9	10	16	6	14	19	19	24		0	7.96178e-05	0.00017914	0.000199045	0.000318471	0.000119427	0.000278662	0.000378185	0.000378185	0.000477717		Inf	2.18182
Cardio	phecode_410-3	Myocarditis	22	27	36	30	29	46	37	42	44	82		0.000438003	0.000537549	0.000716746	0.000597288	0.000577379	0.000915842	0.000736656	0.000836204	0.000876023	0.00163259		3.72735	2.18667
GI	phecode_526-3	Intestinal infection due to protozoa	9	7	38	26	47	47	58	64	68	103		0.000179422	0.000139551	0.000757561	0.000518331	0.000936983	0.000936983	0.00115628	0.00127589	0.00135563	0.00205339		11.4444	2.19149
Hearing	phecode_397	Other hearing abnormality	118	245	1132	1564	1764	1985	2247	2617	3095	4111		0.00241982	0.0050242	0.0232138	0.0320728	0.0361742	0.0407071	0.04608	0.0536677	0.0634703	0.0843057		34.8397	2.19312
Genitourinary	phecode_603-2	Spermatocele	9	23	258	291	355	390	486	529	570	817		0.000402414	0.00102839	0.0115359	0.0130114	0.015873	0.0174387	0.0217314	0.0236541	0.0254874	0.0365319		90.7818	2.19329
Musc/Skel	phecode_721	Synoviopathy and bursopathy	701	1125	3686	4771	5626	6463	7479	8433	9916	13273		0.0155608	0.0249728	0.081822	0.105907	0.124886	0.143469	0.166023	0.1872	0.220121	0.294641		18.9348	2.19588
Neoplasms	phecode_139-1	Benign neoplams of the bone and/or cartilage	15	21	27	30	46	34	51	55	58	88		0.0002989	0.00041846	0.00053802	0.0005978	0.000916627	0.000677507	0.00101626	0.00109597	0.00115575	0.00175355		5.86667	2.2
Genitourinary	phecode_604-3	Peyronie's disease	40	60	96	98	136	171	174	212	259	338		0.00176165	0.00264247	0.00422796	0.00431623	0.00598987	0.00753138	0.00766351	0.00933715	0.0114072	0.0148866		8.45037	2.20195
Derm	phecode_660-1	Fungal infection of the skin	195	267	2584	3534	4221	4850	5556	6305	7521	9997		0.00431569	0.00590917	0.0571884	0.0782135	0.093418	0.107341	0.122967	0.139544	0.166456	0.221256		51.2678	2.20417
Hearing	phecode_397-1	Tinnitus	116	244	1104	1529	1749	1944	2249	2569	3018	4070		0.00237739	0.00500072	0.0226262	0.0313365	0.0358453	0.0398418	0.0460936	0.0526521	0.0618544	0.0834153		35.0869	2.20417
Derm	phecode_668	Dermatitis [eczema]	503	484	2665	3739	4419	4981	5668	6323	7736	10389		0.0117499	0.011306	0.0622533	0.0873414	0.103226	0.116354	0.132402	0.147706	0.180714	0.242688		20.6546	2.21043
ID	phecode_052-4	Infectious mononucleosis	13	13	14	15	18	20	22	24	37	42		0.000261406	0.000261412	0.00028152	0.000301629	0.000361955	0.000402172	0.000442389	0.000482606	0.000744018	0.000844561		3.23083	2.21053
GI	phecode_557	Gastrointestinal hemorrhage	1966	1891	2630	3056	3466	3929	4440	5305	6028	8181		0.0419449	0.0403448	0.0561127	0.0652016	0.0739492	0.0838276	0.0947301	0.113185	0.128611	0.174547		4.16133	2.21258
Eye	phecode_362	Other disorders of the eyelids	141	247	481	528	641	760	846	955	1172	1551		0.0028412	0.00497713	0.0096923	0.0106394	0.0129164	0.0153142	0.0170475	0.0192439	0.0236167	0.0312538		11.0002	2.21413
Metab	phecode_239	Hyperlipidemia	3232	3635	3673	5411	6616	7851	9113	10573	12465	16016		0.073104	0.0822194	0.0830789	0.12239	0.149646	0.177584	0.20613	0.239154	0.28195	0.362271		4.95556	2.21414
Genitourinary	phecode_610-3	Fibrosclerosis of breast	7	7	10	17	12	16	15	17	31	31		0.000256316	0.000256326	0.00036618	0.000622505	0.000439416	0.000585887	0.000549269	0.000622505	0.00113516	0.00113516		4.42873	2.21429
Derm	phecode_673	Skin changes due to chronic exposure to nonionizing radiation	423	523	4558	6148	7441	8700	9914	11535	13403	17883		0.00914832	0.011311	0.0985769	0.132964	0.160932	0.188161	0.214417	0.249476	0.289876	0.386768		42.2775	2.21585
Derm	phecode_660-12	Dermatophytosis	135	232	1965	2695	3357	3841	4425	4931	6070	7987		0.00293612	0.00504589	0.0427378	0.058615	0.0730132	0.08354	0.0962417	0.107247	0.13202	0.173714		59.1642	2.21923
Neoplasms	phecode_106-1	Malignant neoplasm of external female genital organs and cervix	71	69	55	69	64	80	86	94	106	160		0.00264078	0.00256639	0.00204575	0.00256649	0.00238051	0.00297564	0.00319881	0.00349637	0.00394272	0.00595127		2.2536	2.22222
Eye	phecode_362-5	Cysts of eyelid	2	17	99	145	141	170	193	236	286	346		3.99393e-05	0.000339491	0.00197703	0.00289566	0.00281578	0.00339491	0.00385422	0.00471293	0.00571143	0.00690964		173.003	2.22508
Musc/Skel	phecode_723-51	Achilles tendinitis	35	92	578	806	952	1132	1251	1496	1766	2319		0.000706143	0.00185619	0.0116617	0.0162618	0.0192075	0.0228392	0.0252401	0.0301832	0.0356307	0.046788		66.2585	2.22553
Neoplasms	phecode_104-3	Malignant neoplasm of other connective and soft tissue	52	56	77	76	96	89	85	112	137	206		0.00103604	0.00111576	0.00153417	0.00151425	0.00191273	0.00177326	0.00169356	0.00223152	0.00272963	0.0041044		3.96162	2.22703
Derm	phecode_676	Hypertrophic conditions of skin	217	348	1174	1373	1649	1904	2210	2459	2944	3958		0.00449313	0.00720557	0.0243089	0.0284294	0.0341443	0.0394244	0.0457604	0.0509162	0.0609587	0.0819547		18.24	2.22798
Neuro	phecode_352-1	Anosmia*	6	32	120	154	176	200	229	278	314	419		0.000119651	0.000638137	0.00239301	0.00307103	0.00350975	0.00398835	0.00456667	0.00554381	0.00626172	0.00835577		69.8347	2.22872
Derm	phecode_673-1	Actinic keratosis	408	502	4494	6024	7307	8546	9839	11333	13302	17671		0.00881305	0.0108435	0.0970731	0.130122	0.157836	0.184599	0.212533	0.244805	0.287337	0.381713		43.3122	2.22936
Eye	phecode_381-11	Ophthalmoplegia	5	13	11	16	28	33	32	43	33	68		9.95203e-05	0.000258753	0.000218945	0.000318465	0.000557314	0.000656834	0.00063693	0.000855875	0.000656847	0.0013535		13.6003	2.22951
Cardio	phecode_440-22	Thrombosis of cerebral or precerebral arteries	8	32	41	53	72	82	88	94	145	172		0.000159229	0.000636917	0.000816067	0.00105492	0.00143309	0.00163213	0.00175156	0.00187098	0.00288609	0.0034235		21.5004	2.23377
Eye	phecode_379	Infection of the eye	29	68	154	200	224	264	255	337	396	546		0.000579502	0.00135883	0.00307735	0.00399664	0.00447624	0.00527557	0.00509572	0.00673434	0.00791335	0.0109108		18.828	2.2377
Eye	phecode_376-2	Vitreous opacities	133	253	980	1428	1778	2152	2545	2914	3390	4403		0.00269493	0.00512644	0.0198574	0.0289356	0.0360276	0.043606	0.0515694	0.0590464	0.0686916	0.0892181		33.1059	2.24071
Genitourinary	phecode_622-1	Polyp of corpus uteri	425	323	303	405	444	511	527	631	737	1070		0.0159236	0.0121019	0.0113526	0.0151742	0.0166354	0.0191457	0.0197452	0.0236418	0.0276144	0.0400914		2.51774	2.24084
Eye	phecode_376	Disorders of vitreous body	142	254	987	1425	1802	2142	2570	2939	3403	4430		0.00287857	0.0051491	0.0200085	0.0288877	0.0365302	0.0434227	0.0520992	0.0595796	0.0689858	0.0898052		31.1978	2.24645
Derm	phecode_661	Viral exanthemata NOS	2	7	25	23	37	36	40	56	65	82		3.98422e-05	0.000139448	0.000498028	0.000458186	0.000737081	0.00071716	0.000796844	0.00111558	0.0012949	0.00163356		41.0008	2.24658
Rx	phecode_974	Adverse effect of vaccine	1	9	28	39	46	50	42	75	91	108		1.9935e-05	0.000179415	0.000558191	0.000777481	0.000917029	0.00099677	0.000837287	0.00149516	0.00181412	0.00215302		108.002	2.25
Neuro	phecode_344-2	Benign intracranial hypertension	10	6	7	17	17	14	17	14	16	35		0.00019908	0.000119448	0.000139356	0.000338436	0.000338436	0.000278712	0.000338443	0.000278718	0.000318535	0.000696795		3.50007	2.25806
ID	phecode_024	Pertussis	2	2	31	27	27	33	43	42	54	68		3.98915e-05	3.98915e-05	0.000618318	0.000538535	0.000538535	0.00065821	0.000857667	0.000837721	0.00107709	0.00135634		34.0007	2.26667
Eye	phecode_366-21	Pinguecula	0	4	35	44	45	60	83	63	101	119		0	7.96924e-05	0.000697308	0.000876616	0.000896539	0.00119541	0.00165365	0.00125518	0.00201227	0.0023709		Inf	2.26667
Musc/Skel	phecode_721-15	Infective (teno)synovitis*	7	11	5	11	16	14	20	13	24	34		0.000139331	0.000218949	9.95223e-05	0.000218949	0.000318471	0.000278662	0.000398089	0.000258763	0.000477717	0.000676765		4.85724	2.26667
Eye	phecode_376-1	Vitreous degeneration	30	98	653	1037	1299	1598	1792	2101	2525	3286		0.000603853	0.00197259	0.0131439	0.0208732	0.0261468	0.0321652	0.0360701	0.0422907	0.0508253	0.0661433		109.536	2.26855
GI	phecode_557-8	Hemorrhage of rectum and anus	827	839	1672	2104	2492	2775	3204	3913	4441	5985		0.0174572	0.0177105	0.0352944	0.0444135	0.0526038	0.0585777	0.0676335	0.0825998	0.0937454	0.12634		7.23715	2.27264
Neuro	phecode_347-1	Cerebral cysts	30	22	30	29	33	47	38	52	61	91		0.0005973	0.00043802	0.0005973	0.00057739	0.00065703	0.00093577	0.00075658	0.00103532	0.00121451	0.00181181		3.03333	2.275
Neuro	phecode_336-54	Tarsal tunnel syndrome	4	2	6	8	11	18	15	17	28	33		7.96226e-05	3.98113e-05	0.000119436	0.000159248	0.000218966	0.000358309	0.000298591	0.000338403	0.000557369	0.000656899		8.25016	2.27586
GI	phecode_520	Hernia	1909	3070	3514	3904	4978	5897	6848	7964	9495	12393		0.0420068	0.0675542	0.0773242	0.085906	0.109539	0.129761	0.150688	0.175249	0.208938	0.272709		6.49202	2.27917
Eye	phecode_367	Inflammation of the eye	246	297	1940	2591	3054	3542	4020	4727	5636	7525		0.00542855	0.00655412	0.0428114	0.0571775	0.0673949	0.078164	0.0887123	0.104314	0.124374	0.16606		30.5901	2.28169
Resp	phecode_466-3	Peritonsillar abscess	19	21	24	38	42	43	44	51	71	97		0.000378856	0.000418735	0.000478555	0.000757712	0.000837471	0.000857411	0.00087735	0.00101693	0.00141575	0.0019342		5.10536	2.28235
Derm	phecode_660-2	Bacterial infection of the skin	29	77	331	351	442	512	585	639	768	1090		0.000585646	0.00155502	0.00668457	0.00708847	0.00892623	0.0103399	0.0118141	0.0129047	0.0155098	0.0220126		37.587	2.28512
ID	phecode_055-1	Molluscum contagiosum	7	8	22	30	36	41	41	57	76	88		0.000139587	0.000159528	0.00043871	0.000598241	0.000717889	0.000817596	0.000817596	0.00113666	0.00151554	0.00175484		12.5717	2.28571
Musc/Skel	phecode_721-2	Ganglion cyst	186	282	828	1100	1319	1460	1707	1922	2321	3176		0.00380197	0.0057644	0.0169252	0.0224852	0.0269618	0.029844	0.034893	0.0392878	0.0474438	0.064921		17.0756	2.28571
Rx	phecode_965	Psychotropic agents causing adverse effects in therapeutic use	9	10	9	9	12	9	14	10	12	24		0.000179119	0.000199021	0.000179119	0.000179122	0.00023883	0.000179122	0.000278635	0.000199025	0.00023883	0.000477659		2.66672	2.28571
Neuro	phecode_334-42	Fourth [trochlear] nerve palsy	14	5	12	17	20	21	24	35	39	47		0.000278668	9.95243e-05	0.000238858	0.000338383	0.000398097	0.000418002	0.000477717	0.00069667	0.000776289	0.000935528		3.35714	2.29268
Neoplasms	phecode_138-1	Nevus, non-neoplastic	81	114	190	272	314	382	427	490	565	800		0.00162084	0.00228119	0.00380205	0.00544294	0.00628339	0.00764413	0.00854461	0.00980529	0.0113061	0.0160086		9.87674	2.29885
Neoplasms	phecode_136-4	Benign neoplasm of colon, rectum, anus and anal canal	2145	2689	2806	2933	3750	3981	4686	5551	6733	8892		0.0437925	0.0548988	0.0572875	0.0598804	0.0765603	0.0812781	0.0956717	0.113332	0.137464	0.181543		4.14554	2.30035
Derm	phecode_674-11	Vitiligo	12	20	66	76	82	88	84	105	130	196		0.000239416	0.000399026	0.00131679	0.0015163	0.00163601	0.00175572	0.00167591	0.00209489	0.00259372	0.00391054		16.3337	2.30588
Genitourinary	phecode_604	Disorders of penis	164	321	510	647	747	857	1015	1179	1343	1852		0.00741612	0.0145157	0.0230623	0.0292588	0.033781	0.0387555	0.0459006	0.0533171	0.0607335	0.0837516		11.2932	2.30923
Signs/Symptoms	phecode_809	Pain	990	1166	4600	6691	8132	9553	11187	12818	15257	20447		0.0233502	0.0275013	0.108496	0.157814	0.191802	0.225323	0.263863	0.302333	0.35986	0.482275		20.654	2.31236
Derm	phecode_668-3	Contact dermatitis	98	176	620	787	894	1047	1176	1365	1666	2246		0.00200335	0.00359786	0.0126743	0.0160881	0.0182755	0.0214036	0.0240407	0.0279044	0.0340577	0.0459145		22.9188	2.31427
Genitourinary	phecode_628	Ovarian cyst	254	320	381	454	561	558	623	727	948	1295		0.00964716	0.0121539	0.0144707	0.0172433	0.0213073	0.0211934	0.0236621	0.0276121	0.0360059	0.0491853		5.09843	2.31457
Neoplasms	phecode_149-1	Benign neoplasm of the thyroid	16	12	19	18	21	36	37	49	52	66		0.000318706	0.00023903	0.000378463	0.000358544	0.000418302	0.000717089	0.000737022	0.000976057	0.00103582	0.00131469		4.12508	2.31579
GI	phecode_506-4	Sialolithiasis	13	26	52	48	69	82	82	110	121	175		0.000259186	0.000518372	0.00103674	0.000956995	0.00137568	0.00163487	0.00163487	0.00219316	0.00241247	0.00348911		13.4618	2.31788
Eye	phecode_369-42	Recurrent erosion of cornea	1	3	16	16	25	25	31	29	43	58		1.9916e-05	5.97479e-05	0.000318655	0.000318655	0.000497909	0.000497909	0.000617407	0.000577574	0.000856403	0.00115515		58.0012	2.32
Neoplasms	phecode_138	Benign neoplasm of the skin	393	520	1845	2452	3020	3566	4292	4857	5824	7650		0.00862845	0.0114168	0.0405085	0.0538357	0.0663066	0.0782945	0.0942344	0.106639	0.127871	0.167962		19.4661	2.32311
Neoplasms	phecode_104-1	Malignant neoplam of the bone and/or cartilage	26	18	33	43	34	52	36	37	52	100		0.000517722	0.000358423	0.000657109	0.000856233	0.000677021	0.00103544	0.000716846	0.000736758	0.00103546	0.00199128		3.84623	2.32558
Musc/Skel	phecode_722-1	Plantar fascial fibromatosis [Plantar fasciitis]	74	242	1439	1926	2313	2582	3076	3502	4180	5692		0.00151605	0.0049579	0.0294811	0.0394583	0.0473869	0.0528979	0.0630186	0.0717461	0.0856364	0.116613		76.9189	2.32564
Genitourinary	phecode_581-31	Hydronephrosis	201	302	332	403	497	614	583	608	799	1295		0.00401262	0.00602891	0.0066278	0.0080452	0.00992174	0.0122574	0.0116386	0.0121379	0.015951	0.0258529		6.44291	2.33123
Eye	phecode_375	Abnormal intraocular pressure	746	699	1112	1397	1620	2012	2312	2675	3020	4236		0.0150878	0.0141372	0.0224901	0.0282542	0.0327643	0.0406933	0.0467609	0.0541027	0.0610804	0.0856744		5.6784	2.3326
GI	phecode_527	Abdominal pain	2270	2789	4677	5826	7055	8213	9484	11128	13097	17814		0.0579111	0.0711516	0.119317	0.14863	0.179984	0.209531	0.241957	0.283899	0.334133	0.454474		7.84778	2.33351
Blood	phecode_177-2	Enlargement of lymph nodes [Lymphadenopathy]	693	588	720	777	975	1136	1295	1520	1798	2464		0.01403	0.0119043	0.0145767	0.0157307	0.0197392	0.0229987	0.0262178	0.0307736	0.0364019	0.0498856		3.55563	2.33444
Genitourinary	phecode_628-2	Corpus luteum cyst or hematoma	233	304	363	469	530	559	621	732	881	1272		0.00878582	0.011463	0.0136883	0.0176854	0.0199857	0.0210792	0.0234172	0.0276029	0.0332215	0.0479656		5.45943	2.33609
Genitourinary	phecode_618-1	Prolapse of vaginal walls	460	617	714	953	1189	1404	1676	1850	2328	3030		0.0175205	0.0235003	0.0271948	0.0362978	0.0452866	0.0534755	0.0638355	0.0704628	0.0886688	0.115411		6.58721	2.33706
Genitourinary	phecode_593	Hematuria	1797	2094	4149	5492	6568	7668	8951	10225	12428	16658		0.0383622	0.0447025	0.0885725	0.117243	0.140213	0.163696	0.191085	0.218282	0.265317	0.355621		9.27009	2.34026
Neuro	phecode_325-12	Fasciculation*	24	20	33	56	60	79	79	82	93	163		0.000478107	0.000398422	0.000657397	0.00111558	0.00119527	0.00157377	0.00157377	0.00163356	0.0018527	0.00324721		6.7918	2.34532
Metab	phecode_239-1	Hypercholesterolemia	2889	3481	3210	4934	6049	7179	8333	9794	11713	15519		0.0639655	0.077073	0.0710727	0.109244	0.133931	0.158951	0.184505	0.216854	0.259344	0.343614		5.37187	2.34639
Genitourinary	phecode_619	Noninflammatory female genital disorders	553	765	1523	2133	2590	2936	3571	4117	4760	6491		0.023739	0.0328397	0.0653788	0.0915647	0.111183	0.126036	0.153295	0.176733	0.204336	0.278643		11.7378	2.34926
Musc/Skel	phecode_708-11	Primary osteoarthritis of hip, pelvic region and thigh	100	107	163	196	301	351	464	618	523	766		0.00200096	0.00214103	0.00326163	0.00392196	0.00602301	0.00702351	0.00928464	0.0123662	0.0104652	0.0153277		7.66015	2.34969
Eye	phecode_366-2	Conjunctival degenerations and deposits	0	5	36	49	59	61	95	76	123	141		0	9.96294e-05	0.000717332	0.000976368	0.00117563	0.00121548	0.00189296	0.00151437	0.00245088	0.0028096		Inf	2.35
Neoplasms	phecode_106-13	Malignant neoplasm of the cervix	35	37	24	33	39	58	50	65	76	114		0.00130092	0.00137526	0.000892061	0.00122658	0.00144965	0.00215589	0.00185853	0.00241609	0.00282496	0.00423745		3.25726	2.35052
Genitourinary	phecode_600	Benign prostatic hyperplasia	1391	1401	1750	2058	2386	2943	3446	4048	4827	6272		0.0650456	0.0655132	0.0818331	0.0962357	0.111574	0.13762	0.161149	0.1893	0.22573	0.293303		4.5092	2.35391
Eye	phecode_360-1	Hordeolum	42	94	634	811	976	1098	1227	1432	1794	2450		0.000849463	0.00190118	0.0128228	0.0164027	0.0197403	0.0222078	0.024817	0.0289632	0.0362849	0.049553		58.3345	2.36258
Eye	phecode_379-21	Infection of the eye, herpes	23	43	82	103	102	124	144	166	203	267		0.000458816	0.000857787	0.00163578	0.0020547	0.00203475	0.00247362	0.00287259	0.00331146	0.00404963	0.00532636		11.6089	2.36283
Eye	phecode_360-11	Hordeolum externum	42	94	634	811	976	1098	1227	1432	1793	2451		0.000849463	0.00190118	0.0128228	0.0164027	0.0197403	0.0222078	0.024817	0.0289632	0.0362647	0.0495732		58.3583	2.36355
Neoplasms	phecode_106-21	Malignant neoplasm of endometrium	90	103	128	141	155	191	200	205	255	409		0.00330312	0.00378023	0.00469776	0.00517488	0.0056887	0.00700995	0.00734053	0.00752404	0.00935917	0.0150114		4.54461	2.36416
Musc/Skel	phecode_722-4	Palmar fascial fibromatosis [Dupuytren]	243	262	473	687	837	1101	1167	1387	1672	2293		0.00488845	0.00527068	0.00951538	0.0138204	0.016838	0.0221489	0.0234766	0.027903	0.0336364	0.0461294		9.4364	2.36636
Neoplasms	phecode_106-2	Malignant neoplasm of the uterus	102	103	132	163	161	190	217	210	272	416		0.00374463	0.00378134	0.00484617	0.00598429	0.00591086	0.00697555	0.00796681	0.00770982	0.00998605	0.0152728		4.07858	2.37037
Derm	phecode_674	Disorders of pigmentation	98	152	671	813	953	1059	1211	1404	1622	2387		0.00197736	0.00306693	0.0135389	0.016404	0.0192288	0.0213676	0.0244345	0.0283287	0.032728	0.0481638		24.3576	2.37276
GI	phecode_529	Symptoms involving digestive system	3442	3253	5424	6769	8180	9509	11178	13180	15679	20989		0.0807564	0.0763239	0.127261	0.158818	0.191924	0.223106	0.262265	0.309237	0.36787	0.492457		6.09805	2.37311
Eye	phecode_366-1	Pterygium of eye	20	24	64	65	81	85	106	134	135	197		0.000398851	0.000478622	0.00127632	0.00129627	0.00161535	0.00169512	0.00211391	0.0026723	0.00269225	0.00392876		9.8502	2.37349
Metab	phecode_239-11	Pure hypercholesterolemia	2879	3459	3233	4902	6028	7171	8309	9772	11777	15669		0.0634602	0.0762448	0.0712633	0.108052	0.132872	0.158066	0.183151	0.215399	0.2596	0.345391		5.44263	2.37427
GI	phecode_502-6	Loss of teeth and edentulism	4	5	13	14	10	22	21	23	28	38		7.96575e-05	9.95718e-05	0.000258887	0.000278801	0.000199144	0.000438116	0.00041821	0.00045804	0.000557613	0.000756761		9.50019	2.375
Cardio	phecode_440-1	Venous thromboembolism	862	834	1012	1260	1541	1667	1870	2161	2607	3812		0.0177104	0.0171351	0.0207922	0.0258876	0.0316609	0.0342497	0.0384204	0.0443992	0.0535626	0.0783202		4.42227	2.37656
Signs/Symptoms	phecode_800	Chest pain	2015	2663	3735	4639	5587	6384	7446	8684	10508	14248		0.0468812	0.0619591	0.0869009	0.107934	0.129991	0.148534	0.173243	0.202047	0.244486	0.331503		7.07113	2.38042
Blood	phecode_177-13	Acute lymphadenitis	3	16	14	28	28	35	32	37	47	75		5.98575e-05	0.00031924	0.000279335	0.00055867	0.00055867	0.000698338	0.000638493	0.000738258	0.000937787	0.00149647		25.0005	2.38095
Hearing	phecode_390-1	Otitis externa	149	268	2116	2771	3107	3462	4041	4625	5588	7826		0.00320079	0.00575713	0.0454555	0.0595261	0.066744	0.07437	0.086808	0.0993555	0.120043	0.16812		52.5246	2.38271
Eye	phecode_374-41	Hypertensive retinopathy	1	3	10	15	16	15	18	18	33	37		1.99104e-05	5.97312e-05	0.000199104	0.000298656	0.000318566	0.000298656	0.000358387	0.000358387	0.000657043	0.0007367		37.0007	2.3871
GI	phecode_507-2	Cellulitis and abscess of mouth	28	23	34	25	45	48	54	69	61	111		0.000557636	0.000458058	0.000677142	0.000497899	0.000896218	0.000955966	0.00107546	0.0013742	0.00121487	0.00221067		3.96436	2.3871
Signs/Symptoms	phecode_809-3	Pain in limb	675	1093	4082	5985	7437	8681	10201	11890	14270	19259		0.0153346	0.0248308	0.0927348	0.135967	0.168957	0.197219	0.231751	0.270123	0.324193	0.437535		28.5325	2.38975
Neoplasms	phecode_136	Benign neoplasm of the digestive organs	2419	3276	3174	3344	4247	4855	5553	6474	8126	10886		0.0496185	0.0671972	0.0651064	0.0685935	0.0871162	0.0995877	0.113905	0.132797	0.166684	0.223298		4.5003	2.392
GI	phecode_545	Nonspecific abnormal results of function study of liver	784	762	920	1129	1372	1529	1752	2076	2484	3481		0.0158685	0.0154232	0.0186216	0.0228519	0.0277705	0.0309483	0.035462	0.04202	0.0502783	0.0704585		4.44014	2.39986
Derm	phecode_660-23	Cutaneous erysipeloid	14	17	39	45	46	54	59	67	76	120		0.000279035	0.000338828	0.000777326	0.000896915	0.000916846	0.0010763	0.00117595	0.00133541	0.00151479	0.00239177		8.5716	2.4
Neuro	phecode_334-21	Bell's palsy	95	124	159	158	202	190	216	251	327	471		0.00190061	0.00248079	0.00318102	0.00316107	0.00404137	0.00380129	0.00432147	0.00502171	0.00654222	0.0094232		4.95799	2.40306
Eye	phecode_387	Disorders of refraction and accommodation	467	436	536	632	824	1053	1249	1609	1777	2256		0.00937789	0.00875537	0.0107635	0.0126913	0.0165468	0.0211454	0.0250813	0.0323105	0.0356842	0.0453039		4.83093	2.40384
Cardio	phecode_401-1	Essential hypertension	3883	5924	7709	7029	7386	9510	10719	12492	14809	20338		0.095286	0.145371	0.189173	0.172487	0.181247	0.233369	0.263036	0.306545	0.363402	0.49908		5.2377	2.40743
Cardio	phecode_401	Hypertension	3887	5898	7792	7029	7400	9487	10779	12489	14808	20340		0.0954357	0.144811	0.191313	0.17258	0.181689	0.23293	0.264652	0.306644	0.363583	0.499411		5.23296	2.40895
Eye	phecode_374-7	Hereditary retinal dystrophy	14	12	25	37	34	54	52	61	67	106		0.000278868	0.00023903	0.000497978	0.000737008	0.00067725	0.00107563	0.00103582	0.00121509	0.00133461	0.00211147		7.57158	2.40909
Derm	phecode_660-6	Cellulitis and abscess	1050	1705	3188	3822	4375	4961	5611	6419	7806	11261		0.0227692	0.0369728	0.0691315	0.0828798	0.0948715	0.107579	0.121674	0.139195	0.169272	0.244194		10.7248	2.41238
Eye	phecode_374-11	Serous retinal detachment	169	171	151	229	211	240	238	319	368	545		0.00337885	0.00341884	0.00301897	0.00457844	0.00421857	0.00479837	0.00475838	0.00637783	0.0073575	0.0108965		3.22492	2.41685
Neuro	phecode_320-1	Infective meningitis	21	20	20	20	26	26	33	40	53	63		0.000419245	0.000399281	0.000399281	0.000399281	0.000519066	0.000519066	0.000658814	0.000798563	0.00105812	0.00125776		3.00006	2.42308
Neuro	phecode_337-31	Drug-induced polyneuropathy	17	26	27	22	25	27	37	33	31	63		0.000338349	0.000517475	0.000537378	0.000437863	0.000497572	0.000537378	0.000736406	0.000656808	0.000617001	0.00125391		3.70596	2.42308
GI	phecode_523	Diverticular disease [Bowel diverticulosis]	2267	3270	3112	3557	4478	5184	6149	7244	8592	11707		0.0467635	0.0674533	0.0641941	0.0733735	0.0923718	0.106935	0.126841	0.149429	0.177239	0.241496		5.1642	2.42331
Eye	phecode_367-1	Conjunctivitis	150	177	1539	2148	2561	2845	3378	4009	4869	6553		0.0032521	0.00383748	0.0333666	0.0465701	0.0555242	0.0616816	0.0732374	0.0869179	0.105563	0.142074		43.6867	2.42434
ID	phecode_056-1	Plantar wart	18	55	343	475	557	626	782	899	1076	1434		0.000365289	0.00111616	0.00696079	0.00963958	0.0113037	0.012704	0.0158698	0.0182442	0.0218362	0.029102		79.6683	2.42434
Musc/Skel	phecode_729	Other acquired musculoskeletal deformity	17	13	19	22	30	26	35	26	47	68		0.000338686	0.000259	0.000378539	0.000438308	0.000597693	0.000518001	0.000697308	0.000518001	0.000936386	0.00135477		4.00008	2.42857
Neoplasms	phecode_135-16	Benign neoplasm of the salivary glands	50	46	42	47	58	63	56	69	67	147		0.000996056	0.000916371	0.000836687	0.000936292	0.00115542	0.00125503	0.00111558	0.00137456	0.00133474	0.00292846		2.94006	2.42975
Eye	phecode_377	Hemorrhage of the eye	138	237	818	1042	1262	1404	1699	2050	2295	3244		0.00279477	0.00479971	0.0165664	0.0211029	0.0255585	0.0284343	0.0344087	0.0415173	0.0464791	0.0656986		23.5077	2.43361
Genitourinary	phecode_613	Other nonmalignant breast conditions	126	273	1036	1259	1656	1824	2127	2578	3084	4236		0.00511904	0.0110917	0.0420916	0.0511518	0.0672815	0.0741072	0.0864177	0.104741	0.1253	0.172104		33.6204	2.43448
Derm	phecode_668-2	Seborrheic dermatitis	45	115	635	824	976	1140	1349	1465	1823	2576		0.000921583	0.00235516	0.0130046	0.0168752	0.0199881	0.0233468	0.027627	0.0300033	0.0373351	0.0527566		57.2456	2.43478
Musc/Skel	phecode_718-5	Sciatica	203	325	1691	2259	2650	2980	3570	4189	5047	6855		0.00430943	0.00689933	0.0358978	0.0479557	0.0562561	0.0632629	0.0757881	0.088929	0.107144	0.145526		33.7692	2.43517
Derm	phecode_688-1	Sarcoidosis	48	73	71	74	52	72	67	100	106	151		0.000958007	0.00145697	0.00141705	0.00147693	0.00103784	0.00143701	0.00133722	0.00199585	0.00211564	0.00301379		3.1459	2.43548
Neoplasms	phecode_136-41	Benign neoplasm of the colon	1733	2245	2331	2403	3088	3362	3921	4784	5800	7857		0.0350966	0.0454656	0.0472073	0.0486654	0.062538	0.0680884	0.0794094	0.0968872	0.117464	0.159123		4.53385	2.43628
Eye	phecode_376-21	Crystalline deposits in vitreous body	55	94	259	385	487	612	728	765	991	1339		0.0011032	0.00188547	0.00519507	0.00772239	0.00976833	0.0122756	0.0146023	0.0153448	0.019878	0.0268584		24.3459	2.43676
GI	phecode_526-1	Bacterial enteritis	341	412	618	666	787	898	1074	1268	1490	2055		0.00691207	0.00835124	0.0125269	0.0134998	0.0159525	0.0182025	0.02177	0.0257024	0.0302023	0.0416548		6.02639	2.43917
Hearing	phecode_391-2	Eustachian tube disorders	42	154	877	1152	1330	1580	1815	2100	2584	3553		0.000859054	0.00314986	0.0179379	0.0235626	0.0272034	0.0323174	0.0371242	0.0429536	0.0528533	0.0726733		84.597	2.44192
Derm	phecode_666	Urticaria	52	129	539	741	868	1046	1182	1320	1657	2337		0.00106531	0.00264279	0.0110424	0.0151807	0.0177825	0.0214292	0.0242154	0.0270425	0.0339466	0.0478776		44.9423	2.44201
Neuro	phecode_321	Encephalitis, myelitis and encephalomyelitis	37	55	52	42	63	68	69	73	68	160		0.000737566	0.0010964	0.0010366	0.000837254	0.00125588	0.00135555	0.00137549	0.00145523	0.00135555	0.00318954		4.32441	2.44275
Musc/Skel	phecode_721-5	Bursitis	174	457	1385	1929	2325	2711	3145	3594	4421	6173		0.00357627	0.00939286	0.0284669	0.0396481	0.0477874	0.0557211	0.0646414	0.0738701	0.090868	0.126878		35.4777	2.45155
Metab	phecode_241	Disorders of carbohydrate metabolism	17	11	22	32	41	52	49	61	94	114		0.00033874	0.000219185	0.000438369	0.000637628	0.000816977	0.00103617	0.000976387	0.0012155	0.00187307	0.0022716		6.70602	2.45161
ID	phecode_084-6	Enterobiasis	10	15	38	40	54	47	65	61	88	124		0.000199537	0.000299306	0.000758241	0.000798148	0.0010775	0.000937824	0.00129699	0.0012172	0.00175596	0.00247431		12.4002	2.45545
Neuro	phecode_344	Disorders of the circulation of the cerebrospinal fluid	52	83	99	90	109	119	154	170	192	280		0.00103604	0.00165368	0.00197247	0.00179315	0.0021717	0.00237094	0.00306828	0.00338706	0.00382539	0.0055788		5.38472	2.45614
Musc/Skel	phecode_708	Osteoarthritis	3675	3816	5507	6789	8110	9689	11276	13586	16266	21892		0.084411	0.0876496	0.12649	0.155936	0.186278	0.222546	0.258998	0.312056	0.373613	0.502837		5.95701	2.45991
Genitourinary	phecode_613-8	Other specified disorders of breast	21	31	34	53	63	63	74	104	109	155		0.000769795	0.00113636	0.00124633	0.00194282	0.00230938	0.00230938	0.00271261	0.00381232	0.0039956	0.00568182		7.38095	2.46032
Neuro	phecode_334-2	Facial nerve disorders and weakness	110	138	208	207	244	272	294	317	425	635		0.00220251	0.00276315	0.00416483	0.00414481	0.00488567	0.00544632	0.00588683	0.00634736	0.00850987	0.0127147		5.77284	2.46124
Neoplasms	phecode_101-5	Malignant neoplasm of the anus and anal canal	12	17	28	37	32	37	31	47	56	85		0.000238887	0.00033843	0.000557414	0.000736582	0.000637044	0.000736582	0.000617136	0.000935659	0.00111483	0.00169215		7.08347	2.46377
Derm	phecode_660-21	Impetigo	14	58	265	316	360	428	505	551	658	973		0.00028219	0.00116907	0.00534145	0.00636943	0.00725646	0.00862712	0.0101792	0.0111064	0.0132632	0.0196126		69.5014	2.46954
GI	phecode_520-12	Femoral hernia	53	35	56	78	79	121	117	129	158	247		0.00105643	0.000697642	0.00111623	0.00155474	0.00157471	0.0024119	0.00233216	0.00257136	0.00314942	0.00492346		4.66047	2.47
Musc/Skel	phecode_718-4	Low back pain	489	371	2891	4568	5996	6883	8146	9784	11508	15910		0.0118347	0.00897892	0.0699678	0.110554	0.145115	0.166582	0.197149	0.236792	0.278523	0.385062		32.5366	2.47069
GI	phecode_525-1	Celiac disease	111	121	139	137	182	200	211	251	273	472		0.00221845	0.00241831	0.00277806	0.00273808	0.00363745	0.00399728	0.00421713	0.00501659	0.00545629	0.00943359		4.25234	2.4712
Cardio	phecode_401-6	Secondary hypertension	19	50	198	202	254	317	339	376	534	706		0.000379083	0.000997586	0.00395044	0.00403025	0.00506774	0.00632469	0.00676363	0.00750185	0.0106544	0.0140862		37.1586	2.47285
Eye	phecode_377-2	Conjunctival hemorrhage	74	117	650	857	996	1097	1322	1618	1897	2590		0.00149305	0.00236063	0.0131146	0.0172911	0.0200956	0.0221334	0.0266737	0.032646	0.0382753	0.0522578		35.0007	2.47492
Genitourinary	phecode_627-1	Postmenopausal bleeding	604	574	721	961	1185	1358	1566	1904	2269	3151		0.02339	0.0222282	0.0279208	0.0372149	0.0458893	0.0525888	0.0606436	0.0737327	0.0878708	0.122028		5.21709	2.47818
Genitourinary	phecode_618-11	Cystocele	328	433	489	667	823	989	1194	1371	1675	2246		0.0123276	0.0162739	0.0183786	0.0250695	0.0309329	0.0371721	0.0448771	0.0515297	0.0629557	0.084417		6.84782	2.47903
Neoplasms	phecode_121-21	Chronic lymphoid leukemia	30	61	87	96	92	104	136	154	164	243		0.000597574	0.00121507	0.001733	0.00191227	0.0018326	0.00207163	0.00270906	0.00306761	0.0032668	0.00484044		8.10016	2.47959
Cardio	phecode_417	Abnormalities of heart beat	1310	1988	3458	4358	5055	5691	6745	7783	9093	13339		0.0275679	0.0418359	0.0727709	0.0917107	0.106379	0.119763	0.141943	0.163791	0.191359	0.280715		10.1827	2.4826
Signs/Symptoms	phecode_815	Symptoms and signs concerning food and fluid intake	142	203	159	250	409	646	930	996	1036	1313		0.00283043	0.00404632	0.00316929	0.00498316	0.00815244	0.0128765	0.0185373	0.0198529	0.0206506	0.0261721		9.24666	2.4891
Eye	phecode_360-13	Abscess of eyelid	1	7	13	25	25	36	44	50	47	76		1.99124e-05	0.000139387	0.000258861	0.00049781	0.00049781	0.00071686	0.000876162	0.000995639	0.000935901	0.00151337		76.0015	2.4918
Eye	phecode_366-6	Conjunctival cysts	1	5	22	18	32	33	40	44	51	81		1.99124e-05	9.95619e-05	0.000438072	0.000358423	0.000637196	0.000657109	0.000796495	0.000876145	0.00101553	0.00161294		81.0016	2.49231
Neuro	phecode_336-52	Meralgia paresthetica	6	29	124	155	178	212	242	243	350	487		0.000119672	0.000578415	0.00247322	0.00309153	0.00355027	0.0042285	0.00482687	0.00484682	0.00698101	0.00971358		81.1683	2.49744
Neoplasms	phecode_122-24	T-cell lymphoma	8	3	5	11	11	25	11	30	9	45		0.00015922	5.97086e-05	9.95144e-05	0.000218932	0.000218932	0.000497572	0.000218932	0.000597086	0.000179126	0.000895629		5.62511	2.5
Eye	phecode_360	Inflammation of eyelids	197	301	1745	2288	2667	3082	3531	4218	5024	7190		0.00412462	0.00630208	0.0365353	0.0479042	0.0558394	0.0645283	0.0739291	0.0883129	0.105188	0.150538		36.4975	2.5013
Neoplasms	phecode_121	Leukemia	68	114	139	169	197	208	230	295	295	507		0.00135539	0.00227227	0.00277058	0.00336855	0.00392673	0.00414599	0.0045845	0.00588013	0.00588013	0.0101058		7.45603	2.5037
GI	phecode_537	Abnormality of the peritoneum	197	198	218	200	270	295	379	353	343	708		0.00393159	0.00395154	0.00435069	0.00399146	0.00538858	0.00588752	0.00756396	0.00704506	0.00684549	0.01413		3.59398	2.50619
Signs/Symptoms	phecode_808	Syncope and collapse	1162	1252	1785	1997	2241	2545	2978	3478	4063	6002		0.0238496	0.0256968	0.0366364	0.0409876	0.0459956	0.0522351	0.0611223	0.0713846	0.0833915	0.123189		5.16523	2.50815
Derm	phecode_683	Nail disorders	107	244	1157	1562	1930	2209	2566	3091	3776	5196		0.00220346	0.00502471	0.0238262	0.0321664	0.0397446	0.0454901	0.0528429	0.0636545	0.0777611	0.107004		48.5617	2.51075
Derm	phecode_664	Papulosquamous disorders	55	106	384	443	504	599	649	783	890	1387		0.0011088	0.00213697	0.00774147	0.00893091	0.0101607	0.0120759	0.0130839	0.0157857	0.0179428	0.0279626		25.2187	2.51496
Neuro	phecode_344-1	Hydrocephalus	29	54	52	71	70	96	121	132	164	209		0.000577482	0.00107531	0.00103549	0.00141384	0.00139392	0.0019117	0.00240954	0.00262859	0.00326583	0.00416194		7.20704	2.51807
Rx	phecode_976	Adverse effect of anesthesia	7	10	7	11	10	13	15	21	28	29		0.000139342	0.00019906	0.000139342	0.000218966	0.00019906	0.000258779	0.000298591	0.000418027	0.000557369	0.000577275		4.14286	2.52174
Neoplasms	phecode_136-42	Benign neoplasm of rectum and anus	796	983	927	1218	1447	1572	1817	2213	2746	3811		0.0160351	0.0198022	0.0186741	0.0245367	0.0291499	0.031668	0.0366035	0.044581	0.0553183	0.0767728		4.78778	2.52468
Neuro	phecode_324-11	Parkinson's disease	58	154	228	282	421	412	409	512	667	1053		0.00115605	0.0030695	0.00454455	0.00562089	0.00839147	0.00821208	0.00815228	0.0102053	0.0132948	0.0209886		18.1555	2.52821
Genitourinary	phecode_585	Kidney stone disease	356	482	523	600	807	904	1135	1295	1551	2163		0.00724962	0.0098155	0.0106506	0.0122187	0.0164342	0.0184095	0.0231137	0.0263721	0.0315854	0.0440485		6.07597	2.52835
Genitourinary	phecode_581-3	Obstructive and reflux uropathy	216	346	346	448	575	686	670	729	965	1598		0.00431724	0.00691557	0.00691557	0.00895427	0.0114926	0.0137112	0.0133914	0.0145707	0.0192877	0.0319396		7.39815	2.5345
Genitourinary	phecode_594	Abnormality of urination	2014	2510	3705	4667	5554	6437	7733	9089	11095	15196		0.0448323	0.0558734	0.0824745	0.103889	0.123634	0.143293	0.172143	0.202328	0.246984	0.338275		7.54535	2.53457
Derm	phecode_679-1	Rash and other nonspecific skin eruption	527	598	2924	4034	5080	6347	7485	8796	10557	14523		0.0116215	0.0131872	0.0644806	0.0889585	0.112025	0.139965	0.165061	0.193975	0.23281	0.320271		27.5585	2.54187
Eye	phecode_367-4	Inflammation of orbit	9	24	37	41	48	51	68	87	96	126		0.000179261	0.000478031	0.000736964	0.000816635	0.000956061	0.00101581	0.00135442	0.00173286	0.00191216	0.00250971		14.0003	2.54545
Eye	phecode_367-2	Keratitis	27	68	222	265	250	325	367	361	471	732		0.00054105	0.00136264	0.00444863	0.0053103	0.00500972	0.00651277	0.00735441	0.00723418	0.0094385	0.0146688		27.1117	2.54609
Derm	phecode_660-13	Pityriasis versicolor	9	18	87	110	139	179	179	239	270	405		0.000180032	0.000360065	0.00174031	0.0022004	0.00278056	0.00358072	0.00358072	0.00478096	0.00540108	0.00810162		45.0009	2.54717
Cardio	phecode_430-1	Nontraumatic subarachnoid hemorrhage	86	117	108	128	142	165	210	220	257	391		0.00171544	0.00233379	0.00215427	0.00255321	0.00283247	0.00329125	0.00418894	0.00438841	0.00512647	0.00779941		4.5466	2.54723
Cardio	phecode_444-1	Varicose veins	661	837	1286	1416	1781	1988	2329	2528	3109	4801		0.0139708	0.0176907	0.0271807	0.0299283	0.0376429	0.0420181	0.0492254	0.0534314	0.0657127	0.101475		7.26339	2.54763
Neoplasms	phecode_139-62	Lymphangioma	3	1	13	9	9	9	13	11	18	23		5.97158e-05	1.99053e-05	0.000258768	0.000179151	0.000179151	0.000179151	0.000258773	0.000218962	0.000358302	0.00045783		7.66682	2.55556
Neuro	phecode_352-2	Parosmia*	1	2	21	19	20	34	24	48	50	69		1.9906e-05	3.98121e-05	0.000418027	0.000378215	0.000398129	0.000676819	0.000477755	0.000955509	0.000995322	0.00137354		69.0014	2.55556
Hearing	phecode_396	Hearing impairment	587	972	2543	3645	4487	5437	6367	7777	9396	12685		0.0124931	0.020687	0.0541225	0.0775763	0.0954986	0.115718	0.135511	0.165521	0.199979	0.26998		21.6103	2.55643
Cardio	phecode_440	Embolism and thrombosis	1025	1680	2059	1834	2000	2483	2932	3367	4058	5732		0.0211987	0.0347452	0.0425836	0.037931	0.0413642	0.0513536	0.0606399	0.0696366	0.0839279	0.11855		5.59231	2.55722
Signs/Symptoms	phecode_819	General symptoms and other findings	4862	6119	8500	7614	8342	7565	9883	11581	13573	20341		0.10749	0.135283	0.187924	0.168336	0.184431	0.167253	0.218501	0.256041	0.300082	0.449714		4.18376	2.55749
Neoplasms	phecode_120-22	Mature T-Cell	17	14	14	17	28	29	46	38	34	73		0.000338403	0.000278685	0.000278685	0.000338403	0.000557369	0.000577275	0.000915678	0.000756445	0.000676819	0.00145317		4.2942	2.5614
Neoplasms	phecode_144-12	Benign neoplasms of the vagina	7	12	22	16	11	28	26	19	29	50		0.00025642	0.000439577	0.00080589	0.000586102	0.000402945	0.00102568	0.000952416	0.000696022	0.00106235	0.00183164		7.14312	2.5641
Derm	phecode_664-21	Pityriasis rosea	7	15	98	117	103	145	152	169	239	318		0.000140025	0.000300054	0.00196035	0.00234042	0.00206041	0.00290058	0.00304061	0.00338068	0.00478096	0.00636127		45.4295	2.56452
Eye	phecode_366	Noninflammatory disorders of conjunctiva	58	102	232	295	307	368	413	476	564	866		0.00116314	0.00204552	0.00465256	0.00591597	0.00615662	0.00737993	0.00828236	0.00954597	0.0113108	0.0173672		14.9313	2.56593
Musc/Skel	phecode_721-1	Synovitis and tenosynovitis	303	599	1613	2087	2546	2856	3498	3937	4898	6931		0.00632489	0.0125037	0.0336701	0.0435645	0.0531457	0.0596167	0.073018	0.0821835	0.102244	0.144682		22.8751	2.56609
Neuro	phecode_346	Brain damage and brain death	64	77	105	118	126	135	154	234	183	335		0.00127462	0.00153356	0.00209122	0.00235013	0.00250946	0.00268871	0.00306712	0.00466043	0.00364469	0.00667198		5.23448	2.56705
Neoplasms	phecode_139-52	Lipoma of intrathoracic organs	25	40	58	69	106	84	118	130	146	244		0.000497919	0.00079667	0.00115517	0.00137426	0.00211118	0.00167301	0.00235018	0.00258918	0.00290785	0.00485978		9.76019	2.56842
Genitourinary	phecode_605	Male sexual dysfuction	82	154	1418	1981	2384	2656	3109	3470	3960	6476		0.00390811	0.00733962	0.0675817	0.0944143	0.113621	0.126585	0.148175	0.16538	0.188733	0.308646		78.9756	2.56984
GI	phecode_550	Disorders of the gallbladder	1013	1399	1455	1628	1929	2246	2625	3049	3758	5370		0.0208578	0.0288056	0.0299586	0.0335214	0.0397191	0.0462463	0.0540502	0.0627805	0.0773792	0.110571		5.3012	2.57246
Signs/Symptoms	phecode_814	Jaundice (not of newborn)	69	94	129	144	179	179	193	220	277	461		0.00137714	0.0018761	0.00257464	0.00287402	0.00357257	0.00357257	0.00385199	0.00439087	0.00552861	0.00920105		6.68129	2.57542
Resp	phecode_462	Sinusitis	256	292	1784	2550	3171	3714	4285	5137	6218	8880		0.00570283	0.00650479	0.0397416	0.0568055	0.0706393	0.0827356	0.0954556	0.114435	0.138519	0.197821		34.6883	2.57952
Genitourinary	phecode_605-1	Male erectile dysfunction	82	154	1416	1982	2372	2642	3099	3455	3939	6470		0.00390755	0.00733858	0.0674768	0.0944484	0.113033	0.125899	0.147677	0.164649	0.187714	0.30833		78.9062	2.58077
Eye	phecode_380	Disorders of optic nerve and visual pathways	64	116	150	194	243	294	302	393	432	693		0.0012791	0.00231838	0.0029979	0.00387729	0.0048566	0.00587589	0.00603577	0.00785466	0.00863413	0.0138506		10.8283	2.58101
GI	phecode_537-1	Peritonitis	172	171	170	188	218	231	311	311	253	580		0.00343176	0.00341181	0.00339186	0.003751	0.00434956	0.00460894	0.00620511	0.00620511	0.00504789	0.0115722		3.37209	2.58352
Neoplasms	phecode_101	Malignant neoplasm of the digestive organs	453	637	876	969	1281	1398	1757	2353	2345	3466		0.00909036	0.0127827	0.0175787	0.0194449	0.0257064	0.0280543	0.0352585	0.0472187	0.0470581	0.0695537		7.65137	2.58753
Neoplasms	phecode_138-2	Melanocytic nevi*	213	291	1291	1718	2231	2757	3382	3842	4819	6459		0.00449604	0.00614248	0.0272507	0.0362639	0.0470923	0.0581953	0.0713879	0.0810976	0.10172	0.136338		30.3239	2.58982
Resp	phecode_460-2	Acute lower respiratory infection	1981	2502	4440	5735	6722	7997	9366	11181	13403	19062		0.045882	0.0579489	0.102835	0.132828	0.155688	0.185219	0.216931	0.258969	0.310434	0.441506		9.62264	2.59012
Eye	phecode_365-2	Orbital edema or congestion	1	2	17	23	25	42	42	46	60	87		1.99156e-05	3.98311e-05	0.000338564	0.000458058	0.000497899	0.00083647	0.00083647	0.000916134	0.00119496	0.00173269		87.0017	2.59701
Neoplasms	phecode_136-1	Benign neoplasm of the esophagus	7	6	7	9	16	14	17	20	28	39		0.000139342	0.000119436	0.000139342	0.000179154	0.000318497	0.000278685	0.000338409	0.000398129	0.00055738	0.000776351		5.57154	2.6
Derm	phecode_668-4	Dermatitis due to substances taken internally	48	61	65	94	100	93	107	117	150	251		0.000956194	0.00121516	0.00129485	0.00187255	0.00199211	0.00185266	0.00213156	0.00233077	0.00298817	0.0050002		5.22927	2.60104
Blood	phecode_170	Decreased white blood cell count	413	532	562	683	662	731	915	985	828	1814		0.00826496	0.0106464	0.0112467	0.0136682	0.0132479	0.0146291	0.0183114	0.0197122	0.0165703	0.0363025		4.39234	2.60445
Eye	phecode_382	Other disorders of binocular movement	1	5	14	16	33	33	44	51	58	86		1.99152e-05	9.95758e-05	0.000278812	0.000318643	0.0006572	0.0006572	0.000876267	0.00101567	0.00115508	0.00171274		86.0017	2.60606
Blood	phecode_170-1	Neutropenia	393	518	542	641	627	738	884	921	865	1779		0.00786346	0.0103646	0.0108448	0.0128256	0.0125458	0.0147668	0.0176881	0.0184285	0.017308	0.0355964		4.52681	2.60659
Cardio	phecode_448-1	Raynaud's syndrome	135	213	331	386	442	538	621	703	782	1278		0.0027103	0.00427625	0.00664525	0.0077496	0.0088739	0.0108013	0.0124676	0.0141139	0.0157	0.025658		9.46686	2.60816
Neuro	phecode_352-3	Parageusia*	5	16	71	77	121	131	167	179	223	329		9.96234e-05	0.000318795	0.00141468	0.00153423	0.00241093	0.00261019	0.00332749	0.00356659	0.00444329	0.00655535		65.8013	2.61111
Derm	phecode_664-2	Pityriasis	6	19	103	130	122	146	200	197	261	350		0.00012007	0.000380221	0.0020612	0.00260151	0.00244142	0.00292169	0.00400232	0.00394229	0.00522303	0.0070042		58.3345	2.61194
Neuro	phecode_328-2	Frontotemporal dementia	4	10	12	17	31	31	41	48	58	81		7.96083e-05	0.000199021	0.000238825	0.000338335	0.000616977	0.000616977	0.000816002	0.000955319	0.00115434	0.0016121		20.2504	2.6129
Neoplasms	phecode_103-1	Melanomas of skin	219	343	326	356	381	445	501	605	746	1080		0.00438254	0.00686412	0.00652391	0.00712427	0.00762457	0.00890534	0.010026	0.0121073	0.014929	0.021613		4.93161	2.61501
GI	phecode_523-2	Diverticula of colon	1881	2727	2842	2964	3798	4475	5304	6276	7598	10830		0.0381387	0.055292	0.0576237	0.0600973	0.0770073	0.090734	0.107543	0.127251	0.154058	0.219591		5.75769	2.61816
GI	phecode_506-6	Mucocele of salivary gland	7	8	21	31	23	19	31	28	38	55		0.000139384	0.000159296	0.00041816	0.000617284	0.000457985	0.000378335	0.000617284	0.000557547	0.000756671	0.00109518		7.8573	2.61905
GI	phecode_504	Periodontal diseases	101	131	248	250	290	351	407	413	554	840		0.00202397	0.00262515	0.00496974	0.00500982	0.00581139	0.00703379	0.00815599	0.00827622	0.0111018	0.016833		8.31683	2.6209
GI	phecode_514-1	Esophageal obstruction (Stricture and stenosis of esophagus)	102	183	244	261	258	357	341	481	554	806		0.00203447	0.00365007	0.00486676	0.00520584	0.005146	0.00712063	0.0068015	0.0095941	0.0110502	0.0160766		7.90212	2.62114
GI	phecode_522	Gastrointestinal inflammation	2647	3419	3376	3730	4835	5599	6692	7954	9565	13676		0.0583361	0.0753499	0.0744022	0.0822039	0.106556	0.123394	0.147482	0.175299	0.210804	0.301406		5.16672	2.62143
Genitourinary	phecode_602	Other disorders of prostate	120	206	538	735	877	1042	1237	1495	1811	2517		0.00531467	0.00912352	0.0238275	0.0325524	0.0388414	0.0461491	0.0547854	0.066212	0.0802073	0.111475		20.975	2.62324
Cardio	phecode_444	Venous insufficiency	707	856	1287	1448	1839	2022	2405	2629	3203	5066		0.0149481	0.0180984	0.027211	0.030615	0.0388828	0.042752	0.05085	0.0555861	0.0677224	0.107113		7.16564	2.62419
Eye	phecode_380-2	Disorders of optic disc	38	58	102	144	158	199	236	211	293	469		0.000757742	0.00115655	0.00203394	0.0028715	0.00315067	0.00396825	0.00470607	0.00420755	0.00584271	0.00935232		12.3424	2.62745
Genitourinary	phecode_610-2	Fibroadenosis of breast	7	12	7	7	22	16	23	32	38	50		0.000260378	0.000446362	0.000260378	0.000260378	0.000818331	0.00059515	0.000855527	0.0011903	0.00141348	0.00185991		7.14312	2.63158
GI	phecode_514	Gastrointestinal obstruction	317	498	587	730	943	1046	1127	1048	1527	2619		0.00635169	0.00997836	0.0117616	0.0146269	0.0188948	0.0209586	0.0225816	0.0209986	0.0305969	0.0524776		8.262	2.63348
Musc/Skel	phecode_723-1	Adhesive capsulitis of shoulder	107	209	598	758	940	1077	1341	1429	1746	2659		0.00218176	0.00426157	0.0121936	0.0154561	0.0191672	0.0219608	0.0273439	0.0291383	0.0356021	0.0542188		24.851	2.63659
GI	phecode_510-2	Esophagitis	1070	1144	1263	1756	2005	2434	2794	3332	3957	5855		0.0224936	0.0240493	0.0265509	0.0369148	0.0421493	0.0511678	0.058737	0.0700471	0.0831862	0.123087		5.47208	2.63798
Cardio	phecode_440-13	Phlebitis and thrombophlebitis	584	778	691	952	1145	1327	1474	1719	2221	3266		0.0118798	0.0158262	0.0140564	0.0193661	0.0232922	0.0269946	0.0299849	0.0349689	0.0451808	0.0664388		5.59258	2.64239
Eye	phecode_387-3	Astigmatism	220	153	185	231	329	452	600	764	875	1032		0.00438535	0.00304981	0.00368768	0.00460462	0.0065581	0.00900991	0.0119603	0.0152294	0.0174421	0.0205717		4.691	2.64277
GI	phecode_507-3	Oral leukoplakia	27	22	44	51	66	74	73	97	137	185		0.000537902	0.000438291	0.000876581	0.00101604	0.00131487	0.00147425	0.00145436	0.0019325	0.00272941	0.0036857		6.85199	2.64286
Genitourinary	phecode_602-4	Elevated prostate specific antigen [PSA]	25	65	429	571	711	815	1016	1186	1445	2020		0.00110074	0.00286192	0.0188887	0.025142	0.0313064	0.0358857	0.044736	0.0522214	0.0636256	0.0889437		80.8036	2.64744
Neuro	phecode_324-1	Parkinsonism	56	159	239	294	432	415	407	550	688	1123		0.00111625	0.00316935	0.00476399	0.00586031	0.00861107	0.00827221	0.00811274	0.0109634	0.0137142	0.0223852		20.054	2.65171
Genitourinary	phecode_599	Other symptoms/disorders or the urinary system	573	1005	2648	3651	4547	5574	6500	7813	9547	13419		0.0119159	0.0208996	0.0550669	0.0759249	0.0945578	0.115915	0.135172	0.162476	0.198536	0.279057		23.4188	2.65171
Musc/Skel	phecode_719-92	Contracture of joint	17	15	27	30	50	48	61	66	82	130		0.000338517	0.000298692	0.000537645	0.000597383	0.000995639	0.000955814	0.00121468	0.00131424	0.00163285	0.00258871		7.64721	2.65306
Genitourinary	phecode_619-4	Noninflammatory disorders of vagina	162	316	1029	1464	1810	2105	2527	2987	3667	5195		0.00652174	0.0127214	0.0414251	0.0589372	0.0728693	0.0847458	0.101735	0.120254	0.147631	0.209147		32.0692	2.6539
Musc/Skel	phecode_721-6	Baker's cyst [popliteal cyst]	66	131	336	412	549	573	707	874	1033	1489		0.00132013	0.00262031	0.00672081	0.00824099	0.0109813	0.0114614	0.0141417	0.0174821	0.0206625	0.0297836		22.5611	2.65419
Eye	phecode_386	Visual disturbances	407	566	992	1247	1606	1926	2201	2584	3221	4688		0.0083046	0.0115489	0.0202412	0.0254443	0.0327695	0.0392989	0.0449101	0.0527261	0.065724	0.0956579		11.5187	2.65459
Eye	phecode_381	Strabismus	123	137	142	163	222	257	274	316	411	636		0.00246819	0.00274913	0.00284946	0.00327086	0.00445479	0.00515712	0.00549825	0.00634118	0.00824755	0.0127626		5.17084	2.65553
Neoplasms	phecode_125	Other malignant neoplasms of lymphoid, hematopoietic and related tissue	13	19	16	29	31	33	29	31	36	85		0.000258851	0.00037832	0.000318585	0.000577436	0.000617259	0.000657083	0.000577436	0.000617259	0.000716817	0.00169249		6.53846	2.65625
Blood	phecode_171-1	Lymphocytosis (symptomatic)	4	8	27	39	63	80	89	117	123	190		7.96733e-05	0.000159347	0.000537795	0.000776831	0.00125488	0.0015935	0.00177277	0.00233049	0.00245	0.00378456		47.5009	2.65734
Resp	phecode_463	Rhinitis and nasal congestion	291	312	1935	2638	3200	3836	4420	5322	6577	9352		0.00650643	0.00697596	0.0432644	0.058984	0.07155	0.0857705	0.0988284	0.118997	0.147058	0.209105		32.1382	2.65833
Derm	phecode_681	Localized swelling, mass and lump of skin and subcutaneous tissue	290	566	2569	3620	4351	5187	5832	6964	8727	12692		0.00615372	0.0120104	0.0545134	0.0768153	0.092327	0.110069	0.123756	0.147777	0.185188	0.269326		43.7664	2.66135
GI	phecode_550-1	Gallstones [Cholelithiasis]	844	1202	1237	1432	1693	1934	2289	2680	3299	4829		0.0173029	0.0246423	0.0253598	0.0293575	0.0347083	0.039649	0.0469269	0.0549439	0.0676343	0.0990016		5.72168	2.66281
Neoplasms	phecode_123	Multiple myeloma and malignant plasma cell neoplasms	49	60	74	71	97	126	144	170	165	297		0.000975649	0.00119467	0.00147346	0.00141372	0.00193142	0.00250886	0.00286727	0.00338497	0.00328541	0.00591374		6.06135	2.66368
Metab	phecode_248-1	Alpha-1-antitrypsin deficiency	0	2	15	15	14	10	7	16	21	32		0	3.98105e-05	0.000298579	0.000298579	0.000278674	0.000199056	0.00013934	0.00031849	0.000418019	0.000636981		Inf	2.66667
Eye	phecode_367-41	Cellulitis of orbit	0	4	31	23	31	38	50	64	81	92		0	7.96543e-05	0.000617321	0.000458012	0.000617321	0.000756716	0.000995679	0.00127447	0.001613	0.00183205		Inf	2.66667
Resp	phecode_465-11	Streptococcal tonsillitis/pharyngitis	1	5	15	15	18	39	32	36	43	76		1.99334e-05	9.96691e-05	0.000299007	0.000299007	0.000358809	0.000777419	0.000637882	0.000717618	0.000857154	0.00151497		76.0015	2.66667
Derm	phecode_679-5	Pyoderma	5	10	23	42	47	61	51	68	75	144		9.9966e-05	0.000199932	0.000459844	0.000839714	0.000939699	0.00121961	0.00101967	0.00135956	0.00149952	0.00287908		28.8006	2.66667
ID	phecode_084	Parasites	22	49	117	147	166	224	259	325	386	521		0.000443441	0.000987664	0.0023583	0.00296299	0.00334596	0.00451504	0.00522051	0.00655083	0.00778038	0.0105015		23.6818	2.67179
Blood	phecode_177	Abnormality of the lymph nodes	857	793	895	961	1264	1439	1699	1939	2310	3612		0.0174737	0.0161688	0.0182485	0.0195943	0.0257722	0.0293404	0.0346417	0.0395359	0.0471006	0.0736482		4.21479	2.67259
GI	phecode_510	Diseases of esophagus	1364	1596	1671	2309	2677	3228	3778	4458	5425	7891		0.0288403	0.0337456	0.0353314	0.0488212	0.0566022	0.0682525	0.0798833	0.0942614	0.114708	0.16685		5.78531	2.67265
Derm	phecode_674-1	Hypopigmentation	14	19	73	93	92	98	114	116	157	254		0.000279369	0.000379143	0.00145671	0.00185584	0.00183589	0.00195562	0.0022749	0.00231481	0.00313298	0.00506865		18.1432	2.67368
Eye	phecode_387-2	Myopia	206	219	281	302	380	458	476	578	650	1121		0.00412379	0.00438412	0.00562529	0.00604568	0.00760715	0.00916862	0.00952896	0.0115709	0.0130122	0.0224411		5.44186	2.67542
Metab	phecode_249	Amyloidosis	12	17	31	36	50	62	57	56	79	150		0.000238858	0.000338383	0.00061705	0.000716575	0.000995243	0.0012341	0.00113458	0.00111467	0.00157248	0.00298573		12.5	2.67857
GI	phecode_550-2	Cholecystitis	244	246	347	404	451	542	608	719	936	1331		0.00489576	0.00493589	0.00696242	0.0081061	0.00904914	0.0108752	0.0121995	0.0144267	0.0187808	0.0267065		5.45503	2.68077
Signs/Symptoms	phecode_840	Allergy	847	831	2208	2804	3194	3800	4359	5081	6348	9378		0.0192229	0.0188598	0.0501112	0.0636376	0.0724888	0.0862441	0.098931	0.115317	0.144073	0.212841		11.0723	2.68173
ID	phecode_020	Borrelia	13	13	49	51	52	74	82	99	112	169		0.000258866	0.000258866	0.000975746	0.00101557	0.00103549	0.00147358	0.00163288	0.0019714	0.00223028	0.00336533		13.0003	2.68254
Genitourinary	phecode_581-32	Hydroureter	13	27	44	44	53	64	65	63	76	157		0.000258758	0.00053742	0.000875796	0.000875796	0.00105494	0.00127389	0.00129379	0.00125398	0.00151277	0.00312506		12.0772	2.68376
ID	phecode_008	Helicobacter [H. pylori]	17	46	155	242	284	320	385	442	551	811		0.000341222	0.000923305	0.00311114	0.00485739	0.00570041	0.00642299	0.00772767	0.00887176	0.0110596	0.0162783		47.7059	2.68543
Neuro	phecode_338	Myasthenia gravis and other myoneural disorders	17	16	23	31	33	37	47	58	49	94		0.00033849	0.000318579	0.000457958	0.000617247	0.000657083	0.000736729	0.000935845	0.00115487	0.000975668	0.00187169		5.52952	2.68571
Genitourinary	phecode_619-2	Disorders of uterus, NEC	238	174	183	209	258	307	350	433	516	759		0.00882102	0.00644898	0.00678255	0.00774619	0.00956264	0.0113788	0.0129726	0.0160489	0.0191253	0.0281319		3.18919	2.68673
Neoplasms	phecode_123-1	Multiple myeloma	49	60	71	72	95	120	131	172	167	289		0.00097559	0.00119462	0.00141364	0.00143355	0.00189149	0.00238925	0.00260826	0.00342459	0.00332504	0.00575411		5.89808	2.68837
Hearing	phecode_398	Other disorders of ear	32	82	465	577	674	797	892	1005	1325	1979		0.000644071	0.00165043	0.00935915	0.0116134	0.0135657	0.0160414	0.0179538	0.0202282	0.0266691	0.0398325		61.845	2.69069
Neuro	phecode_329-6	Transient global amnesia	41	42	65	80	94	149	187	195	232	327		0.000816684	0.000836603	0.00129474	0.00159353	0.0018724	0.00296795	0.00372488	0.00388431	0.00462133	0.00651368		7.97577	2.69136
Resp	phecode_471	Other disorders of nose and nasal sinuses	388	673	1421	1878	2345	2804	3244	3796	4675	6944		0.00819499	0.0142145	0.0300131	0.0396654	0.049529	0.0592236	0.0685169	0.0801757	0.0987433	0.146668		17.8973	2.69722
Neuro	phecode_352	Disturbances of sensation of smell and taste	15	64	229	298	375	402	486	596	684	1049		0.000299712	0.00127877	0.00457561	0.0059544	0.00749296	0.00803245	0.00971087	0.0119088	0.0136672	0.0209603		69.9347	2.70013
Genitourinary	phecode_593-2	Microscopic hematuria	8	59	405	555	627	673	828	1008	1149	1758		0.000160295	0.00118218	0.00811493	0.0111205	0.0125631	0.0134848	0.0165905	0.0201972	0.0230224	0.0352248		219.75	2.70462
Derm	phecode_667	Erythematous conditions	132	158	236	274	303	395	461	545	667	944		0.00264254	0.00316304	0.00472463	0.00548538	0.00606594	0.00790775	0.00922904	0.0109107	0.0133531	0.0188985		7.15166	2.70487
Eye	phecode_384-4	Tonic pupil	0	1	11	3	8	9	15	17	15	23		0	1.99108e-05	0.000219019	5.97324e-05	0.000159286	0.000179197	0.000298662	0.000338484	0.000298668	0.000457958		Inf	2.70588
Derm	phecode_685-1	Dyshidrosis	2	26	131	149	243	241	267	365	444	655		4.00649e-05	0.000520844	0.00262425	0.00298484	0.00486789	0.00482782	0.00534866	0.00731199	0.00889459	0.0131215		327.507	2.70661
Metab	phecode_247-71	Hemochromatosis	0	18	48	60	61	80	90	93	102	191		0	0.000358451	0.000955871	0.00119484	0.00121475	0.00159312	0.00179226	0.001852	0.00203123	0.00380364		Inf	2.70922
Eye	phecode_374-52	Macular cyst, hole, or pseudohole	4	15	57	102	134	206	226	275	339	461		7.96654e-05	0.000298745	0.00113523	0.00203147	0.00266884	0.00410285	0.00450119	0.00547711	0.00675178	0.00918162		115.252	2.71176
Neuro	phecode_334-24	Clonic hemifacial spasm*	3	8	9	11	19	17	22	24	32	49		5.97181e-05	0.000159248	0.000179154	0.000218966	0.000378222	0.000338409	0.000437942	0.000477755	0.000637006	0.000975416		16.3337	2.72222
GI	phecode_522-4	Toxic gastroenteritis and colitis	39	32	51	46	76	84	95	117	124	218		0.000776336	0.000636993	0.00101521	0.000915678	0.00151286	0.00167211	0.00189107	0.00232901	0.0024684	0.0043396		5.58985	2.725
ID	phecode_020-1	Lyme disease	13	13	48	53	48	76	85	95	111	169		0.000258866	0.000258866	0.000955814	0.00105538	0.000955833	0.0015134	0.00169262	0.00189175	0.00221036	0.00336533		13.0003	2.72581
Derm	phecode_670	Seborrheic keratosis	139	190	281	339	459	515	575	710	842	1328		0.002781	0.00380137	0.00562202	0.00678244	0.00918331	0.0103037	0.0115041	0.0142054	0.0168464	0.0265701		9.55415	2.7269
Neuro	phecode_354	Dizziness and giddiness	688	1066	2573	3529	4372	5279	6200	7633	9401	13159		0.0148183	0.0229598	0.0554179	0.0760085	0.0941653	0.1137	0.133537	0.164402	0.202481	0.283428		19.1269	2.72697
Musc/Skel	phecode_700-43	Polymyositis	6	7	5	10	11	11	13	11	20	30		0.000119443	0.000139351	9.95362e-05	0.000199072	0.00021898	0.000218984	0.000258799	0.000218984	0.000398153	0.000597229		5.0001	2.72727
Cardio	phecode_416-51	Atrial premature depolarization [Supraventricular premature beats]	23	29	74	86	118	154	171	207	234	371		0.00045803	0.000577517	0.00147366	0.00171264	0.0023499	0.00306681	0.00340536	0.00412227	0.00466005	0.00738838		16.1308	2.72794
Eye	phecode_386-4	Visual field defects	91	95	159	165	205	287	293	312	432	673		0.00181756	0.0018975	0.00317581	0.00329565	0.0040946	0.00573243	0.00585227	0.00623177	0.00862861	0.0134423		7.39575	2.73577
Genitourinary	phecode_603-5	Orchitis and epididymitis	93	125	300	386	428	471	548	669	798	1231		0.00418938	0.00563088	0.0135141	0.0173882	0.0192801	0.0212172	0.0246858	0.0301379	0.0359492	0.0554554		13.2372	2.7386
Musc/Skel	phecode_724	Other symptoms and disorders of the soft tissue	1036	1987	3026	3880	4536	5488	6313	7678	9419	13729		0.0220379	0.0422676	0.0643693	0.0825356	0.0964901	0.116741	0.134291	0.163327	0.200362	0.292044		13.2519	2.73923
Neuro	phecode_334	Disorders of other cranial nerves	191	311	439	502	589	642	798	869	1084	1687		0.0038498	0.00626852	0.00884867	0.0101185	0.0118721	0.0129404	0.0160848	0.0175159	0.0218496	0.0340039		8.83264	2.74086
Rx	phecode_975	Primarily systemic agents causing adverse effects in therapeutic use	41	65	70	57	67	65	79	123	113	181		0.000815985	0.00129364	0.00139315	0.00113442	0.00133344	0.00129364	0.00157226	0.00244796	0.00224894	0.00360228		4.41463	2.74242
Rx	phecode_975-2	Antineoplastic and immunosuppressive drugs causing adverse effects in therapeutic use	41	65	70	57	66	66	79	124	112	181		0.000815985	0.00129364	0.00139315	0.00113442	0.00131354	0.00131354	0.00157226	0.00246786	0.00222903	0.00360228		4.41463	2.74242
Rx	phecode_975-23	Mucositis (ulcerative) due to antineoplastic therapy	41	65	70	57	66	66	79	123	113	181		0.000815985	0.00129364	0.00139315	0.00113442	0.00131354	0.00131354	0.00157226	0.00244796	0.00224894	0.00360228		4.41463	2.74242
Cardio	phecode_444-11	Varicose veins of lower extremities	487	694	1125	1262	1518	1772	2015	2335	2837	4514		0.0102503	0.0146071	0.0236787	0.0265623	0.0319505	0.0372966	0.0424112	0.0491475	0.0597137	0.0950116		9.26919	2.74407
Neuro	phecode_336	Mononeuropathies	704	964	1444	1752	2062	2489	2907	3482	4170	6247		0.0146915	0.0201173	0.0301342	0.0365617	0.0430309	0.0519418	0.0606649	0.0726643	0.0870218	0.130366		8.87358	2.74533
Hearing	phecode_395	Other diseases of inner ear	87	207	707	955	1184	1336	1728	1985	2557	3467		0.00178052	0.00423642	0.0144693	0.0195448	0.0242315	0.0273423	0.0353649	0.0406246	0.0523321	0.0709564		39.8514	2.75159
Musc/Skel	phecode_721-11	Trigger finger	134	254	657	782	999	1247	1397	1643	2044	3092		0.00269629	0.00511087	0.0132198	0.015735	0.0201014	0.0250916	0.0281103	0.0330603	0.0411292	0.062217		23.0751	2.75334
Signs/Symptoms	phecode_800-3	Intercostal pain*	0	4	13	17	29	32	33	41	42	84		0	7.96749e-05	0.000258944	0.000338625	0.000577655	0.000637412	0.000657331	0.000816684	0.000836603	0.00167321		Inf	2.7541
Neoplasms	phecode_122-22	Diffuse large B-cell lymphoma*	25	57	68	83	97	117	125	156	132	295		0.00049773	0.00113483	0.00135383	0.0016525	0.00193123	0.00232942	0.0024887	0.0031059	0.00262807	0.00587334		11.8002	2.75701
Genitourinary	phecode_614-1	Pelvic peritoneal adhesions, female (postoperative) (postinfection)	109	98	110	138	144	165	176	221	238	426		0.00402214	0.00361624	0.00405904	0.00509244	0.00531385	0.00608879	0.0064947	0.00815528	0.00878261	0.0157201		3.9084	2.75728
Hearing	phecode_391-1	Otitis media	145	256	1048	1304	1594	1754	2069	2429	2997	4618		0.00303805	0.00536373	0.0219582	0.0273221	0.0333983	0.0367507	0.0433507	0.0508936	0.0627946	0.0967586		31.8489	2.75866
Eye	phecode_374-38	Retinal vein occlusions	6	31	98	174	195	273	312	374	540	648		0.00011962	0.000618035	0.00195379	0.00346897	0.00388771	0.0054428	0.00622034	0.00745644	0.010766	0.0129192		108.002	2.76923
Cardio	phecode_416-5	Premature depolarization [Premature beats]	130	199	322	488	529	674	746	948	1146	1667		0.00260109	0.00398167	0.00644271	0.0097641	0.0105844	0.0134857	0.0149263	0.0189683	0.0229301	0.0333547		12.8233	2.7714
Neoplasms	phecode_120-1	Myeloid	160	192	236	252	307	346	429	488	432	906		0.00319227	0.00383073	0.00470861	0.00502783	0.00612518	0.00690329	0.00855929	0.00973663	0.00861931	0.0180766		5.66261	2.77489
Cardio	phecode_431-12	Hemorrhagic stroke	118	153	196	221	260	331	385	409	441	820		0.00235557	0.00305426	0.00391264	0.00441171	0.00519024	0.00660758	0.0076857	0.00816481	0.00880363	0.0163696		6.94929	2.77496
Genitourinary	phecode_614-51	Cervicitis and endocervicitis	24	19	15	34	45	50	54	67	99	132		0.000886328	0.000701677	0.000553955	0.00125563	0.00166187	0.00184652	0.00199424	0.00247433	0.00365624	0.00487499		5.5002	2.77895
Genitourinary	phecode_581	Renal tubulo-interstitial diseases	494	636	706	747	917	839	979	1267	1434	2443		0.00994044	0.0127978	0.0142064	0.0150314	0.0184522	0.0168826	0.0196998	0.025495	0.0288554	0.0491589		4.94534	2.78246
Resp	phecode_465-1	Acute Pharyngitis	218	282	1630	2198	2765	3374	3922	4772	5871	8546		0.00481502	0.0062286	0.036003	0.0485488	0.0610726	0.074524	0.0866281	0.105403	0.129677	0.188762		39.2027	2.78417
Resp	phecode_465	Pharyngitis	228	295	1652	2216	2775	3394	3964	4812	5898	8589		0.00504615	0.006529	0.0365624	0.049045	0.0614169	0.0751184	0.0877341	0.106503	0.130539	0.190098		37.6719	2.78457
Eye	phecode_366-42	Conjunctival hyperemia	3	8	60	76	102	117	123	151	190	305		5.9854e-05	0.000159614	0.0011971	0.00151633	0.00203508	0.00233435	0.00245406	0.00301271	0.00379083	0.00608527		101.669	2.78539
Neuro	phecode_338-1	Myasthenia gravis	14	15	17	29	21	35	42	50	50	78		0.000278746	0.000298662	0.000338484	0.000577413	0.000418127	0.000696878	0.000836254	0.00099554	0.00099554	0.00155304		5.57154	2.78571
Neoplasms	phecode_144-1	Benign neoplasms of external female genital organs and cervix	157	111	144	196	246	306	386	462	588	769		0.00592207	0.00418694	0.00543171	0.00739316	0.00927917	0.0115424	0.01456	0.0174267	0.0221795	0.0290068		4.89809	2.78623
Metab	phecode_239-3	Mixed hyperlipidemia	32	27	61	95	113	164	175	205	271	386		0.000640859	0.000540725	0.00122164	0.00190255	0.00226303	0.0032844	0.0035047	0.0041055	0.00542727	0.00773036		12.0625	2.787
Genitourinary	phecode_604-1	Redundant prepuce and phimosis	8	24	107	138	145	152	178	175	240	414		0.000351695	0.00105513	0.00470412	0.006067	0.00637475	0.00668249	0.00782555	0.00769366	0.0105513	0.018201		51.7523	2.78788
Hearing	phecode_395-1	Labyrinthitis	85	193	665	897	1102	1267	1600	1917	2373	3303		0.00173264	0.0039342	0.0135557	0.0182849	0.0224637	0.0258271	0.0326151	0.039077	0.0483723	0.0673298		38.8596	2.78852
Neuro	phecode_351-3	Paresthesia of skin*	184	358	863	1221	1506	1867	2056	2627	3171	4706		0.00377428	0.00734344	0.0177022	0.0250456	0.0308917	0.0382967	0.0421735	0.0538872	0.0650462	0.0965333		25.5766	2.79039
GI	phecode_556	Other symptoms involving the digestive system and abdomen	663	829	1481	1873	2327	2608	3231	3791	4595	6887		0.0136187	0.0170285	0.0304213	0.0384734	0.047799	0.0535711	0.0663681	0.0778711	0.0943861	0.141469		10.3878	2.79108
Neuro	phecode_323-3	Motor neuron disease	15	28	26	33	53	58	70	95	151	155		0.000298573	0.000557336	0.000517526	0.00065686	0.00105496	0.00115448	0.00139334	0.001891	0.00300569	0.00308531		10.3335	2.79279
Genitourinary	phecode_627-3	Postmenopausal atrophic vaginitis	130	301	688	954	1105	1370	1617	1913	2463	3459		0.00488391	0.0113081	0.0258472	0.0358404	0.0415133	0.0514689	0.0607506	0.0718714	0.0925348	0.129955		26.6087	2.79515
Derm	phecode_666-1	Allergic urticaria	9	17	88	98	117	152	161	194	267	376		0.000179946	0.000339898	0.00175947	0.00195941	0.0023393	0.00303909	0.00321903	0.00387884	0.0053384	0.00751774		41.7778	2.79554
Neuro	phecode_320-11	Bacterial meningitis	7	13	6	18	19	11	17	23	28	42		0.000139453	0.00025899	0.000119534	0.000358601	0.000378524	0.000219145	0.000338679	0.000458213	0.000557824	0.000836737		6.00012	2.8
Eye	phecode_366-4	Vascular abnormalities of conjunctiva	22	38	103	146	140	190	221	241	298	462		0.000439323	0.000758831	0.00205683	0.00291551	0.00279569	0.00379416	0.0044132	0.00481268	0.00595095	0.00922598		21.0004	2.8
Cardio	phecode_438-43	Coronary artery dissection	15	10	21	15	16	24	15	28	26	56		0.000298537	0.000199029	0.00041796	0.000298543	0.000318446	0.000477669	0.000298543	0.00055728	0.000517475	0.00111456		3.73341	2.8
Resp	phecode_467-4	Acute epiglottitis	4	7	7	13	8	7	14	21	11	21		7.9621e-05	0.000139337	0.000139337	0.000258768	0.000159242	0.000139337	0.000278674	0.00041801	0.000218958	0.00041801		5.25	2.8
GI	phecode_530	Disease of anus and rectum	596	603	952	1063	1218	1469	1676	2052	2515	3762		0.0123337	0.0124785	0.0197008	0.0219978	0.0252054	0.0303996	0.0346833	0.0424643	0.0520467	0.0778527		6.31221	2.80015
Neoplasms	phecode_124	Myeloproliferative disorder	93	118	127	156	179	209	252	234	242	544		0.00185407	0.00235247	0.0025319	0.00311011	0.00356865	0.00416675	0.00502402	0.00466516	0.00482466	0.0108455		5.84958	2.80412
Eye	phecode_369	Noninflammatory disorders of the cornea	189	189	273	337	416	479	583	703	856	1256		0.00378008	0.00378008	0.00546011	0.00674027	0.00832033	0.00958038	0.0116605	0.0140606	0.0171207	0.025121		6.64564	2.8067
GI	phecode_546	Other disorders of liver	341	439	531	607	744	691	717	958	1151	2017		0.00681428	0.00877281	0.0106113	0.0121301	0.0148678	0.0138087	0.0143283	0.0191443	0.0230011	0.0403069		5.91507	2.81115
Endo	phecode_204	Elevated blood glucose level	298	525	1758	2364	2954	3591	4317	5401	6781	9201		0.00609282	0.010734	0.0359436	0.0483337	0.0603966	0.0734206	0.088266	0.11043	0.138645	0.188125		30.8765	2.81161
Neoplasms	phecode_110-1	Malignant neoplasm of the thyroid	26	31	37	49	52	36	64	68	86	124		0.000517877	0.000617468	0.000736978	0.000975998	0.00103575	0.00071706	0.00127477	0.00135445	0.00171298	0.00246987		4.76923	2.81818
Eye	phecode_373-2	Choroidal degenerations	3	5	3	6	12	10	10	10	17	31		5.97158e-05	9.95263e-05	5.97158e-05	0.000119432	0.000238863	0.000199053	0.000199053	0.000199053	0.000338396	0.000617075		10.3335	2.81818
Signs/Symptoms	phecode_807	Malaise and fatigue	874	1137	2614	3634	4501	5313	6352	7599	9659	13830		0.0192621	0.0250584	0.0576101	0.0800899	0.0991978	0.117093	0.139992	0.167475	0.212875	0.3048		15.8238	2.81842
Neuro	phecode_325-1	Abnormal involuntary movements	35	51	69	100	103	129	144	139	182	327		0.000697531	0.0010164	0.00137513	0.00199294	0.00205273	0.0025709	0.00286984	0.00277019	0.00362716	0.00651706		9.34304	2.81897
Derm	phecode_665	Psoriasis	265	383	542	657	705	812	892	1033	1273	2139		0.00542521	0.00784097	0.0110961	0.0134504	0.0144331	0.016624	0.0182618	0.0211485	0.026062	0.0437916		8.07186	2.82004
Signs/Symptoms	phecode_841-11	Penicillin allergy	1109	1431	1586	1317	1890	2303	2586	3043	3888	5914		0.0226077	0.0291725	0.0323324	0.0268485	0.0385298	0.0469492	0.0527185	0.0620349	0.0792612	0.120563		5.33284	2.82089
Musc/Skel	phecode_707-9	Monoarthritis	6	12	18	27	20	31	31	30	43	72		0.000119496	0.000238991	0.000358487	0.000537731	0.000398319	0.000617395	0.000617395	0.000597479	0.000856386	0.00143398		12.0002	2.82353
Neoplasms	phecode_116-1	Secondary malignancy of lymph nodes	374	506	599	659	751	893	1077	1519	1738	2322		0.00747596	0.0101145	0.0119735	0.0131729	0.0150119	0.0178504	0.0215284	0.0303636	0.0347412	0.0464159		6.20868	2.82482
Eye	phecode_377-4	Retinal hemorrhage	24	31	77	131	138	178	219	247	283	447		0.000478421	0.000617973	0.00153497	0.00261143	0.00275098	0.00354836	0.00436568	0.00492385	0.0056415	0.00891077		18.6254	2.82911
Neuro	phecode_349-15	Intracranial space-occupying lesion found on diagnostic imaging of central nervous system*	17	20	15	22	20	21	28	61	51	58		0.000338376	0.000398089	0.000298567	0.000437898	0.000398089	0.000417994	0.000557325	0.0012142	0.00101515	0.00115448		3.41183	2.82927
GI	phecode_503	Diseases of pulp and periapical tissues	120	130	387	398	520	630	719	862	1032	1627		0.00242312	0.00262504	0.00781455	0.00803667	0.0105002	0.0127216	0.0145188	0.0174064	0.0208392	0.0328541		13.5586	2.82957
Eye	phecode_389	Other disorders of eye	152	313	2050	2659	3119	3797	4505	5333	6615	9790		0.00321591	0.00662224	0.0433725	0.0562573	0.0659896	0.0803343	0.0953137	0.112832	0.139956	0.207134		64.4093	2.83112
Hearing	phecode_396-5	Sudden idiopathic hearing loss	1	6	6	6	14	10	12	22	29	34		1.99088e-05	0.000119453	0.000119453	0.000119453	0.000278723	0.000199088	0.000238906	0.000438003	0.000577367	0.000676913		34.0007	2.83333
Cardio	phecode_416-52	Ventricular premature depolarization*	84	115	198	265	297	403	432	509	652	993		0.00167568	0.00229413	0.00394989	0.00528647	0.00592483	0.00803942	0.00861794	0.010154	0.0130067	0.0198093		11.8217	2.83714
Eye	phecode_362-1	Xanthelasma of eyelid	8	11	41	44	62	64	81	93	97	179		0.000159547	0.000219377	0.000817678	0.000877508	0.00123649	0.00127638	0.00161541	0.00185473	0.00193451	0.00356986		22.375	2.84127
Hearing	phecode_394-22	Vestibular neuronitis	20	44	144	160	187	221	254	316	445	580		0.000399226	0.000878314	0.00287448	0.00319387	0.00373283	0.00441153	0.00507027	0.00630789	0.00888294	0.0115778		29.0006	2.84314
Eye	phecode_360-12	Hordeolum internum	0	10	108	173	186	225	258	301	378	585		0	0.000199681	0.00215655	0.00345447	0.00371406	0.0044929	0.00515186	0.0060105	0.00754807	0.0116815		Inf	2.84672
Signs/Symptoms	phecode_812-2	Angioneurotic edema	31	36	85	102	126	119	170	206	244	349		0.000618997	0.000718835	0.00169725	0.0020367	0.00251592	0.00237615	0.0033945	0.00411334	0.0048722	0.00696885		11.2583	2.84898
GI	phecode_526	Intestinal infection	1366	1844	1597	1930	2388	2841	3196	3855	4867	7453		0.0282974	0.0381994	0.0330827	0.0399818	0.0494697	0.058854	0.0662082	0.07986	0.100824	0.154396		5.45619	2.85064
Neoplasms	phecode_103	Malignant neoplasm of the skin	1156	1293	1529	1960	2321	2866	3446	4062	5006	7402		0.023656	0.0264596	0.031289	0.0401097	0.0474972	0.0586502	0.0705194	0.0831253	0.102443	0.151475		6.40325	2.85406
Eye	phecode_380-21	Papilledema	12	8	4	8	8	13	19	10	21	30		0.000238887	0.000159258	7.96289e-05	0.000159258	0.000159258	0.000258794	0.000378237	0.000199076	0.00041806	0.000597229		2.50005	2.85714
Metab	phecode_239-2	Hyperglyceridemia	52	39	94	130	188	231	294	350	398	599		0.00104206	0.000781563	0.00188377	0.00260521	0.00376754	0.00462926	0.00589178	0.00701403	0.00797595	0.012004		11.5195	2.85919
Neoplasms	phecode_101-3	Malignant neoplasm of the small intestine	16	23	25	30	41	45	59	75	54	123		0.00031849	0.00045783	0.000497641	0.000597181	0.000816148	0.000895772	0.00117446	0.00149295	0.00107493	0.00244844		7.68765	2.86047
Eye	phecode_367-6	Episcleritis	2	16	79	111	117	124	164	194	211	345		3.9964e-05	0.000319712	0.00157858	0.00221805	0.00233794	0.00247782	0.00327712	0.00387659	0.00421629	0.00689393		172.503	2.86307
Neoplasms	phecode_139-4	Benign neoplasm of peripheral nerves*	30	31	30	37	39	42	56	62	66	116		0.00059755	0.000617468	0.00059755	0.000736978	0.000776831	0.000836587	0.00111545	0.00123496	0.00131464	0.00231057		3.86674	2.8642
GI	phecode_554-11	Acute pancreatitis	95	127	158	189	230	265	303	399	434	709		0.00189795	0.00253726	0.00315659	0.00377592	0.00459504	0.00529428	0.00605358	0.00797155	0.00867081	0.014165		7.46331	2.86465
Genitourinary	phecode_604-5	Balanoposthitis	33	72	191	253	277	357	366	527	628	909		0.00145747	0.00318007	0.00843602	0.0111744	0.0122344	0.0157679	0.0161654	0.0232764	0.0277373	0.0401484		27.5467	2.86751
Neuro	phecode_336-1	Carpal tunnel syndrome	540	631	899	1130	1331	1581	1882	2207	2756	4181		0.011137	0.0130138	0.0185411	0.0233052	0.0274507	0.0326074	0.0388153	0.0455183	0.0568412	0.0862311		7.74275	2.87157
GI	phecode_550-4	Cholesterolosis of gallbladder	45	58	79	123	127	157	166	231	256	408		0.000896379	0.00115533	0.00157364	0.0024501	0.00252978	0.00312737	0.00330664	0.0046015	0.0050995	0.00812733		9.06685	2.87324
Neuro	phecode_331	Headache	871	1338	2213	2960	3611	4316	5100	6248	7819	11394		0.0201681	0.0309815	0.0512423	0.0685391	0.0836131	0.0999375	0.118091	0.144677	0.181054	0.263836		13.0818	2.87473
Signs/Symptoms	phecode_821	Abnormality of red blood cells	9	16	76	119	163	205	296	379	400	529		0.000180184	0.000320327	0.00152155	0.00238248	0.00326339	0.00410427	0.00592616	0.00758789	0.00800833	0.010591		58.779	2.875
Signs/Symptoms	phecode_826	Other abnormal immunological findings in serum	15	28	126	158	194	273	276	353	418	672		0.000308985	0.000576773	0.00259548	0.00325465	0.00399621	0.00562353	0.00568533	0.00727145	0.00861039	0.0138425		44.8	2.87794
GI	phecode_511	Gastro-esophageal reflux disease	1964	2188	3195	3927	4645	5563	6592	7980	10005	14690		0.0419586	0.0467451	0.068259	0.0838977	0.0992373	0.11885	0.140834	0.170487	0.21375	0.313842		7.47979	2.87813
Resp	phecode_487-1	Epistaxis	302	470	691	839	1055	1206	1401	1678	2102	3255		0.0061275	0.00953618	0.0140202	0.0170231	0.0214061	0.0244699	0.0284265	0.0340469	0.0426499	0.0660444		10.7784	2.87926
Neoplasms	phecode_149	Benign neoplasm of the endocrine glands	89	102	95	116	138	134	149	190	218	392		0.00177507	0.00203434	0.00189473	0.00231357	0.00275235	0.00267262	0.0029718	0.00378954	0.004348	0.00781842		4.40458	2.88235
Musc/Skel	phecode_719-11	Spasm of muscle	21	21	44	61	94	94	98	113	157	271		0.000418202	0.000418202	0.000876232	0.00121478	0.00187195	0.00187195	0.00195161	0.00225037	0.00312662	0.0053969		12.905	2.88298
Cardio	phecode_417-1	Palpitations	372	610	1246	1785	2146	2626	3108	3735	4800	6885		0.00774952	0.0127075	0.0259573	0.037186	0.0447065	0.0547061	0.0647473	0.0778093	0.0999958	0.143432		18.5085	2.88558
Eye	phecode_367-7	Scleritis	5	7	20	29	38	27	40	46	59	94		9.96631e-05	0.000139528	0.000398653	0.000578046	0.00075744	0.000538181	0.000797305	0.000916901	0.00117603	0.0018737		18.8004	2.89231
Signs/Symptoms	phecode_840-2	Allergy to insects	50	171	561	815	979	1046	1276	1541	1951	2929		0.00101387	0.00346743	0.0113756	0.0165261	0.0198516	0.0212106	0.0258745	0.0312481	0.039562	0.0593937		58.5812	2.89284
GI	phecode_503-5	Periapical abscess	108	135	366	390	497	603	696	853	1011	1592		0.00217997	0.00272496	0.00738767	0.00787211	0.0100319	0.0121715	0.0140487	0.0172177	0.0204069	0.0321344		14.7407	2.89455
Neoplasms	phecode_135	Benign neoplasm of the head and neck	243	280	336	402	460	528	600	719	892	1430		0.00490602	0.00565314	0.00678377	0.00811629	0.0092873	0.0106602	0.0121139	0.0145165	0.0180093	0.0288714		5.88489	2.89474
Eye	phecode_369-51	Fuchs' dystrophy	1	5	32	46	37	61	74	78	101	142		1.991e-05	9.955e-05	0.00063712	0.00091586	0.00073667	0.00121451	0.00147334	0.00155298	0.00201091	0.00282722		142	2.89796
ID	phecode_089-1	Bacterial infections	1859	2318	2735	2234	2819	3344	3765	4467	5435	8931		0.0400258	0.0499085	0.0588869	0.0480999	0.0606954	0.0719991	0.0810636	0.0961783	0.11702	0.192296		4.8043	2.89826
Cardio	phecode_440-3	Pulmonary embolism	226	399	482	619	655	803	1095	1215	1217	2113		0.0045257	0.00799007	0.00965216	0.0123956	0.0131165	0.0160806	0.0219281	0.0243311	0.0243712	0.0423142		9.34974	2.89849
GI	phecode_504-3	Periodontitis	59	52	84	90	109	90	130	160	170	289		0.0011772	0.00103755	0.00167604	0.00179576	0.00217487	0.00179576	0.00259388	0.00319247	0.00339199	0.00576639		4.8984	2.90452
Eye	phecode_384	Anomalies of pupillary function	21	50	73	79	75	93	117	129	154	244		0.000418527	0.000996492	0.00145488	0.00157446	0.00149474	0.00185348	0.00233179	0.00257095	0.0030692	0.00486288		11.619	2.90476
Resp	phecode_488-8	Mouth breathing*	71	133	299	383	515	601	758	835	1162	1621		0.0014346	0.00268736	0.0060415	0.00773878	0.0104061	0.0121439	0.0153162	0.0168721	0.0234795	0.0327541		22.8314	2.90502
Resp	phecode_473	Other diseases of upper respiratory tract	90	191	504	649	766	926	1106	1348	1706	2458		0.00181481	0.00385143	0.0101629	0.0130868	0.015446	0.0186724	0.022302	0.0271824	0.0344014	0.0495654		27.3117	2.90544
Neoplasms	phecode_144	Gynecological benign neoplasms	935	732	805	982	1056	1338	1642	1989	2503	3478		0.0386715	0.0302755	0.0332947	0.0406154	0.0436761	0.0553396	0.067913	0.0822649	0.103524	0.14385		3.71979	2.9056
Signs/Symptoms	phecode_805	Fever of unknown origin	742	908	1012	1010	955	1244	1442	1619	2020	3198		0.0149182	0.0182557	0.0203466	0.0203068	0.019201	0.0250116	0.0289925	0.0325512	0.0406136	0.0642982		4.31006	2.90859
Cardio	phecode_440-21	Embolism of cerebral or precerebral arteries	6	14	16	21	32	64	44	57	76	140		0.000119417	0.00027864	0.000318446	0.00041796	0.000636905	0.00127381	0.000875744	0.00113449	0.00151265	0.00278646		23.3338	2.91667
GI	phecode_552-2	Obstruction of bile duct	70	58	112	129	145	181	211	364	233	476		0.00139453	0.00115549	0.0022313	0.00256998	0.00288873	0.00360594	0.00420361	0.00725172	0.0046419	0.00948302		6.80014	2.92025
GI	phecode_506-3	Sialoadenitis	26	50	88	138	158	178	190	256	287	491		0.000518993	0.000998064	0.00175659	0.00275466	0.00315388	0.00355311	0.00379264	0.00511019	0.005729	0.00980118		18.885	2.92262
Neoplasms	phecode_148-2	Benign neoplasm of meninges (Meningioma)	41	42	57	62	63	99	128	133	149	237		0.000816668	0.000836587	0.00113537	0.00123496	0.00125488	0.00197195	0.0025496	0.00264919	0.00296789	0.00472074		5.78049	2.92593
Signs/Symptoms	phecode_823	Abnormal serum enzyme levels	92	178	935	1242	1599	2099	2663	3298	4064	5415		0.00192288	0.00372035	0.0195423	0.0259588	0.0334204	0.0438708	0.0556601	0.0689324	0.0849427	0.11318		58.8599	2.92861
Neuro	phecode_353	Symptoms and signs involving general sensations and perceptions	194	257	406	562	707	876	989	1159	1454	2323		0.00388466	0.00514618	0.00812976	0.0112535	0.014157	0.017541	0.0198038	0.0232078	0.0291149	0.0465168		11.9745	2.93493
Derm	phecode_676-2	Scar conditions and fibrosis of skin	124	151	224	255	269	321	366	405	496	866		0.00248233	0.00302284	0.00448422	0.0051048	0.00538506	0.00642604	0.00732703	0.00810778	0.00992953	0.0173366		6.98401	2.93559
Genitourinary	phecode_613-5	Mastodynia	28	142	579	769	1076	1272	1511	1918	2350	3448		0.00109392	0.00554774	0.0226216	0.0300449	0.0420395	0.0496972	0.059035	0.0749365	0.0918148	0.134714		123.148	2.93697
Musc/Skel	phecode_710-43	Cavus deformity of foot	1	2	11	12	15	17	13	34	34	47		1.99124e-05	3.98248e-05	0.000219036	0.000238949	0.000298692	0.000338517	0.000258866	0.000677035	0.000677035	0.000935901		47.0009	2.9375
Eye	phecode_367-21	Corneal ulcer	13	27	61	84	88	97	111	125	132	272		0.000259383	0.000538718	0.0012171	0.00167601	0.00175582	0.00193543	0.00221477	0.00249411	0.00263378	0.00542719		20.9235	2.94054
Resp	phecode_462-2	Chronic sinusitis	219	320	1404	1985	2391	2749	3357	4036	4927	7558		0.00459437	0.00671324	0.0294543	0.0416431	0.0501605	0.0576709	0.0704261	0.0846707	0.103363	0.158562		34.5121	2.94086
Hearing	phecode_396-2	Sensorineural hearing loss	123	214	444	667	855	1111	1284	1703	2021	2892		0.00248064	0.00431591	0.0089545	0.0134519	0.0172438	0.0224069	0.025896	0.0343464	0.0407599	0.0583264		23.5127	2.94201
Eye	phecode_381-1	Paralytic strabismus [Neurogenic strabismus]	40	64	92	99	70	111	117	166	195	267		0.000796765	0.00127482	0.00183256	0.00197203	0.00139437	0.00221107	0.00233058	0.00330664	0.00388431	0.00531851		6.67513	2.95028
Cardio	phecode_430	Nontraumatic Intracranial hemorrhage	145	187	237	290	347	412	463	535	607	1120		0.00289554	0.00373425	0.00473271	0.00579108	0.00692933	0.00822733	0.00924595	0.0106838	0.0121216	0.022366		7.72429	2.95125
GI	phecode_520-2	Diaphragmatic hernia [Hiatal hernia]	1271	1930	2224	1911	2734	3418	3972	4766	6050	9083		0.0265605	0.0403318	0.0464757	0.0399348	0.0571333	0.0714271	0.0830042	0.0995967	0.126429	0.18981		7.14634	2.95286
GI	phecode_554-1	Pancreatitis	99	147	167	201	278	292	328	437	494	842		0.00197861	0.00293794	0.00333766	0.00401719	0.00555622	0.00583603	0.00655554	0.00873406	0.00987329	0.0168286		8.50522	2.95439
Neuro	phecode_347	Other disorders of the brain and CNS	73	112	156	214	235	196	235	260	346	637		0.00145465	0.00223179	0.00310856	0.00426431	0.00468277	0.00390571	0.00468286	0.00518104	0.00689477	0.0126935		8.7262	2.95592
Signs/Symptoms	phecode_823-2	Abnormal levels of other serum enzymes	57	154	916	1222	1567	2076	2629	3271	4035	5395		0.00119112	0.00321812	0.0191416	0.025536	0.0327454	0.043382	0.0549379	0.0683537	0.084319	0.112739		94.6491	2.96184
Derm	phecode_683-2	Nail dystrophy*	7	14	91	114	137	170	191	234	287	455		0.000139634	0.000279268	0.00181524	0.00227404	0.00273284	0.00339118	0.00381009	0.00466786	0.00572511	0.0090764		65.0013	2.96417
Cardio	phecode_440-11	Deep vein thrombosis [DVT]	18	55	228	361	447	544	644	738	884	1470		0.000360989	0.00110302	0.00457253	0.00723984	0.00896456	0.0109099	0.0129154	0.0148009	0.0177289	0.0294814		81.6683	2.9667
Musc/Skel	phecode_720	Spontaneous rupture of synovium and tendon	52	54	148	218	268	336	397	500	642	897		0.00104219	0.00108227	0.00296623	0.00436926	0.00537139	0.00673428	0.00795687	0.0100212	0.0128673	0.0179781		17.2503	2.9702
Genitourinary	phecode_614-53	Cyst or abscess of Bartholin's gland	21	50	62	90	107	102	118	174	208	311		0.000776484	0.00184877	0.00229256	0.00332791	0.00395652	0.00377163	0.00436326	0.00643396	0.00769117	0.0114998		14.8101	2.97608
GI	phecode_525	Intestinal malabsorption	157	183	199	282	314	382	431	473	578	1036		0.00314522	0.00366609	0.00398662	0.00564938	0.00629057	0.00765286	0.00863451	0.00947592	0.0115795	0.0207549		6.59886	2.97701
Neoplasms	phecode_110	Malignant neoplasm of the endocrine glands	50	58	65	67	75	74	81	92	126	222		0.000996195	0.00115559	0.00129505	0.00133493	0.00149432	0.0014744	0.00161387	0.00183303	0.00251046	0.00442319		4.44009	2.97987
Signs/Symptoms	phecode_802	Throat pain	53	143	590	750	956	1165	1291	1684	2162	3163		0.00108971	0.00294015	0.0121307	0.0154204	0.0196558	0.023953	0.0265436	0.0346238	0.0444518	0.0650328		59.6792	2.98256
Neuro	phecode_323	Systemic atrophies primarily affecting the central nervous system	26	47	70	68	85	94	133	167	171	267		0.000517794	0.000936013	0.00139406	0.00135423	0.00169279	0.00187203	0.00264872	0.0033259	0.00340556	0.00531745		10.2694	2.98324
Eye	phecode_375-6	Ocular hypertension	8	59	320	424	486	569	640	730	858	1575		0.000160013	0.00118009	0.00640051	0.00848068	0.00972078	0.0113809	0.012801	0.0146012	0.0171614	0.0315032		196.879	2.98578
Endo	phecode_214-11	Premature menopause	4	15	24	28	37	46	28	51	65	124		0.000146848	0.000550681	0.00088109	0.00102794	0.00135835	0.00168882	0.00102798	0.00187238	0.00238637	0.00455246		31.0011	2.98795
Signs/Symptoms	phecode_832	Other abnormal findings in urine	236	563	3030	4447	5907	7390	8957	10912	13747	19879		0.00492261	0.0117434	0.0632014	0.0927579	0.123211	0.154145	0.186834	0.227613	0.286748	0.414656		84.2348	2.99
Neuro	phecode_336-51	Lesion of sciatic nerve	4	10	23	49	56	53	65	85	131	163		7.96258e-05	0.000199064	0.000457848	0.000975416	0.00111478	0.00105506	0.00129394	0.00169208	0.0026078	0.00324481		40.7508	2.99083
Eye	phecode_367-52	Iridocyclitis	38	94	212	232	253	252	320	361	360	756		0.000761706	0.00188422	0.00424952	0.00465042	0.00507146	0.00505142	0.0064145	0.00723635	0.00721631	0.0151542		19.8951	2.99406
Blood	phecode_172	Other disorders of white blood cells	65	100	103	134	150	201	236	243	342	526		0.00129759	0.00199629	0.00205618	0.00267502	0.00299443	0.00401262	0.00471133	0.00485107	0.00682744	0.0105007		8.09247	2.99715
Neoplasms	phecode_136-8	Benign neoplasm of the pancreas	6	9	13	8	9	11	16	23	26	30		0.000119415	0.000179122	0.000258732	0.00015922	0.000179122	0.000218927	0.00031844	0.000457757	0.000517475	0.000597086		5.0001	3
GI	phecode_522-6	Eosinophilic gastroenteritis and colitis	1	2	5	6	4	18	17	23	23	33		1.99021e-05	3.98042e-05	9.95104e-05	0.000119412	7.96083e-05	0.000358245	0.000338342	0.000457757	0.000457757	0.000656782		33.0007	3
GI	phecode_522-61	Eosinophilic esophagitis	1	3	6	2	5	15	14	24	25	30		1.99021e-05	5.97062e-05	0.000119412	3.98042e-05	9.95104e-05	0.000298531	0.000278629	0.00047765	0.000497552	0.000597074		30.0006	3
GI	phecode_540-2	Acute hepatitis	34	33	41	28	37	41	27	28	59	117		0.000680041	0.00066004	0.000820049	0.000560034	0.000740044	0.000820049	0.000540032	0.000560034	0.00118007	0.00234019		3.44125	3
Genitourinary	phecode_610	Benign mammary dysplasias	81	128	204	243	274	334	351	478	610	912		0.00314343	0.0049674	0.0079168	0.0094303	0.0106333	0.0129618	0.0136215	0.0185509	0.0236737	0.0353941		11.2597	3
Musc/Skel	phecode_702-2	Reiter's disease [Reactive arthritis]	2	4	10	4	14	20	24	32	34	51		3.98279e-05	7.96559e-05	0.00019914	7.96559e-05	0.000278796	0.000398279	0.000477935	0.000637247	0.000677089	0.00101563		25.5005	3
Musc/Skel	phecode_723-2	Rotator cuff tear or rupture	258	538	906	1236	1513	1688	2022	2495	3057	4802		0.00527424	0.0109982	0.0185212	0.0252673	0.0309299	0.0345081	0.0413362	0.0510058	0.0624949	0.0981683		18.6128	3.00031
Eye	phecode_367-5	Uveitis	38	94	215	233	253	251	318	363	360	758		0.000761752	0.00188433	0.00430991	0.00467074	0.00507166	0.00503157	0.00637466	0.00727674	0.00721674	0.0151953		19.9478	3.00794
Resp	phecode_464-1	Acute nasopharyngitis	45	96	421	573	736	888	1007	1226	1511	2446		0.000921055	0.00196492	0.00861698	0.0117281	0.0150647	0.0181759	0.0206116	0.0250942	0.0309276	0.0500655		54.3567	3.01232
Resp	phecode_464	Nasopharyngitis	44	97	423	571	734	893	1005	1227	1511	2452		0.000900624	0.00198547	0.00865827	0.0116876	0.0150241	0.0182786	0.0205711	0.0251151	0.0309283	0.0501893		55.7273	3.01414
GI	phecode_546-2	Abscess of liver	12	15	20	29	32	37	46	44	61	104		0.000238882	0.000298603	0.000398137	0.000577298	0.000637019	0.000736553	0.000915714	0.000875918	0.00121434	0.00207035		8.66684	3.01449
Musc/Skel	phecode_723-4	Lateral epicondylitis (Tennis elbow)	60	135	733	1083	1481	1757	2113	2635	3324	4883		0.00126976	0.00285696	0.0155122	0.0229192	0.0313419	0.0371828	0.0447167	0.0557637	0.0703447	0.10334		81.3851	3.01606
Eye	phecode_375-1	Glaucoma	478	611	625	875	1123	1292	1506	1828	2030	3644		0.0096208	0.0122977	0.0125795	0.0176113	0.0226029	0.0260043	0.0303116	0.0367925	0.0408582	0.073345		7.62358	3.01781
Musc/Skel	phecode_723-7	Iliotibial band syndrome*	0	6	27	33	43	55	61	65	113	148		0	0.000119443	0.000537495	0.000656939	0.000856011	0.0010949	0.00121434	0.00129397	0.00224952	0.00294627		Inf	3.02041
Eye	phecode_365	Noninflammatory disorders of the orbit	24	28	47	69	53	74	88	97	109	192		0.000478354	0.00055808	0.000936777	0.0013753	0.00105639	0.00147496	0.001754	0.00193339	0.00217257	0.00382691		8.00016	3.02362
Eye	phecode_376-4	Vitreomacular adhesion	1	1	15	19	30	48	51	80	83	118		1.99021e-05	1.99021e-05	0.000298531	0.00037814	0.000597062	0.0009553	0.00101501	0.00159217	0.00165187	0.00234849		118.002	3.02564
Neuro	phecode_320	Meningitis	23	25	21	37	35	39	45	54	80	112		0.000459568	0.00049953	0.000419606	0.000739305	0.000699357	0.000779283	0.000899173	0.00107901	0.00159853	0.00223794		4.86966	3.02703
Derm	phecode_682-4	Acne	10	30	122	178	189	218	223	287	399	616		0.000203778	0.000611347	0.00248614	0.00362732	0.00385148	0.00444245	0.00454434	0.00584855	0.00813091	0.012553		61.6013	3.02703
Musc/Skel	phecode_709	Acquired deformities of fingers and toes	461	664	796	1097	1412	1731	2205	2686	3284	4757		0.00952932	0.0137255	0.0164544	0.0226765	0.029188	0.0357822	0.0455805	0.0555234	0.0678849	0.0983339		10.3191	3.02704
Neoplasms	phecode_109	Malignant neoplasm of the eye, brain and other parts of central nervous system	51	62	59	99	102	146	165	218	375	376		0.00101581	0.00123491	0.00117516	0.00197188	0.00203163	0.00290802	0.00328653	0.0043422	0.00746938	0.00748929		7.3727	3.03226
Signs/Symptoms	phecode_840-8	Allergies related to other diseases/symptoms	277	242	1244	1528	1786	2130	2414	2860	3697	5938		0.00606459	0.0052983	0.0272359	0.0334537	0.0391024	0.0466348	0.0528528	0.0626177	0.0809432	0.130008		21.4373	3.03269
GI	phecode_529-1	Diarrhea	115	306	1481	2181	2782	3409	4186	5030	6343	9390		0.00245229	0.00652522	0.0315819	0.0465091	0.0593253	0.0726959	0.0892652	0.107263	0.135263	0.200239		81.6539	3.03344
Neoplasms	phecode_144-13	Benign neoplasms of the cervix	129	105	106	161	214	264	361	444	556	725		0.00485565	0.00395227	0.00398991	0.00606015	0.00805511	0.00993714	0.0135883	0.0167131	0.020929	0.0272905		5.62037	3.03347
Genitourinary	phecode_622-2	Mucous polyp of cervix	127	101	103	160	215	258	342	432	540	718		0.00477408	0.00379671	0.00387189	0.00601459	0.0080821	0.00969852	0.0128562	0.01624	0.0203	0.0269915		5.65376	3.03594
Derm	phecode_666-3	Urticaria due to cold and heat	0	5	11	12	10	17	22	22	22	41		0	9.9558e-05	0.000219028	0.000238939	0.000199116	0.000338497	0.000438064	0.000438064	0.000438064	0.000816392		Inf	3.03704
GI	phecode_514-2	Intestinal obstruction	174	231	314	403	486	617	600	605	804	1675		0.0034775	0.00461668	0.00627548	0.0080542	0.00971301	0.0123311	0.0119914	0.0120915	0.0160688	0.0334766		9.62663	3.03717
Neuro	phecode_324	Extrapyramidal and movement disorders	694	661	1120	1297	1637	2011	2293	2903	3724	5550		0.0142301	0.0135534	0.0229649	0.0265948	0.0335664	0.0412352	0.0470176	0.0595255	0.07636	0.113802		7.99728	3.04276
Neuro	phecode_349-2	Abnormal results of function studies of peripheral nervous system	4	9	65	79	143	158	192	240	345	458		7.97925e-05	0.000179533	0.00129663	0.0015759	0.00285258	0.00315181	0.00383012	0.00478765	0.00688224	0.00913643		114.502	3.04319
Signs/Symptoms	phecode_841	Drug and medical agent allergy	2047	2789	2492	2836	3741	4625	5445	6599	8495	12740		0.0431993	0.0588583	0.0525905	0.0598502	0.078949	0.0976047	0.11491	0.139263	0.17928	0.268867		6.22387	3.04566
Hearing	phecode_398-1	Abnormal auditory function study	3	13	92	112	158	192	238	258	369	533		5.98337e-05	0.000259279	0.00183494	0.00223383	0.0031513	0.00382943	0.0047469	0.0051458	0.00735969	0.0106307		177.67	3.04571
ID	phecode_059	Coronavirus	269	246	396	520	582	764	918	1069	1311	2052		0.00535366	0.00489591	0.00788122	0.0103491	0.011583	0.0152052	0.0182701	0.0212753	0.0260916	0.0408399		7.6284	3.04903
Cardio	phecode_438-3	Aneurysm of carotid artery	13	17	14	23	16	16	30	23	35	49		0.000258768	0.000338389	0.000278674	0.000457821	0.00031849	0.00031849	0.000597169	0.00045783	0.000696698	0.000975377		3.76931	3.0625
GI	phecode_504-1	Gingivitis	9	25	65	85	115	109	120	166	195	343		0.00017968	0.000499112	0.00129769	0.00169701	0.00229596	0.00217617	0.00239578	0.00331417	0.00389315	0.00684795		38.1119	3.0625
Genitourinary	phecode_614	Inflammatory diseases of female pelvic organs	256	439	683	907	1039	1362	1626	1860	2351	3680		0.0106211	0.0182135	0.0283379	0.0376317	0.0431085	0.0565098	0.0674633	0.077172	0.0975438	0.152684		14.3756	3.06539
ID	phecode_059-1	COVID-19*	261	243	365	509	570	738	899	1050	1271	2005		0.00519444	0.00483621	0.00726426	0.0101302	0.0113442	0.0146877	0.017892	0.0208972	0.0252955	0.0399037		7.68199	3.06575
Signs/Symptoms	phecode_830	Proteinuria	181	470	2637	3803	4809	5615	6810	8407	10656	15981		0.00377068	0.00979126	0.0549352	0.0792259	0.100183	0.116974	0.141869	0.175142	0.221995	0.332931		88.2947	3.06619
Genitourinary	phecode_601	Inflammatory diseases of prostate	179	185	232	242	305	353	403	451	576	1010		0.00792386	0.00818946	0.01027	0.0107127	0.0135015	0.0156264	0.0178398	0.0199646	0.0254991	0.044712		5.64271	3.06991
Genitourinary	phecode_601-1	Prostatitis	179	185	232	242	305	353	403	451	576	1010		0.00792386	0.00818946	0.01027	0.0107127	0.0135015	0.0156264	0.0178398	0.0199646	0.0254991	0.044712		5.64271	3.06991
Eye	phecode_369-4	Corneal degenerations	105	82	86	99	154	199	270	318	414	542		0.00209201	0.00163376	0.00171345	0.00197247	0.00306828	0.00396493	0.00537956	0.00633592	0.00824866	0.010799		5.16201	3.07082
Endo	phecode_200-2	Goiter	191	213	246	282	354	534	682	873	982	1364		0.00384863	0.00429193	0.00495688	0.00568228	0.00713307	0.0107601	0.0137422	0.0175912	0.0197876	0.027485		7.14151	3.07207
Eye	phecode_387-1	Hypermetropia	24	30	42	49	71	102	136	143	202	266		0.00047824	0.0005978	0.00083692	0.000976426	0.00141482	0.00203256	0.00271008	0.00284957	0.00402527	0.0053006		11.0836	3.07514
Endo	phecode_200-22	Uninodular goiter [single thyroid nodule]	53	72	126	145	159	213	296	340	411	572		0.00105824	0.00143761	0.00251582	0.00289519	0.00317473	0.00425303	0.00591031	0.00678887	0.00820654	0.0114213		10.7927	3.07527
Mental	phecode_280-1	Alcohol use disorders	695	942	983	1155	1511	1738	2033	2438	3108	5000		0.0141603	0.0191928	0.0200281	0.0235325	0.0307858	0.0354109	0.0414222	0.049674	0.0633252	0.101874		7.19439	3.07787
GI	phecode_554	Diseases of the pancreas	149	243	291	371	465	446	531	735	850	1402		0.00297893	0.00485825	0.00581791	0.00741733	0.00929665	0.00891679	0.0106162	0.0146947	0.0169942	0.0280305		9.40958	3.07794
GI	phecode_522-8	Duodenitis	299	460	614	566	660	887	1053	1235	1661	2382		0.00603419	0.00928336	0.0123915	0.0114228	0.0133199	0.0179011	0.0212513	0.0249243	0.0335217	0.0480727		7.96672	3.07951
Genitourinary	phecode_591	Urinary tract infection	1794	2038	2416	3126	3911	4667	5609	6737	8673	13211		0.0387364	0.0440049	0.0521668	0.0674972	0.084449	0.100773	0.121113	0.14547	0.187273	0.285261		7.36415	3.08021
Eye	phecode_383	Irregular eye movements	30	40	58	72	89	107	113	153	184	302		0.000597741	0.000796987	0.00115563	0.00143458	0.0017733	0.00213198	0.00225153	0.00304854	0.00366622	0.00601737		10.0669	3.08163
Cardio	phecode_431-1	Stroke	275	518	720	908	1094	1278	1263	1722	2352	3657		0.00552531	0.0104077	0.0144663	0.0182436	0.0219807	0.0256776	0.0253762	0.0345992	0.0472574	0.073478		13.2984	3.08347
Mental	phecode_280	Substance related disorders	731	1006	1046	1222	1584	1852	2107	2566	3293	5300		0.0149318	0.0205491	0.0213661	0.0249612	0.0323556	0.0378299	0.0430386	0.0524155	0.0672659	0.108263		7.25049	3.08498
Blood	phecode_170-19	Neutropenia NOS	4	32	149	174	216	193	277	348	400	631		7.98228e-05	0.000638582	0.0029734	0.00347229	0.00431043	0.00385145	0.00552773	0.00694458	0.00798228	0.0125923		157.753	3.08557
Musc/Skel	phecode_727-5	Cyst of bone	20	16	19	25	43	38	49	50	73	125		0.000398406	0.000318725	0.000378486	0.000498008	0.000856574	0.000756972	0.000976115	0.000996036	0.00145421	0.00249009		6.25012	3.08642
GI	phecode_530-1	Anal fissure	115	183	282	354	468	545	588	775	960	1564		0.00233422	0.00371445	0.00572391	0.00718548	0.00949945	0.0110624	0.0119352	0.0157309	0.0194861	0.031746		13.6003	3.08786
Resp	phecode_479-6	Pulmonary collapse [Atelectasis]	185	327	380	473	723	843	742	943	1363	2418		0.00368805	0.00651888	0.00757561	0.00942964	0.0144136	0.0168059	0.0147924	0.0187995	0.0271725	0.0482048		13.0705	3.08812
Neoplasms	phecode_108-4	Malignant neoplasm of the kidney	46	66	105	118	168	214	270	310	308	590		0.000916535	0.00131503	0.00209209	0.00235111	0.00334735	0.00426388	0.00537966	0.00617678	0.00613693	0.0117558		12.8263	3.08901
Neuro	phecode_349	Disorder of nervous system	246	238	257	339	424	530	611	779	1025	1475		0.00493897	0.00477844	0.00515992	0.00680627	0.00851286	0.0106411	0.0122674	0.0156404	0.0205794	0.0296143		5.99606	3.09224
Musc/Skel	phecode_713-4	Stiffness of joint	47	79	178	273	309	357	456	546	569	1030		0.000941808	0.00158304	0.00356685	0.0054705	0.00619189	0.00715374	0.00913754	0.0109412	0.0114021	0.02064		21.9153	3.09309
Derm	phecode_679-4	Pruritus	167	311	1341	1803	2540	2995	3519	4390	5592	8563		0.00352455	0.00656367	0.0283019	0.0380524	0.0536069	0.0632097	0.0742687	0.0926512	0.11802	0.180723		51.2754	3.09413
GI	phecode_522-9	Gastritis	1532	2096	1925	2284	2940	3488	4301	5228	6546	9948		0.0320656	0.0438705	0.0402922	0.0478064	0.0615372	0.0730074	0.0900243	0.109427	0.137014	0.208222		6.49361	3.09521
Eye	phecode_367-9	Chorioretinal inflammation	7	9	16	13	14	28	26	20	19	65		0.000139395	0.000179222	0.000318617	0.000258876	0.00027879	0.00055758	0.000517753	0.000398272	0.000378365	0.00129441		9.2859	3.09524
Musc/Skel	phecode_718-2	Cervicalgia	167	278	1570	2282	2886	3640	4346	5261	6770	10100		0.00358985	0.00597592	0.0337489	0.0490542	0.0620378	0.0782459	0.0934222	0.113094	0.145532	0.217116		60.4803	3.09531
Neuro	phecode_334-44	Sixth [abducent] nerve palsy	17	17	18	32	38	35	44	59	75	113		0.00033845	0.00033845	0.000358359	0.000637082	0.000756535	0.000696809	0.000875988	0.00117462	0.00149316	0.0022497		6.64706	3.09589
GI	phecode_504-4	Gingival enlargement*	1	1	10	10	10	21	12	19	32	48		1.99053e-05	1.99053e-05	0.000199053	0.000199053	0.000199053	0.000418019	0.000238868	0.000378207	0.000636981	0.000955471		48.001	3.09677
Hearing	phecode_391-22	Obstruction of Eustachian tube	2	8	22	34	33	45	51	53	85	121		3.99241e-05	0.0001597	0.000439174	0.000678724	0.000658762	0.000898311	0.00101809	0.00105801	0.00169681	0.00241546		60.5012	3.10256
Eye	phecode_367-22	Punctate keratitis	0	2	12	8	14	13	12	17	32	42		0	3.9816e-05	0.000238896	0.000159264	0.000278712	0.000258804	0.000238896	0.000338436	0.000637069	0.000836154		Inf	3.11111
GI	phecode_528	Nausea and vomiting	1508	1578	1936	2538	3053	3743	4424	5406	6859	10576		0.03185	0.0333284	0.0408896	0.0536042	0.0644814	0.0790546	0.0934378	0.114178	0.14487	0.223377		7.01341	3.11242
GI	phecode_528-2	Vomiting	1507	1579	1935	2539	3053	3743	4424	5406	6859	10576		0.0318288	0.0333495	0.0408685	0.0536254	0.0644814	0.0790546	0.0934378	0.114178	0.14487	0.223377		7.01806	3.11242
GI	phecode_528-1	Nausea	1508	1578	1935	2539	3053	3743	4424	5406	6859	10577		0.0318493	0.0333284	0.0408685	0.0536254	0.0644814	0.0790546	0.0934378	0.114178	0.144867	0.223393		7.01407	3.11271
Genitourinary	phecode_594-4	Frequency of urination and polyuria	303	552	1441	1950	2469	3056	3780	4680	5850	8604		0.0062794	0.0114397	0.0298634	0.040412	0.0511678	0.0633328	0.0783371	0.0969888	0.121236	0.17831		28.396	3.11457
Eye	phecode_374-55	Puckering of macula	6	24	97	183	263	305	392	491	524	886		0.000119474	0.000477897	0.0019315	0.00364397	0.00523696	0.00607328	0.00780566	0.00977698	0.0104343	0.0176427		147.67	3.11972
GI	phecode_504-32	Chronic periodontitis	61	48	60	82	82	84	122	139	144	259		0.00121662	0.000957339	0.00119667	0.00163545	0.00163545	0.00167534	0.00243324	0.00277229	0.00287202	0.00516574		4.24599	3.12048
Resp	phecode_463-1	Chronic rhinitis	59	145	628	830	1055	1272	1503	1908	2381	3631		0.00120403	0.00295906	0.0128158	0.0169384	0.0215302	0.0259587	0.0306728	0.038938	0.0485908	0.0741005		61.5436	3.12076
Eye	phecode_384-3	Mydriasis	1	3	2	12	20	21	31	34	44	64		1.99112e-05	5.97336e-05	3.98224e-05	0.000238939	0.000398232	0.000418143	0.000617259	0.000676994	0.00087611	0.00127434		64.0013	3.12195
Signs/Symptoms	phecode_826-3	Raised antibody titer*	12	16	93	121	154	184	221	286	309	528		0.000246199	0.000328266	0.00190804	0.00248251	0.00315956	0.00377506	0.00453417	0.00586775	0.00633976	0.010833		44.0009	3.12426
Derm	phecode_680	Epidermal thickening	109	219	757	1036	1279	1510	1858	2284	2869	4357		0.00219798	0.00441612	0.0152649	0.0208909	0.025791	0.0304497	0.0374672	0.0460577	0.0578544	0.0878605		39.9733	3.12442
Eye	phecode_369-5	Hereditary corneal dystrophies	35	54	79	94	85	118	165	158	204	318		0.000697225	0.00107572	0.00157374	0.00187255	0.00169326	0.00235064	0.00328698	0.00314754	0.00406391	0.00633491		9.0859	3.133
Neuro	phecode_337-2	Inflammatory polyneuropathy	33	38	35	27	32	40	56	52	74	113		0.000657488	0.000757108	0.00069735	0.000537956	0.000637577	0.000796972	0.00111576	0.00103606	0.0014744	0.00225144		3.42431	3.13889
Derm	phecode_685-4	Prickly heat and miliaria	7	16	41	65	112	102	113	157	197	336		0.000139707	0.000319329	0.000818282	0.00129728	0.00223531	0.00203577	0.00225531	0.00313348	0.00393182	0.00670605		48.001	3.14019
Genitourinary	phecode_598	Abnormal findings on radiological and other examination of genitourinary organs	13	19	33	50	46	66	59	78	127	176		0.000258969	0.000378494	0.000657384	0.000996036	0.000916353	0.00131477	0.00117532	0.00155382	0.00252993	0.00350612		13.5387	3.14286
Musc/Skel	phecode_723-52	Posterior tibial tendinitis	0	1	14	26	29	48	32	51	64	121		0	1.99068e-05	0.000278696	0.000517588	0.00057731	0.000955547	0.000637031	0.00101527	0.00127406	0.00240878		Inf	3.14286
Genitourinary	phecode_617	Fistula involving female genital tract	22	28	20	22	26	28	29	40	39	85		0.000805772	0.00102553	0.00073252	0.000805802	0.000952311	0.00102557	0.00106219	0.00146509	0.00142847	0.00311333		3.86378	3.14815
Metab	phecode_230-2	Abnormal loss of weight and underweight	820	1140	1139	1090	1504	1858	2263	2653	3329	5296		0.0165149	0.0229598	0.0229401	0.0219532	0.0302914	0.0374212	0.0455781	0.053433	0.067048	0.106665		6.45867	3.15051
Neuro	phecode_331-8	Headache NOS	696	1119	1823	2479	3082	3727	4486	5518	7026	10732		0.0152501	0.0245185	0.0399439	0.0543176	0.06753	0.0816626	0.0982931	0.120905	0.153951	0.235155		15.4199	3.1523
Cardio	phecode_410-1	Pericarditis	25	26	47	36	58	65	88	106	143	194		0.000498465	0.000518403	0.000937114	0.000717789	0.00115644	0.00129601	0.0017546	0.00211349	0.00285122	0.00386809		7.76	3.15447
Neoplasms	phecode_100	Malignant neoplasm of the head and neck	88	118	116	167	183	201	251	266	286	606		0.00175533	0.00235374	0.00231385	0.00333114	0.00365036	0.00400942	0.00500678	0.00530599	0.00570494	0.0120881		6.8865	3.15625
Cardio	phecode_416-6	Long QT syndrome	2	1	8	11	7	12	20	16	18	30		3.98057e-05	1.99029e-05	0.000159223	0.000218932	0.00013932	0.000238834	0.000398057	0.000318446	0.000358252	0.000597098		15.0003	3.15789
Resp	phecode_487	Hemorrhage from respiratory passages	534	604	906	1168	1372	1633	1995	2260	2956	4747		0.0109194	0.0123507	0.0185261	0.0238835	0.0280555	0.0333926	0.040795	0.0462139	0.0604462	0.0970697		8.88969	3.1594
Metab	phecode_251	Disorders of bilirubin excretion	53	48	67	86	109	127	169	249	309	373		0.00105801	0.000958199	0.00133749	0.00171677	0.00217591	0.00253523	0.00337366	0.00497075	0.00616853	0.00744615		7.03788	3.16102
GI	phecode_556-8	Nonspecific abnormal findings in stool contents	465	564	980	1294	1703	2028	2528	2989	3769	5899		0.00947163	0.0114882	0.0199617	0.0263576	0.0346886	0.0413085	0.0514931	0.0608844	0.0767727	0.12016		12.6863	3.16215
Metab	phecode_239-21	Pure hyperglyceridemia	25	23	42	55	74	72	110	125	147	231		0.000497899	0.000458067	0.00083647	0.00109538	0.00147378	0.00143398	0.0021908	0.00248954	0.0029277	0.00460068		9.24018	3.16438
Hearing	phecode_397-3	Hyperacusis	1	1	3	9	12	12	11	20	22	38		1.99056e-05	1.99056e-05	5.97169e-05	0.000179151	0.000238868	0.000238868	0.000218966	0.000398121	0.000437933	0.00075643		38.0008	3.16667
Derm	phecode_683-1	Ingrowing nail	40	126	390	554	646	789	952	1193	1586	2274		0.000810406	0.00255278	0.00790161	0.0112243	0.0130883	0.0159856	0.019288	0.0241708	0.0321332	0.0460725		56.8512	3.16934
Neuro	phecode_344-3	Cerebrospinal fluid leak	21	14	21	14	19	22	19	23	21	65		0.000418044	0.000278696	0.000418044	0.000278696	0.00037823	0.00043795	0.000378237	0.000457866	0.000418052	0.00129397		3.0953	3.17073
Musc/Skel	phecode_723-6	Impingement syndrome of shoulder*	245	457	766	1041	1205	1419	1710	2067	2629	4162		0.00493107	0.00919813	0.0154174	0.0209524	0.0242533	0.0285605	0.0344175	0.0416029	0.0529144	0.0837694		16.9881	3.17226
Eye	phecode_360-4	Blepharitis	101	211	760	1116	1401	1664	2022	2480	3092	4862		0.00205745	0.00429823	0.0154818	0.0227338	0.0285394	0.0338969	0.0411897	0.0505195	0.0629864	0.0990426		48.1386	3.17259
Genitourinary	phecode_585-1	Renal colic	69	93	142	206	252	292	376	438	591	863		0.00139183	0.00187595	0.0028644	0.0041554	0.00508331	0.00589018	0.00758462	0.00883528	0.0119216	0.0174083		12.5075	3.17279
Signs/Symptoms	phecode_841-1	Allergy to other anti-infective agents	1212	1799	1929	1558	2309	2717	3222	3869	5024	7974		0.0248233	0.0368459	0.0395084	0.0319099	0.0472913	0.0556477	0.0659908	0.0792422	0.102898	0.163318		6.57921	3.1731
Cardio	phecode_413-12	Mitral valve prolapse*	22	60	54	59	63	92	106	96	154	246		0.000438728	0.00119653	0.00107688	0.00117659	0.00125636	0.00183472	0.00211391	0.00191449	0.00307116	0.00490587		11.182	3.17419
Resp	phecode_465-2	Chronic Pharyngitis	72	206	1230	1597	2146	2582	3109	3907	4839	7504		0.00150219	0.00429793	0.0256624	0.0333194	0.0447736	0.0538702	0.0648654	0.0815147	0.10096	0.156565		104.224	3.17428
Derm	phecode_660-4	Carbuncle and furuncle	16	72	305	442	527	623	753	891	1062	1826		0.000324031	0.00145814	0.00617684	0.00895135	0.0106728	0.012617	0.01525	0.0180448	0.021508	0.0369808		114.127	3.17565
Hearing	phecode_391-8	Otosclerosis	17	18	18	24	30	21	38	41	65	81		0.000339078	0.000359023	0.000359023	0.000478698	0.000598372	0.000418861	0.000757938	0.000817776	0.00129647	0.00161561		4.76471	3.17647
Resp	phecode_466	Tonsillitis and adenoiditis	112	188	448	582	730	918	1034	1321	1602	2624		0.00233158	0.00391373	0.00932634	0.0121159	0.0151969	0.0191107	0.0215255	0.0275002	0.03335	0.0546257		23.4286	3.18447
GI	phecode_535	Intestinal or peritoneal adhesions	373	441	557	467	572	703	766	968	1155	2031		0.00745553	0.00881471	0.0111335	0.00933459	0.0114334	0.0140518	0.0153111	0.0193488	0.0230866	0.0405965		5.44515	3.18588
GI	phecode_502	Other diseases of teeth and supporting structures	164	280	420	536	633	723	783	1056	1295	2161		0.00329927	0.0056329	0.00844934	0.010783	0.0127344	0.0145449	0.0157523	0.0212445	0.0260527	0.0434748		13.1771	3.18732
Neuro	phecode_356-2	Aphasia and dysphasia	64	92	121	155	184	227	199	281	396	655		0.00127513	0.001833	0.00241079	0.0030882	0.003666	0.00452272	0.00396485	0.00559861	0.00788986	0.0130501		10.2344	3.18735
Metab	phecode_251-1	Gilbert syndrome*	41	42	63	69	115	110	162	236	302	359		0.000818363	0.000838323	0.00125749	0.00137725	0.00229541	0.00219561	0.0032336	0.00471067	0.00602806	0.00716581		8.75627	3.19111
Metab	phecode_230	Malnutrition and underweight	992	1346	1416	1385	1883	2263	2708	3309	4136	6618		0.0200258	0.0271727	0.0285858	0.02796	0.0380135	0.0456849	0.0546684	0.0668013	0.0834965	0.133603		6.67151	3.19247
ID	phecode_096	Contact or exposure to infectious agent	47	75	176	219	251	287	364	403	490	859		0.000940244	0.00150039	0.00352092	0.00438114	0.00502131	0.00574149	0.00728189	0.00806226	0.00980274	0.0171848		18.277	3.19331
Neoplasms	phecode_144-2	Benign neoplasms of the uterus	764	571	621	785	833	1063	1269	1612	2093	3028		0.0306593	0.0229142	0.0249207	0.0315021	0.0334283	0.0426582	0.050925	0.0646922	0.0839955	0.121519		3.96351	3.19409
ID	phecode_030	Campylobacter	47	105	167	244	272	350	466	511	701	994		0.000941488	0.00210332	0.00334529	0.00488772	0.00544861	0.00701108	0.00933475	0.0102364	0.0140425	0.0199119		21.1494	3.19614
Endo	phecode_200	Disorders of thyroid gland	1070	1392	1583	1506	2032	2618	3045	3410	3916	7434		0.0225453	0.02933	0.0333544	0.031732	0.042815	0.0551634	0.0641606	0.0718515	0.0825133	0.15664		6.94781	3.19742
Neuro	phecode_324-34	Torticollis	21	42	224	323	390	433	520	669	892	1316		0.000424817	0.000849635	0.00453139	0.0065341	0.00788947	0.00875933	0.0105193	0.0135335	0.0180446	0.0266224		62.6679	3.19806
Metab	phecode_236-1	Obesity	1308	1322	2465	3226	4024	4659	5653	7009	8912	13886		0.0277224	0.0280192	0.0522445	0.0683735	0.0852868	0.0987453	0.119813	0.148552	0.188886	0.294313		10.6164	3.19843
Genitourinary	phecode_613-1	Inflammatory disease of breast	40	63	113	171	176	186	252	294	346	579		0.00149594	0.00235611	0.00422604	0.00639515	0.00658215	0.00695613	0.00942444	0.0109956	0.0129404	0.0216546		14.4755	3.1989
GI	phecode_524-3	Megacolon (other than Hirschsprung's)	13	14	21	28	26	44	48	57	61	112		0.000258784	0.00027869	0.000418035	0.00055738	0.000517567	0.000875883	0.000955509	0.00113467	0.00121429	0.00222952		8.61538	3.2
Musc/Skel	phecode_716-1	Schmorl's nodes	9	2	1	8	7	13	9	20	21	32		0.000179147	3.98105e-05	1.99053e-05	0.000159242	0.000139337	0.000258768	0.000179147	0.000398105	0.00041801	0.000636968		3.55556	3.2
Derm	phecode_664-1	Lichen planus, nitidus, or striatus	50	84	230	274	331	395	450	573	728	1162		0.00100239	0.00168401	0.00461097	0.00549318	0.00663593	0.00791901	0.00902165	0.0114876	0.014595	0.0232959		23.2405	3.2011
Neuro	phecode_336-5	Mononeuritis of lower limb	101	171	337	474	601	656	815	999	1268	2012		0.00202514	0.00342871	0.0067573	0.00950433	0.0120509	0.0131537	0.0163418	0.0200313	0.0254251	0.0403433		19.9212	3.20127
Musc/Skel	phecode_721-4	Calcium deposits in tendon and bursa	33	48	79	73	100	108	142	170	206	333		0.000657371	0.000956175	0.00157371	0.00145418	0.00199203	0.00215139	0.00282874	0.00338652	0.00410367	0.0066336		10.0911	3.20192
Musc/Skel	phecode_711	Disorder of patella	603	623	704	878	969	1146	1362	1767	2251	3389		0.0122983	0.0127062	0.0143583	0.017907	0.019763	0.023373	0.0277783	0.0360392	0.0459107	0.0691209		5.62035	3.20473
Neuro	phecode_334-23	Facial weakness	0	3	21	30	41	37	43	47	68	125		0	5.973e-05	0.00041811	0.0005973	0.00081631	0.00073667	0.00085613	0.00093577	0.00135388	0.0024888		Inf	3.20513
Cardio	phecode_404-11	Acute myocardial infarction	148	334	520	776	1010	1281	1317	1700	2121	3672		0.00299341	0.00675539	0.0105174	0.0156952	0.020428	0.0259097	0.0266378	0.0343844	0.0428996	0.0742703		24.8113	3.20559
Metab	phecode_236	Overweight and obesity	1303	1324	2472	3231	4022	4661	5667	7023	8946	13937		0.0276241	0.0280693	0.0524073	0.0684984	0.0852679	0.0988149	0.120142	0.14889	0.189658	0.295469		10.6961	3.21018
Musc/Skel	phecode_727-3	Osteitis deformans [Paget's disease of bone]	6	9	16	5	20	18	17	35	52	61		0.000119505	0.000179258	0.000318681	9.95877e-05	0.000398351	0.000358523	0.000338605	0.000697128	0.00103573	0.00121499		10.1669	3.21053
Resp	phecode_463-2	Allergic rhinitis	218	197	1029	1259	1538	1779	2002	2439	3068	5327		0.0047068	0.00425339	0.0222169	0.0271828	0.0332067	0.0384101	0.0432248	0.05266	0.066242	0.115017		24.4363	3.21194
Musc/Skel	phecode_724-51	Calcaneal spur	5	16	58	79	82	109	139	161	196	307		9.98064e-05	0.00031938	0.00115775	0.00157697	0.00163686	0.00217582	0.00277467	0.00321383	0.00391249	0.00612823		61.4012	3.21466
Neuro	phecode_334-4	Disorders of oculomotor nerves	34	43	62	59	63	67	94	118	150	209		0.000677142	0.000856386	0.00123479	0.00117504	0.00125473	0.0013344	0.00187214	0.00235013	0.00298745	0.00416252		6.14718	3.21538
Cardio	phecode_416-11	Supraventricular tachycardia	191	254	264	254	343	397	459	532	675	1190		0.00382359	0.00508478	0.00528497	0.00508478	0.00686645	0.00794747	0.00918864	0.01065	0.0135127	0.0238229		6.23049	3.21622
Genitourinary	phecode_618-12	Rectocele	246	261	299	377	490	589	712	828	1092	1737		0.00915145	0.00970982	0.0111235	0.0140253	0.0182292	0.0219122	0.0264881	0.0308036	0.040625	0.0646205		7.06124	3.21965
Musc/Skel	phecode_705-3	Polymyalgia rheumatica	184	184	223	314	498	596	829	962	1260	1762		0.00367295	0.00367302	0.00445154	0.00626809	0.00994111	0.0118974	0.0165486	0.0192035	0.0251522	0.0351732		9.57628	3.22121
Metab	phecode_247-5	Disorders of calcium metabolism	192	276	357	431	545	519	491	764	979	1714		0.00383096	0.005507	0.00712319	0.0085997	0.0108746	0.0103558	0.00979707	0.0152443	0.0195343	0.0342		8.92726	3.2218
Cardio	phecode_431	Stroke and transient cerebral ischemic attacks	428	840	1185	1425	1459	1782	2233	2751	3576	5222		0.00865906	0.0169944	0.0239743	0.0288298	0.0295177	0.0360524	0.0451777	0.0556578	0.0723491	0.105651		12.2012	3.22246
Neuro	phecode_322-4	Intracranial and intraspinal abscess	12	9	8	9	12	19	30	31	20	50		0.000238868	0.000179151	0.000159245	0.000179151	0.000238868	0.000378207	0.000597169	0.000617087	0.000398121	0.000995302		4.16675	3.22581
GI	phecode_529-5	Constipation	1545	2366	1967	2594	3435	4123	4937	6091	7810	12194		0.0320752	0.0491197	0.0408362	0.0538532	0.0713144	0.085598	0.102498	0.126456	0.162144	0.253161		7.89272	3.22678
Resp	phecode_463-3	Vasomotor rhinitis*	1	7	29	35	36	56	72	72	82	149		1.99724e-05	0.000139807	0.000579201	0.000699035	0.000719022	0.00111848	0.00143804	0.00143804	0.00163777	0.00297595		149.003	3.23913
Cardio	phecode_411	Other diseases of pericardium	74	110	154	180	242	271	320	297	458	831		0.00147437	0.00219163	0.00306828	0.0035863	0.00482158	0.00539948	0.00637577	0.00591751	0.00912532	0.0165571		11.23	3.23977
Neoplasms	phecode_108-41	Malignant neoplasm of kidney, except pelvis	43	61	91	115	150	190	272	260	271	551		0.000856642	0.00121524	0.00181289	0.00229102	0.00298829	0.00378516	0.00541876	0.0051797	0.00539884	0.010977		12.814	3.24118
GI	phecode_507	Lesions of mouth	241	407	736	955	1153	1405	1634	1931	2466	4146		0.00491375	0.00829833	0.0150063	0.0194715	0.0235085	0.0286466	0.0333163	0.039372	0.0502804	0.0845346		17.2037	3.24159
GI	phecode_558	Abnormal findings on diagnostic imaging of the digestive tract	458	314	579	704	856	978	1276	1573	1853	2974		0.00922941	0.00632758	0.0116677	0.0141867	0.0172497	0.0197082	0.0257134	0.0316984	0.0373408	0.0599319		6.49358	3.24318
Signs/Symptoms	phecode_840-9	Anaphylactic reaction	32	38	61	48	67	81	85	112	143	240		0.000637844	0.00075744	0.00121589	0.000956766	0.00133551	0.00161458	0.00169431	0.0022325	0.00285042	0.00478393		7.50015	3.24324
Neoplasms	phecode_106-11	Malignant neoplasm of the vulva	21	16	19	21	17	31	28	25	34	78		0.000768752	0.000585716	0.000695538	0.000768752	0.000622323	0.00113482	0.00102504	0.000915215	0.00124469	0.00285547		3.71442	3.25
Musc/Skel	phecode_709-23	Hallux varus (acquired)	12	8	19	19	27	45	50	70	86	117		0.000238934	0.00015929	0.000378313	0.000378313	0.000537602	0.000896004	0.00099556	0.00139378	0.00171236	0.00232961		9.75	3.25
Neuro	phecode_330	Epilepsy, recurrent seizures, convulsions	285	323	356	435	462	580	646	733	861	1694		0.00575944	0.00652736	0.00719424	0.0087909	0.00933654	0.0117212	0.013055	0.0148132	0.0173999	0.034234		5.94398	3.25144
Genitourinary	phecode_614-5	Inflammatory disease of cervix, vagina, and vulva	123	274	572	790	936	1213	1459	1701	2128	3494		0.00499594	0.0111292	0.0232331	0.0320877	0.0380179	0.0492689	0.0592608	0.0690902	0.0864338	0.141923		28.4077	3.25174
Eye	phecode_370-3	Vascular disorders of iris and ciliary body	8	9	33	45	47	60	86	89	106	174		0.000159283	0.000179194	0.000657043	0.000895968	0.000935789	0.00119462	0.00171229	0.00177203	0.0021105	0.00346448		21.7504	3.25234
Musc/Skel	phecode_709-22	Hallux rigidus	81	91	136	135	192	229	306	402	454	685		0.00162003	0.00182004	0.00272005	0.00270005	0.00384008	0.00458009	0.00612012	0.00804032	0.00908036	0.0137005		8.45696	3.25416
Hearing	phecode_392	Otalgia and effusion of ear	75	198	984	1409	1783	2212	2652	3187	4153	6507		0.00156084	0.00412062	0.0204782	0.029323	0.0371064	0.0460344	0.0551925	0.0663267	0.0864308	0.135421		86.7618	3.25757
Eye	phecode_381-81	Esophoria	2	1	3	10	10	9	9	6	24	31		3.98089e-05	1.99045e-05	5.97134e-05	0.000199045	0.000199045	0.00017914	0.00017914	0.000119427	0.000477707	0.000617038		15.5	3.26316
Metab	phecode_230-21	Abnormal weight loss	718	1106	999	1049	1368	1781	2090	2533	3232	5139		0.0144444	0.0222499	0.0200974	0.0211032	0.0275207	0.0358292	0.0420455	0.0509576	0.0650197	0.103386		7.15753	3.26389
GI	phecode_514-3	Ileus	38	63	80	103	125	136	189	192	204	426		0.00075661	0.00125438	0.00159286	0.00205081	0.00248885	0.00270787	0.00376314	0.00382287	0.0040618	0.008482		11.2105	3.26437
Eye	phecode_374-12	Traction detachment of retina	9	6	4	10	15	15	18	16	19	49		0.000179133	0.000119422	7.96147e-05	0.000199037	0.000298555	0.000298561	0.000358273	0.000318465	0.000378177	0.000975299		5.44455	3.26667
Musc/Skel	phecode_709-2	Acquired deformities of toe	431	542	651	950	1232	1534	2065	2549	3071	4522		0.00887489	0.0111605	0.013405	0.0195622	0.0253691	0.0315878	0.0425221	0.0524885	0.0632374	0.0931162		10.4921	3.2697
Neoplasms	phecode_100-2	Malignant neoplasm of the oropharynx	18	12	16	23	36	49	39	47	55	139		0.000358344	0.000238896	0.000318528	0.000457885	0.000716689	0.000975493	0.000776413	0.000935696	0.00109496	0.00276727		7.72238	3.27059
Eye	phecode_361-4	Blepharochalasis	29	40	66	67	71	97	102	151	191	275		0.000577632	0.000796733	0.00131461	0.00133453	0.0014142	0.00193212	0.00203171	0.00300773	0.00380448	0.00547765		9.48295	3.27381
Metab	phecode_256-2	Hyposmolality and/or hyponatremia	861	897	960	807	956	1170	1403	1774	2331	3482		0.01722	0.01794	0.0192	0.0161403	0.0191204	0.0234005	0.0280606	0.0354807	0.0466209	0.0696414		4.04422	3.27563
Derm	phecode_671	Sunburn	1	8	22	34	40	54	61	64	97	154		1.99215e-05	0.000159372	0.000438273	0.000677345	0.000796876	0.00107578	0.00121524	0.001275	0.00193242	0.00306797		154.003	3.2766
Endo	phecode_214-1	Primary ovarian failure	6	16	23	30	37	46	31	63	67	136		0.000220442	0.000587846	0.000845029	0.00110221	0.00135939	0.00169006	0.00113895	0.00231473	0.0024617	0.00499688		22.6675	3.27711
Eye	phecode_383-1	Nystagmus	1	8	39	38	52	67	75	93	121	195		1.99211e-05	0.000159369	0.000776923	0.000757002	0.0010359	0.00133471	0.00149408	0.00185266	0.00241045	0.00388462		195	3.27731
Blood	phecode_176	Other diseases of blood and blood-forming organs	62	77	156	144	178	246	263	320	463	696		0.00123931	0.00153914	0.00311825	0.00287839	0.00355801	0.00491734	0.00525716	0.00639655	0.009255	0.0139125		11.226	3.28302
Musc/Skel	phecode_729-1	Acquired deformity of nose	5	9	10	16	6	8	11	8	13	23		9.95619e-05	0.000179211	0.000199124	0.000318598	0.000119474	0.000159302	0.000219041	0.000159302	0.000258866	0.000457994		4.60009	3.28571
GI	phecode_501	Dental caries	199	233	259	295	316	376	427	480	681	1138		0.00397801	0.00465767	0.00517741	0.00589717	0.00631697	0.00751639	0.0085359	0.00959539	0.0136135	0.0227491		5.71871	3.28902
Musc/Skel	phecode_719-9	Contractures	22	32	27	54	57	56	86	77	113	186		0.000438212	0.000637399	0.000537806	0.00107563	0.00113539	0.00111547	0.00171305	0.00153377	0.00225086	0.00370496		8.45471	3.29204
Derm	phecode_668-1	Atopic dermatitis	46	80	380	628	716	864	1061	1333	1648	2603		0.000954773	0.00166047	0.00788725	0.0130347	0.0148612	0.0179331	0.022022	0.0276677	0.0342058	0.0540288		56.5881	3.29494
Blood	phecode_169-1	Thrombocytopenia	156	230	242	285	373	447	575	511	720	1351		0.00311427	0.00459155	0.00483111	0.00568953	0.0074463	0.00892358	0.0114789	0.0102012	0.0143738	0.0269709		8.66043	3.29512
Eye	phecode_369-44	Senile corneal changes including arcus senilis	0	1	5	13	9	11	13	25	26	33		0	1.9906e-05	9.95322e-05	0.000258784	0.000179158	0.000218971	0.000258784	0.000497661	0.000517567	0.000656913		Inf	3.3
Musc/Skel	phecode_723-3	Medial epicondylitis (Golfer's elbow)	13	67	245	345	407	476	646	777	918	1457		0.000261385	0.00134714	0.00492611	0.00693676	0.00818337	0.00957072	0.0129891	0.0156231	0.0184582	0.0292959		112.079	3.30011
Hearing	phecode_396-22	Presbycusis	48	49	78	147	245	284	396	438	577	873		0.000957358	0.000977303	0.00155571	0.00293191	0.00488651	0.00566437	0.00789836	0.00873606	0.0115085	0.0174123		18.1879	3.30057
Signs/Symptoms	phecode_812-1	Generalized edema*	6	14	17	15	13	30	21	26	37	71		0.000119429	0.000278668	0.000338389	0.000298579	0.000258768	0.000597158	0.00041801	0.000517537	0.000736494	0.00141327		11.8336	3.30233
Resp	phecode_484	Pneumothorax and air leak	58	75	102	160	158	175	273	219	263	550		0.00115847	0.00149802	0.00203735	0.00319585	0.0031559	0.00349546	0.00545291	0.00437431	0.00525317	0.0109857		9.48295	3.3033
Derm	phecode_674-2	Hypepigmentation	51	72	204	260	274	349	474	522	688	1029		0.00101839	0.00143773	0.00407356	0.0051918	0.00547136	0.00696899	0.00946505	0.0104235	0.0137386	0.0205479		20.1769	3.30337
Cardio	phecode_417-2	Tachycardia	328	360	455	585	711	629	671	922	1299	2214		0.00655502	0.00719453	0.00909327	0.0116913	0.0142095	0.0125707	0.0134101	0.0184264	0.0259608	0.0442473		6.75013	3.30448
Genitourinary	phecode_624-2	Atrophy of female genital tract	35	45	72	94	119	137	160	178	244	423		0.00128238	0.00164877	0.00263804	0.00344411	0.00436009	0.00501979	0.00586252	0.00652206	0.00894035	0.015499		12.0862	3.30469
GI	phecode_532-4	Volvulus	33	60	81	96	105	115	128	127	212	364		0.000657148	0.00119481	0.001613	0.0019117	0.00209093	0.00229006	0.00254894	0.00252902	0.00422168	0.00724869		11.0305	3.30909
Derm	phecode_672	Other acute skin changes due to ultraviolet radiation	11	16	47	62	94	106	147	178	223	331		0.000219377	0.000319094	0.000937357	0.00123651	0.00187471	0.00211404	0.00293173	0.00354999	0.00444746	0.00660138		30.0915	3.31
Musc/Skel	phecode_708-9	Heberden's or Bouchard's nodes*	17	19	111	142	188	258	357	393	526	739		0.000339152	0.000379052	0.00221451	0.00283297	0.0037507	0.00514723	0.00712234	0.00784056	0.010494	0.0147434		43.4715	3.3139
Blood	phecode_161-21	Autoimmune hemolytic anemias [AIHA]	9	5	19	8	16	19	20	12	19	58		0.000179147	9.95263e-05	0.0003782	0.000159242	0.000318484	0.0003782	0.000398105	0.000238868	0.000378207	0.00115453		6.44457	3.31429
Eye	phecode_365-3	Exophthalmos [Proptosis]	13	15	18	16	22	22	27	37	46	73		0.000258876	0.000298704	0.000358444	0.000318617	0.000438099	0.000438107	0.000537677	0.000736817	0.000916043	0.00145372		5.6155	3.31818
Derm	phecode_666-2	Idiopathic urticaria	2	15	32	51	56	76	103	102	113	219		3.9847e-05	0.000298852	0.000637552	0.00101612	0.00111574	0.00151422	0.00205216	0.00203224	0.0022514	0.00436333		109.502	3.31818
Derm	phecode_680-1	Corns and callosities	33	90	316	415	538	639	742	971	1198	1955		0.000662079	0.00180567	0.00633991	0.00832614	0.0107941	0.0128205	0.014887	0.0194816	0.024036	0.0392239		59.2436	3.32201
Hearing	phecode_391-21	Eustachian salpingitis	4	13	73	108	111	135	177	173	243	409		8.00512e-05	0.000260167	0.00146093	0.00216138	0.00222142	0.00270173	0.00354227	0.00346222	0.00486311	0.0081854		102.252	3.3252
Neuro	phecode_339-1	Muscular dystrophy	4	6	8	9	13	8	9	18	11	35		7.96226e-05	0.000119434	0.000159245	0.000179154	0.000258779	0.000159248	0.000179154	0.000358309	0.000218966	0.000696712		8.75017	3.33333
Resp	phecode_472-4	Laryngeal spasm	12	12	11	9	21	12	28	22	34	55		0.000238896	0.000238896	0.000218988	0.000179172	0.000418069	0.000238901	0.000557436	0.000437985	0.000676886	0.00109496		4.58342	3.33333
Blood	phecode_169	Platelet defects	154	234	245	293	371	442	592	509	722	1356		0.00307453	0.00467168	0.00489129	0.00584959	0.00740682	0.00882447	0.0118192	0.0101621	0.0144146	0.0270724		8.80537	3.33579
Signs/Symptoms	phecode_829	Nonspecific findings on examination of blood	989	933	1531	1974	2364	2878	3805	4590	5915	8748		0.0204949	0.0193344	0.0317266	0.0409068	0.0489897	0.0596415	0.0788519	0.0951197	0.122578	0.181287		8.84548	3.33766
Musc/Skel	phecode_710-41	Flat foot [pes planus]	11	42	74	114	152	178	207	232	338	551		0.000219771	0.000839144	0.00147849	0.00227768	0.0030369	0.00355637	0.00413578	0.00463527	0.00675311	0.0110088		50.0919	3.33939
Endo	phecode_214	Ovarian dysfunction	5	20	21	35	40	45	37	64	70	142		0.000183776	0.000735105	0.00077186	0.00128643	0.00147021	0.00165405	0.00135999	0.00235242	0.00257296	0.00521944		28.401	3.34118
Neoplasms	phecode_108	Malignant neoplasm of the urinary tract	144	183	322	362	479	641	760	749	1152	1872		0.00287965	0.00365956	0.00643923	0.00723913	0.00957904	0.0128187	0.0151985	0.0149785	0.0230377	0.0374363		13.0003	3.34286
Cardio	phecode_431-14	Cerebellar stroke syndrome*	6	2	9	23	26	35	48	47	93	102		0.000119436	3.98121e-05	0.000179154	0.000457839	0.000517557	0.000696712	0.000955509	0.000935603	0.0018513	0.00203046		17.0003	3.34426
Cardio	phecode_438-4	Arterial dissection	24	35	34	43	65	57	86	88	106	204		0.000477793	0.000696781	0.000676873	0.000856045	0.00129402	0.00113476	0.00171212	0.00175194	0.00211029	0.00406132		8.50017	3.34426
Derm	phecode_674-22	Freckles*	3	3	7	21	23	32	42	41	71	92		5.97431e-05	5.97431e-05	0.000139403	0.00041821	0.00045804	0.000637272	0.00083642	0.000816505	0.00141395	0.00183216		30.6673	3.34545
Eye	phecode_386-2	Diplopia	105	100	173	201	254	293	361	431	545	916		0.00209857	0.00199864	0.00345765	0.00401727	0.00507655	0.00585602	0.00721509	0.00861414	0.0108928	0.0183079		8.72398	3.34918
Resp	phecode_488	Abnormalities of breathing	1264	1793	3354	4398	5471	6561	8108	9937	13155	20164		0.0277096	0.0393064	0.0735284	0.0964157	0.119939	0.143834	0.177749	0.217845	0.288392	0.442048		15.9529	3.35173
Cardio	phecode_416	Cardiac arrhythmia and conduction disorders	1239	2176	2925	3425	3578	4534	5538	6793	8832	13597		0.0255501	0.0448725	0.060318	0.0706288	0.0737838	0.093498	0.114202	0.140082	0.182129	0.280397		10.9744	3.35232
Signs/Symptoms	phecode_804	Other symptoms and signs involving the circulatory and respiratory system	193	353	1954	2822	3526	4330	5168	6515	8353	13173		0.00412861	0.00755129	0.0417995	0.0603675	0.0754273	0.0926263	0.110553	0.139367	0.178685	0.281793		68.2539	3.35362
Eye	phecode_377-8	Hyphema	3	6	10	10	18	13	19	17	22	52		5.97502e-05	0.0001195	0.000199167	0.000199167	0.000358509	0.000258923	0.000378426	0.000338591	0.000438177	0.00103569		17.3337	3.35484
Neuro	phecode_329-42	Cognitive communication deficit	7	23	97	119	195	212	247	304	473	683		0.000139682	0.000458963	0.00193563	0.00237463	0.00389121	0.00423044	0.00492886	0.00606629	0.00943867	0.0136292		97.5734	3.35627
GI	phecode_550-3	Gallbladder perforation	11	7	18	11	26	24	31	42	37	84		0.000218932	0.00013932	0.000358259	0.000218936	0.000517485	0.000477678	0.000617001	0.000835937	0.000736421	0.00167187		7.63652	3.36
Neuro	phecode_344-12	Obstructive hydrocephalus	6	11	11	10	8	11	18	22	29	32		0.00011942	0.000218936	0.000218936	0.000199037	0.000159229	0.00021894	0.000358266	0.000437881	0.000577206	0.000636917		5.33344	3.36842
Eye	phecode_386-1	Amblyopia	79	84	125	135	193	251	306	367	477	748		0.00157571	0.00167544	0.00249322	0.00269268	0.00384953	0.00500648	0.00610352	0.00732024	0.00951431	0.0149197		9.46854	3.36937
Cardio	phecode_411-2	Pericardial effusion (noninflammatory)*	43	80	95	120	162	206	201	226	325	620		0.000856198	0.00159293	0.0018916	0.00238939	0.00322568	0.00410179	0.00400223	0.00450011	0.0064714	0.0123454		14.4189	3.36957
Neoplasms	phecode_104-2	Malignant neoplasm of retroperitoneum and peritoneum	11	6	14	17	28	42	54	105	84	118		0.000218945	0.000119424	0.000278662	0.000338376	0.000557325	0.000835987	0.00107484	0.00208997	0.00167197	0.00234873		10.7275	3.37143
Genitourinary	phecode_621	Endometrial hyperplasia	36	34	44	46	64	70	111	102	139	226		0.00132202	0.00124858	0.00161581	0.00168925	0.00235026	0.0025706	0.00407624	0.00374587	0.00510466	0.00829967		6.27801	3.37313
ID	phecode_086	Pediculosis, acariasis and other infestations	11	36	123	133	155	175	200	229	302	557		0.000220835	0.000722746	0.00246938	0.00267015	0.00311182	0.00351335	0.00401526	0.00459747	0.00606304	0.0111825		50.6374	3.37576
Hearing	phecode_394	Disorders of vestibular function	152	269	656	853	1176	1448	1892	2225	2957	4429		0.00308279	0.00545573	0.0133047	0.0173005	0.0238515	0.0293682	0.0383734	0.0451273	0.0599736	0.0898286		29.1387	3.37576
Signs/Symptoms	phecode_824	Other abnormalities of plasma proteins*	10	53	237	329	375	454	583	654	841	1400		0.000199964	0.00105981	0.00473915	0.00657882	0.00749865	0.00907837	0.0116579	0.0130776	0.016817	0.0279955		140.003	3.37756
Neuro	phecode_324-36	Blepharospasm	6	7	14	27	22	33	42	60	73	93		0.000119467	0.000139378	0.000278757	0.000537602	0.000438046	0.000657069	0.00083627	0.00119467	0.00145352	0.00185178		15.5003	3.38182
Musc/Skel	phecode_731	Symptoms involving musculoskeletal systems	39	89	494	596	746	942	1160	1420	1830	2855		0.00079061	0.00180421	0.0100144	0.0120821	0.0151229	0.0190963	0.0235161	0.0287869	0.0370986	0.0578779		73.2066	3.3827
Neoplasms	phecode_101-2	Malignant neoplasm of stomach	20	43	53	62	100	118	143	229	270	369		0.000398208	0.000856147	0.00105527	0.00123447	0.00199108	0.00234947	0.00284724	0.00455957	0.00537592	0.00734709		18.4504	3.38532
Genitourinary	phecode_625	Pain and other symptoms associated with female genital organs	110	204	447	627	768	1052	1262	1506	2020	3084		0.00427533	0.0079288	0.0173734	0.0243694	0.0298496	0.0408877	0.0490497	0.0585332	0.0785137	0.119869		28.0375	3.38901
Eye	phecode_363-5	Epiphora	61	110	221	313	394	451	587	701	960	1432		0.00122159	0.00220286	0.00442584	0.00626827	0.00789042	0.00903192	0.0117555	0.0140385	0.0192254	0.0286779		23.4759	3.38935
Resp	phecode_471-2	Deviated nasal septum	121	117	150	202	235	307	352	433	550	919		0.00243947	0.00235882	0.00302413	0.0040725	0.00473781	0.00618939	0.00709677	0.00872984	0.0110887	0.0185282		7.59519	3.39114
Neoplasms	phecode_139-51	Lipomatosis*	2	6	6	12	11	12	12	17	29	39		3.98184e-05	0.000119455	0.000119455	0.000238911	0.000219006	0.000238915	0.000238915	0.000338463	0.000577379	0.000776475		19.5004	3.3913
Resp	phecode_463-4	Nasal congestion*	16	112	522	756	949	1148	1395	1733	2146	3557		0.000321983	0.00225388	0.0105047	0.0152137	0.0190976	0.0231023	0.0280729	0.0348748	0.043186	0.0715809		222.312	3.39247
Blood	phecode_177-1	Lymphadenitis	18	31	37	58	49	57	69	100	106	180		0.000359719	0.000619517	0.000739423	0.0011591	0.000979236	0.00113911	0.00137892	0.00199844	0.00211839	0.00359727		10.0002	3.39623
Musc/Skel	phecode_700-3	Systemic sclerosis	9	11	6	19	29	34	31	31	49	107		0.000179208	0.000219032	0.000119472	0.000378328	0.000577448	0.000677008	0.000617272	0.000617272	0.000975707	0.00213063		11.8891	3.39683
Cardio	phecode_404	Ischemic heart disease	457	1021	1598	2221	2834	3492	3311	4674	6187	10745		0.00949019	0.0212024	0.0331845	0.0461219	0.0588528	0.0725173	0.0687586	0.0970636	0.128484	0.223138		23.5125	3.39709
Hearing	phecode_394-4	Abnormal vestibular function study	2	8	44	54	78	78	125	133	196	265		3.98621e-05	0.000159448	0.000876966	0.00107628	0.00155462	0.00155465	0.00249143	0.00265088	0.00390656	0.00528183		132.503	3.39744
Musc/Skel	phecode_724-1	Myalgia	152	346	1115	1452	1889	2211	2673	3353	4264	6967		0.00312577	0.00711524	0.0229292	0.0298593	0.0388459	0.0454676	0.0549695	0.0689535	0.0876879	0.143274		45.8365	3.39854
Eye	phecode_374-3	Retinal vascular changes and occlusions	86	120	248	363	438	585	664	832	1116	1740		0.00172165	0.00240231	0.00496477	0.00726698	0.00876842	0.0117112	0.013293	0.0166563	0.0223419	0.0348341		20.233	3.40176
GI	phecode_552	Other diseases of biliary tract	149	171	234	314	337	445	538	538	758	1331		0.00297239	0.00341127	0.00466805	0.00626396	0.00672279	0.00887727	0.0107325	0.0107325	0.0151213	0.026552		8.93289	3.40409
Neoplasms	phecode_121-11	Acute lymphoid leukemia	2	6	6	6	9	8	5	10	23	29		3.98073e-05	0.000119422	0.000119422	0.000119422	0.000179137	0.000159232	9.95203e-05	0.000199041	0.000457793	0.000577218		14.5003	3.41176
Blood	phecode_169-14	Secondary thrombocytopenia	5	12	12	17	28	23	28	29	41	87		9.95263e-05	0.000238863	0.000238863	0.000338396	0.000557358	0.00045783	0.000557358	0.000577264	0.000816132	0.00173179		17.4003	3.41176
GI	phecode_532	Other disorders of the intestines	334	462	580	581	580	751	901	1075	1354	2272		0.00671883	0.0092939	0.0116677	0.0116878	0.0116677	0.0151076	0.0181251	0.0216254	0.027238	0.0457051		6.80253	3.41397
Mental	phecode_281	Substance abuse, dependence, and withdrawl	1351	1876	1544	1688	2318	2675	3108	3830	4819	8524		0.0336916	0.0467842	0.0385047	0.0420958	0.0578069	0.0667099	0.0775101	0.095516	0.120181	0.212579		6.30956	3.41438
Blood	phecode_170-2	Lymphocytopenia	3	3	12	20	14	34	22	30	50	82		5.97169e-05	5.97169e-05	0.000238868	0.000398113	0.000278679	0.000676792	0.000437924	0.000597169	0.000995282	0.00163226		27.3333	3.41667
GI	phecode_540-3	Viral hepatitits	54	60	65	59	68	90	87	83	82	270		0.00108279	0.00120313	0.00130339	0.00118308	0.00136355	0.00180469	0.00174454	0.00166433	0.00164428	0.00541408		5.0001	3.41772
Genitourinary	phecode_619-5	Noninflammatory disorders of vulva and perineum	95	184	333	535	658	761	1038	1186	1527	2425		0.0035514	0.0068785	0.0124486	0.02	0.0245981	0.0284486	0.0388037	0.0443381	0.0570862	0.0906576		25.5273	3.4179
Musc/Skel	phecode_732	Nonspecific abnormal findings on radiological and other examination of musculoskeletal system	70	122	390	648	878	1075	1368	1745	2097	3339		0.00142404	0.00248189	0.00793392	0.0131825	0.0178619	0.0218696	0.0278303	0.0354999	0.042661	0.067928		47.701	3.41935
Musc/Skel	phecode_711-1	Derangement of meniscus	437	612	648	707	819	961	1140	1503	1962	3044		0.00885296	0.0123982	0.0131278	0.014323	0.016592	0.0194688	0.0230952	0.0304491	0.039748	0.0616681		6.96582	3.42022
Musc/Skel	phecode_708-1	Primary osteoarthritis	1276	1234	1366	1844	2231	2594	3318	4074	5291	8255		0.0263609	0.0254932	0.0282202	0.038096	0.0460912	0.0535906	0.0685481	0.0841666	0.109309	0.170544		6.46957	3.42176
Musc/Skel	phecode_700-4	Inflammatory myopathy	27	36	33	37	42	55	54	65	99	166		0.000537795	0.00071706	0.000657305	0.000736978	0.00083657	0.00109551	0.00107559	0.00129469	0.00197195	0.00330651		6.14827	3.42268
Neoplasms	phecode_101-7	Malignant neoplasm of the gallbladder and extrahepatic bile ducts	12	9	19	25	33	40	65	82	100	125		0.000238844	0.000179133	0.00037817	0.000497592	0.000656821	0.000796147	0.00129374	0.00163213	0.00199041	0.00248801		10.4169	3.42466
Metab	phecode_247-51	Hypocalcemia	5	19	59	77	99	124	132	168	228	382		9.96135e-05	0.000378531	0.00117544	0.00153408	0.00197239	0.00247046	0.00262985	0.00334708	0.00454247	0.00761062		76.4015	3.42601
Musc/Skel	phecode_705	Rheumatoid arthritis and other inflammatory polyarthropathies	441	686	585	881	1075	1268	1569	1864	2465	4017		0.00892821	0.0138883	0.0118435	0.0178362	0.0217638	0.0256711	0.031765	0.0377374	0.0499048	0.0813257		9.10884	3.42894
Neuro	phecode_351-1	Anesthesia of skin*	23	79	322	518	621	774	978	1161	1541	2393		0.000463944	0.00159355	0.00649521	0.0104488	0.0125267	0.015613	0.0197281	0.0234195	0.0310848	0.0482713		104.046	3.43082
Eye	phecode_369-6	Corneal deformities	6	16	9	7	20	12	12	16	17	55		0.000119529	0.000318744	0.000179294	0.000139453	0.000398438	0.000239063	0.000239063	0.00031875	0.000338672	0.0010957		9.16685	3.4375
Derm	phecode_663	Bullous disorders	29	23	31	41	50	78	94	88	125	220		0.000577494	0.000458012	0.000617321	0.000816457	0.000995679	0.00155329	0.00187191	0.00175243	0.00248925	0.00438107		7.58636	3.4375
Derm	phecode_668-5	Lichen simplex chronicus	21	33	83	111	140	166	181	251	304	526		0.000418994	0.00065842	0.00165603	0.00221468	0.0027933	0.00331205	0.00361133	0.00500798	0.00606544	0.0104948		25.0476	3.43791
Eye	phecode_369-1	Corneal scars and opacities	22	24	49	62	72	78	82	96	131	258		0.000438203	0.00047804	0.000975998	0.00123496	0.00143415	0.00155366	0.00163334	0.0019122	0.00260935	0.00513903		11.7275	3.44
GI	phecode_515	Heartburn and epigastric pain	190	328	925	1236	1472	1887	2331	2904	3637	5782		0.00396031	0.00683675	0.0192809	0.0257634	0.0306826	0.039333	0.0485878	0.0605315	0.0758103	0.120521		30.4322	3.44269
Genitourinary	phecode_605-2	Ejaculatory dysfunction	0	0	7	12	12	6	18	20	28	31		0	0	0.000305583	0.000523857	0.000523857	0.000261929	0.000785786	0.000873096	0.00122239	0.00135336		Inf	3.44444
GI	phecode_509	Diseases of tongue	93	210	388	506	650	817	913	1215	1574	2529		0.0018701	0.0042228	0.00780213	0.0101749	0.0130706	0.016429	0.0183595	0.0244324	0.0316516	0.0508556		27.1941	3.44785
Signs/Symptoms	phecode_840-1	Food allergy	28	73	150	177	221	291	301	359	527	883		0.000559597	0.00145895	0.00299784	0.00353745	0.00441682	0.00581581	0.00601579	0.00717498	0.0105326	0.0176476		31.5363	3.44922
Resp	phecode_488-5	Stridor	13	11	17	24	25	26	39	36	50	88		0.00025883	0.00021901	0.00033847	0.00047784	0.00049775	0.00051766	0.000776506	0.000716775	0.00099552	0.00175212		6.76937	3.45098
Derm	phecode_685	Disorders of sweat glands	104	201	510	787	998	1076	1362	1665	2123	3581		0.00211636	0.00409027	0.0103783	0.0160151	0.0203089	0.0218962	0.0277162	0.0338821	0.0432022	0.0728734		34.4334	3.45323
Eye	phecode_375-14	Low-tension glaucoma (Normal-tension glaucoma)	4	5	30	45	91	78	116	111	181	292		7.96448e-05	9.9556e-05	0.000597336	0.000896004	0.00181192	0.00155307	0.0023097	0.00221019	0.003604	0.00581419		73.0015	3.45562
Blood	phecode_181	Autoimmune disease	675	774	949	991	1002	1235	1407	1619	2092	3866		0.0138695	0.0159037	0.0194995	0.0203625	0.0205885	0.025376	0.0289102	0.0332669	0.042986	0.0794378		5.72753	3.45641
GI	phecode_514-31	Paralytic ileus	7	11	11	15	18	30	23	40	46	83		0.00013934	0.000218962	0.000218962	0.000298585	0.000358309	0.000597181	0.000457839	0.000796242	0.000915678	0.0016522		11.8574	3.45833
Genitourinary	phecode_623	Hypertrophy of female genital organs	78	139	304	461	623	719	957	1054	1489	2321		0.0029123	0.00519005	0.0113509	0.0172131	0.0232619	0.0268464	0.035733	0.0393548	0.055597	0.0866627		29.7575	3.45902
Cardio	phecode_423	Abnormal cardiac sounds	166	130	266	360	468	540	623	784	1134	1745		0.00334152	0.00261691	0.00535459	0.00724681	0.00942086	0.0108702	0.012541	0.015782	0.0228275	0.0351269		10.5123	3.4623
Cardio	phecode_436	Atherosclerosis [ASCVD]	295	725	1164	1639	2186	2395	2702	3620	4771	7932		0.00605389	0.0148782	0.0238877	0.0336357	0.0448613	0.0491504	0.0554507	0.0742899	0.0979109	0.162781		26.8887	3.463
Metab	phecode_248	Disorders of plasma-protein metabolism, NEC	33	51	61	64	85	105	130	148	130	329		0.000657017	0.00101539	0.00121451	0.00127424	0.00169235	0.00209055	0.0025883	0.00294668	0.0025883	0.00655039		9.9699	3.46316
Musc/Skel	phecode_728-1	Chondromalacia	49	26	58	52	82	94	120	141	193	305		0.000981964	0.000521053	0.00116235	0.00104211	0.00164332	0.00188381	0.00240486	0.00282571	0.00386781	0.00611235		6.22461	3.46591
Signs/Symptoms	phecode_841-5	Allergy to serum and vaccine	12	28	31	35	47	58	76	86	123	182		0.000238963	0.00055758	0.000617321	0.000696975	0.000935938	0.00115499	0.00151343	0.0017126	0.00244942	0.00362434		15.167	3.46667
Signs/Symptoms	phecode_848	Nonspecific abnormal findings of other body structures	360	438	959	1341	1626	2048	2423	3125	3889	6388		0.00740451	0.00900882	0.0197248	0.0275818	0.0334437	0.0421234	0.0498365	0.0642766	0.0799909	0.131392		17.7448	3.47741
Eye	phecode_371	Cataract	1094	2078	3232	3608	3879	5352	6620	8513	11057	16051		0.0223238	0.0424038	0.0659525	0.0736251	0.0791552	0.109213	0.135088	0.173717	0.22563	0.327538		14.6721	3.47763
Neuro	phecode_324-3	Dystonia	94	166	372	456	577	649	808	1049	1303	2136		0.001906	0.00336591	0.00754288	0.00924612	0.0116996	0.0131595	0.0163835	0.0212701	0.0264204	0.0433108		22.7234	3.4845
Resp	phecode_466-1	Acute tonsillitis and adenoiditis	58	114	348	472	614	746	917	1096	1412	2370		0.0012025	0.00236353	0.00721498	0.00978583	0.0127299	0.0154666	0.0190123	0.0227235	0.0292752	0.0491375		40.8629	3.48529
Neuro	phecode_339	Primary disorders of muscles	11	9	9	13	18	21	22	24	27	68		0.000219006	0.000179186	0.000179186	0.000258825	0.000358373	0.000418102	0.00043802	0.00047784	0.00053757	0.00135388		6.18194	3.48718
Signs/Symptoms	phecode_803	Snoring*	9	35	193	253	329	421	554	672	880	1310		0.000181094	0.000704254	0.00388346	0.00509075	0.00661998	0.00847117	0.0111473	0.0135219	0.0177073	0.0263597		145.558	3.49333
Neuro	phecode_329-4	Other specified cognitive deficit	8	32	141	188	248	274	381	430	610	912		0.000159863	0.00063945	0.00281758	0.00375677	0.00495574	0.00547529	0.00761345	0.00859278	0.0121898	0.0182247		114.002	3.49425
GI	phecode_513	Peptic ulcer	348	545	765	847	773	1147	1410	1638	2243	3356		0.0071411	0.0111836	0.0156981	0.0173808	0.0158623	0.0235369	0.0289338	0.0336124	0.0460282	0.0688679		9.64388	3.49583
GI	phecode_522-1	Inflammatory bowel disease	237	233	275	315	288	438	464	561	633	1269		0.00477216	0.00469162	0.00553732	0.00634275	0.0057992	0.00881962	0.00934316	0.0112964	0.0127462	0.0255527		5.35454	3.49587
Genitourinary	phecode_614-54	Abscess or ulceration of vulva	16	25	57	63	63	96	123	133	163	278		0.000587846	0.00091851	0.0020942	0.00231464	0.00231464	0.00352708	0.00451923	0.00488665	0.0059889	0.0102142		17.3756	3.49686
Blood	phecode_168-11	Hereditary hypo-coagulability	13	11	10	10	8	16	17	17	24	42		0.000258856	0.000219032	0.000199124	0.000199124	0.000159299	0.000318598	0.000338511	0.000338511	0.000477897	0.00083632		3.23083	3.5
Signs/Symptoms	phecode_826-4	Other and unspecified nonspecific immunological findings	7	9	40	60	51	77	83	99	144	224		0.00014312	0.000184011	0.000817845	0.00122677	0.00104275	0.00157435	0.00169703	0.00202417	0.00294424	0.00457993		32.0007	3.5
Blood	phecode_171	Increased white blood cell count	14	33	58	75	117	112	159	171	258	401		0.000279163	0.000658026	0.00115653	0.00149551	0.002333	0.0022333	0.00317055	0.00340984	0.00514467	0.00799617		28.6434	3.50218
GI	phecode_512	Dysphagia	749	977	844	1171	1465	1667	1979	2421	3206	5485		0.0151399	0.0197485	0.0170602	0.0236704	0.0296133	0.0336965	0.0400032	0.0489378	0.0648056	0.110873		7.32325	3.50255
GI	phecode_508	Diseases of lips	72	85	212	319	387	443	569	684	908	1454		0.00144133	0.00170157	0.0042439	0.00638588	0.00774713	0.00886816	0.0113907	0.0136929	0.0181771	0.0291074		20.1948	3.50361
Neoplasms	phecode_100-12	Malignant neoplasm of the tongue	23	27	30	39	34	39	49	46	66	128		0.00045793	0.00053757	0.0005973	0.00077649	0.00067694	0.000776506	0.00097561	0.000915879	0.00131409	0.00254853		5.56533	3.50685
Resp	phecode_462-1	Acute sinusitis	48	102	730	1079	1425	1817	2119	2710	3462	5690		0.00102757	0.00218359	0.0156277	0.023099	0.0305061	0.0388979	0.045364	0.0580163	0.0741153	0.121813		118.544	3.51018
Cardio	phecode_423-1	Cardiac murmurs	159	127	230	311	374	469	521	676	947	1480		0.00319926	0.00255538	0.00462786	0.0062578	0.00752545	0.009437	0.0104833	0.0136022	0.0190551	0.0297799		9.30836	3.51127
GI	phecode_529-2	Abdominal distension and flatulence	225	397	761	998	1284	1598	1942	2462	3284	5084		0.00456047	0.0080467	0.0154245	0.0202282	0.0260256	0.0323901	0.0393627	0.0499027	0.066564	0.103048		22.596	3.52811
ID	phecode_001	Salmonella	12	17	16	26	25	26	39	62	64	90		0.000239574	0.000339396	0.000319438	0.000519086	0.000499122	0.000519086	0.00077863	0.00123782	0.00127775	0.00179684		7.50015	3.52941
Neoplasms	phecode_108-5	Malignant neoplasm of the bladder	81	102	181	191	265	348	351	480	664	1082		0.00161677	0.00203593	0.00361277	0.00381238	0.00528942	0.00694611	0.00700599	0.00958084	0.0132538	0.0215972		13.3583	3.53018
Musc/Skel	phecode_704	Systemic vasculitis	74	135	159	155	186	240	315	350	460	752		0.00147687	0.00269429	0.00317327	0.00309344	0.00371213	0.00478985	0.00628667	0.00698519	0.00918054	0.0150082		10.1622	3.53052
Eye	phecode_363-7	Stenosis and insufficiency of lacrimal passages	57	75	85	99	124	166	205	275	341	512		0.00113732	0.00149647	0.001696	0.00197534	0.00247416	0.00331218	0.00409035	0.00548705	0.00680394	0.0102161		8.98264	3.53103
Neoplasms	phecode_120-11	Plasma cell	2	3	6	13	13	17	21	24	30	53		3.98097e-05	5.97146e-05	0.000119429	0.000258763	0.000258763	0.000338383	0.000418002	0.000477717	0.000597146	0.00105498		26.5005	3.53333
Musc/Skel	phecode_725	Developmental disorders of bone	9	9	16	13	25	35	43	46	49	106		0.000179651	0.000179651	0.00031938	0.000259502	0.000499042	0.000698659	0.000858352	0.000918237	0.000978122	0.00211594		11.778	3.53333
Resp	phecode_486-3	Other diseases of mediastinum	6	11	12	13	16	10	16	23	19	46		0.000119415	0.000218932	0.000238834	0.000258737	0.000318446	0.000199029	0.000318446	0.000457766	0.000378155	0.000915532		7.66682	3.53846
Endo	phecode_200-23	Multinodular goiter	39	59	68	76	113	183	219	264	368	524		0.000778334	0.00117748	0.0013571	0.00151675	0.00225517	0.00365218	0.00437073	0.00526883	0.00734443	0.0104578		13.4362	3.54054
Endo	phecode_209-1	Pituitary hyperfunction	38	29	42	57	58	82	109	79	140	248		0.000757108	0.000577804	0.00083682	0.00113568	0.00115561	0.00163379	0.00217175	0.00157402	0.0027894	0.00494122		6.52645	3.54286
Genitourinary	phecode_580-3	Nephrotic syndrome	84	98	95	135	124	135	156	201	234	459		0.00167635	0.00195574	0.00189587	0.00269413	0.00247465	0.00269418	0.00311328	0.00401134	0.00466991	0.00916021		5.46439	3.5444
Mental	phecode_288	Anxiety disorders	972	1141	1822	2173	2786	3154	4002	4906	6598	10535		0.021566	0.0253156	0.0404251	0.0482128	0.0618136	0.0699785	0.0887952	0.108853	0.146394	0.233748		10.8387	3.54714
GI	phecode_522-14	Microscopic colitis*	1	17	29	56	90	105	132	174	224	346		1.99096e-05	0.000338463	0.000577379	0.00111494	0.0017919	0.00209055	0.00262812	0.00346434	0.00445984	0.00688886		346.007	3.54872
Genitourinary	phecode_592-2	Urethritis and urethral syndrome	17	11	34	42	50	48	76	74	87	174		0.000339613	0.000219749	0.000679226	0.000839043	0.000998861	0.000958907	0.0015183	0.00147834	0.00173805	0.00347611		10.2355	3.55102
GI	phecode_513-1	Esophageal ulcer	102	204	261	323	344	378	470	593	738	1283		0.00204552	0.00409105	0.00523413	0.00647749	0.00689863	0.00758047	0.00942545	0.0118921	0.0148	0.0257295		12.5784	3.55402
GI	phecode_520-13	Umbilical hernia	184	215	283	322	448	607	767	986	1293	1876		0.00369419	0.00431658	0.00568193	0.00646495	0.00899472	0.012187	0.0153994	0.0197964	0.0259602	0.0376654		10.1959	3.5564
Resp	phecode_475	Asthma	933	1241	1569	1678	1582	1851	2127	2587	3418	6105		0.0205154	0.0272879	0.0345002	0.0368978	0.0347868	0.0407019	0.0467709	0.0568859	0.0751589	0.134244		6.54355	3.55666
Cardio	phecode_404-2	Coronary atherosclerosis [Atherosclerotic heart disease]	280	688	1153	1606	2141	2428	2614	3606	4663	8130		0.00574465	0.0141154	0.0236556	0.0329497	0.0439261	0.0498143	0.0536304	0.0739829	0.0956709	0.166803		29.0363	3.55877
Neuro	phecode_349-1	Abnormal findings on diagnostic test of central nervous system	126	180	209	216	227	294	377	466	584	928		0.00251678	0.0035954	0.00417466	0.00431448	0.0045342	0.00587248	0.00753036	0.00930809	0.0116651	0.0185363		7.36508	3.56238
GI	phecode_557-2	Blood in stool	232	303	352	418	465	404	592	738	907	1548		0.00464799	0.00607044	0.00705213	0.0083744	0.00931602	0.00809392	0.0118604	0.0147854	0.0181716	0.031014		6.67255	3.56272
ID	phecode_066	Orthorubulavirus [Mumps]	1	3	13	7	7	16	14	24	26	41		2.00256e-05	6.00769e-05	0.000260333	0.000140179	0.000140182	0.000320417	0.000280364	0.000480625	0.000520677	0.000821067		41.0008	3.56522
Resp	phecode_484-4	Interstitial emphysema [Pneumomediastinum]	1	6	7	6	10	13	18	15	29	41		1.99033e-05	0.00011942	0.000139323	0.000119422	0.000199037	0.000258748	0.000358266	0.000298555	0.000577206	0.00081605		41.0008	3.56522
ID	phecode_054	Hepatovirus	56	51	72	57	68	84	91	85	77	271		0.00112287	0.00102262	0.0014437	0.00114293	0.00136352	0.00168435	0.00182471	0.0017044	0.00154398	0.00543402		4.83938	3.56579
Endo	phecode_209	Disorders of the pituitary gland and its hypothalamic control	76	63	90	103	119	145	161	163	218	471		0.00151563	0.00125638	0.00179483	0.00205408	0.00237317	0.00289167	0.00321082	0.0032507	0.00434757	0.00939314		6.19749	3.56818
Endo	phecode_204-2	Impaired glucose tolerance (oral)	51	94	538	734	950	1270	1501	1908	2579	3962		0.00102303	0.00188558	0.0107919	0.0147236	0.0190564	0.0254754	0.0301091	0.0382733	0.0517331	0.0794752		77.6863	3.56937
Musc/Skel	phecode_717	Other and unspecified dorsopathies	42	108	258	386	495	593	739	913	1218	1943		0.000846672	0.00217716	0.00520098	0.00778132	0.00997863	0.0119544	0.0148977	0.0184054	0.024554	0.0391694		46.2628	3.57169
Neoplasms	phecode_100-1	Malignant neoplasm of the oral cavity	28	35	53	60	59	54	69	72	114	202		0.000557613	0.000697031	0.0010555	0.00119491	0.00117499	0.00107542	0.00137415	0.00143389	0.00227033	0.00402286		7.21443	3.57522
Neuro	phecode_336-4	Mononeuritis of upper limb	5	4	13	14	14	29	21	31	45	77		9.95401e-05	7.96321e-05	0.000258804	0.000278712	0.000278712	0.000577344	0.000418077	0.000617161	0.000895879	0.00153295		15.4003	3.5814
Genitourinary	phecode_610-1	Cystic mastopathy	25	61	126	179	199	231	257	361	493	770		0.000948515	0.00231438	0.00478051	0.00679136	0.00755018	0.00876428	0.00975073	0.0136966	0.0187054	0.0292154		30.8012	3.5814
ID	phecode_052-1	Herpes simplex	76	129	306	406	489	585	783	929	1209	1924		0.00154428	0.00262121	0.00621774	0.00824969	0.0099362	0.0118869	0.0159101	0.0188767	0.0245662	0.0390946		25.3158	3.58287
Eye	phecode_369-62	Keratoconus	3	13	8	7	16	8	10	17	14	43		5.97633e-05	0.000258974	0.000159369	0.000139448	0.000318738	0.000159369	0.000199215	0.000338666	0.000278901	0.000856625		14.3336	3.58333
Neoplasms	phecode_112	Malignant neoplasm of other and ill-defined sites	1246	1718	2237	2905	2672	2804	3849	4659	6018	9820		0.0253417	0.0349414	0.0454971	0.0590843	0.0543454	0.0570301	0.0782842	0.0947587	0.122399	0.199727		7.88138	3.58656
Mental	phecode_282-1	Current tobacco use and nicotine dependence	752	1033	1521	1352	1545	1552	2146	2478	3177	5564		0.017534	0.024086	0.0354645	0.031524	0.0360241	0.0361873	0.0500373	0.0577784	0.0740767	0.129733		7.39894	3.59315
ID	phecode_061	Influenza virus	160	203	169	246	269	330	392	453	567	1077		0.00325355	0.00412795	0.00343657	0.00500234	0.00547004	0.00671045	0.00797121	0.00921181	0.01153	0.0219009		6.73139	3.59599
Resp	phecode_463-21	Seasonal allergic rhinitis	193	222	636	790	1037	1092	1297	1608	2227	3832		0.00401866	0.0046225	0.0132431	0.0164498	0.0215929	0.0227382	0.0270068	0.0334826	0.0463717	0.0797918		19.8553	3.59981
Musc/Skel	phecode_719-8	Rhabdomyolysis	3	3	5	9	8	12	8	22	19	36		5.9711e-05	5.9711e-05	9.95183e-05	0.000179133	0.000159229	0.000238844	0.000159229	0.000437889	0.000378177	0.000716546		12.0002	3.6
Signs/Symptoms	phecode_825	Elevated C-reactive protein (CRP)	0	0	4	11	13	12	12	14	14	45		0	0	7.96448e-05	0.000219023	0.000258846	0.000238934	0.000238934	0.000278762	0.000278762	0.000896022		Inf	3.6
Neuro	phecode_333-2	Insomnia	76	210	734	1035	1264	1543	1951	2500	3267	5065		0.00156753	0.00433133	0.0151393	0.0213477	0.026071	0.0318256	0.0402409	0.0515645	0.0673844	0.10447		66.6461	3.60884
ID	phecode_004	Streptococcus	229	270	285	332	378	406	375	483	674	1415		0.00460505	0.00542954	0.00573118	0.00667645	0.0076015	0.00816458	0.00754117	0.00971303	0.013554	0.0284554		6.17916	3.60969
Neuro	phecode_328-1	Alzheimer's disease	28	99	178	282	412	457	558	802	1047	1569		0.000557325	0.00197054	0.00354299	0.00561306	0.00820064	0.00909652	0.0111069	0.0159637	0.0208404	0.0312307		56.0368	3.61105
Genitourinary	phecode_614-52	Vaginitis and vulvovaginitis	57	190	439	667	753	1028	1214	1475	1878	3218		0.00226505	0.00755047	0.0174456	0.0265061	0.0299237	0.040852	0.0482435	0.0586155	0.0746304	0.127881		56.4584	3.6137
Musc/Skel	phecode_721-12	Radial styloid tenosynovitis [de Quervain]	11	35	106	191	210	290	343	451	589	904		0.000219767	0.000699273	0.0021178	0.00381603	0.00419564	0.00579397	0.00685287	0.00901063	0.0117678	0.0180612		82.1835	3.616
Eye	phecode_361	Disorders of eyelid function	251	317	275	391	420	549	711	898	1112	1752		0.00502523	0.0063466	0.00550584	0.0078283	0.00840891	0.0109917	0.0142351	0.0179791	0.0222636	0.0350772		6.98022	3.6161
Metab	phecode_256	Disorders of fluid, electrolyte and acid-base balance	1307	1527	1910	2272	2911	2950	3300	3870	5842	10607		0.0263657	0.0308037	0.0385298	0.0458323	0.0587227	0.0595094	0.0665712	0.0780698	0.117851	0.213976		8.1157	3.61952
Signs/Symptoms	phecode_800-1	Chest pain on breathing	50	103	373	540	773	869	1087	1385	1807	2975		0.00100955	0.00207967	0.00753125	0.0109031	0.0156076	0.017546	0.0219476	0.0279645	0.0364851	0.0600695		59.5012	3.62363
Endo	phecode_200-3	Thyrotoxicosis [hyperthyroidism]	148	170	179	228	344	375	423	517	657	1303		0.00297751	0.00342011	0.00360117	0.00458697	0.00692069	0.00754436	0.00851004	0.0104012	0.0132177	0.0262141		8.80405	3.62448
Derm	phecode_683-4	Onycholysis*	5	6	32	42	40	40	78	82	113	145		9.96195e-05	0.000119543	0.000637565	0.000836803	0.000796956	0.000796956	0.00155406	0.00163376	0.0022514	0.00288902		29.0006	3.625
Cardio	phecode_416-1	Paroxysmal tachycardia	252	333	399	350	428	520	591	669	935	1719		0.00505273	0.00667683	0.00800016	0.00701768	0.00858163	0.0104263	0.0118499	0.0134138	0.0187476	0.0344675		6.82157	3.62658
Neuro	phecode_337-3	Toxic neuropathy	17	28	30	36	26	33	45	29	53	107		0.000338376	0.000557336	0.000597146	0.000716575	0.000517526	0.00065686	0.000895718	0.000577241	0.00105496	0.00212982		6.29424	3.62712
Neoplasms	phecode_109-3	Malignant neoplasm of brain	33	35	47	63	62	118	134	180	325	327		0.000657017	0.000696836	0.000935752	0.00125431	0.0012344	0.00234933	0.00266789	0.00358373	0.00647062	0.00651057		9.90929	3.63333
Musc/Skel	phecode_734	Diseases of the jaws	0	27	122	186	234	301	391	429	592	972		0	0.000539709	0.00243868	0.00371799	0.00467747	0.00601675	0.00781578	0.00857537	0.0118336	0.0194295		Inf	3.63364
Genitourinary	phecode_594-33	Nocturnal enuresis	0	2	12	14	31	30	29	39	41	111		0	3.99002e-05	0.000239406	0.000279307	0.000618466	0.000598516	0.000578565	0.00077807	0.000817971	0.00221451		Inf	3.63934
Genitourinary	phecode_624	Symptoms involving female genital tract	88	103	163	197	265	285	374	395	577	1001		0.00322841	0.00377871	0.0059799	0.00722724	0.00972192	0.0104556	0.0137212	0.0144917	0.0211689	0.0367245		11.3754	3.64
Neuro	phecode_351	Disturbances of skin sensation	388	613	1589	2295	2916	3427	4016	5034	6308	11547		0.00815846	0.0128895	0.0334118	0.0482569	0.0613146	0.0720594	0.0844443	0.105852	0.132641	0.242803		29.7609	3.64086
Signs/Symptoms	phecode_800-11	Pleurodynia*	26	70	360	525	744	836	1032	1334	1768	2878		0.000524818	0.00141297	0.00726671	0.0105973	0.0150179	0.0168749	0.0208312	0.0269277	0.0356883	0.0580945		110.695	3.64304
Hearing	phecode_394-2	Vertigo	92	191	481	698	963	1173	1484	1974	2531	3892		0.00185282	0.0038467	0.00968723	0.0140576	0.0193946	0.023624	0.0298874	0.0397559	0.0509738	0.078384		42.3052	3.64419
Musc/Skel	phecode_708-16	Primary osteoarthritis ankle and foot	44	112	238	364	476	581	731	804	1206	1927		0.000882117	0.00224539	0.00477145	0.00729751	0.00954309	0.0116482	0.0146555	0.016119	0.0241785	0.0386335		43.7963	3.64617
Eye	phecode_363-6	Inflammation of lacrimal passages	18	10	29	30	43	37	48	66	76	146		0.000358559	0.000199199	0.000577678	0.000597598	0.000856574	0.000737052	0.000956175	0.00131474	0.00151394	0.00290837		8.11127	3.65
Neuro	phecode_331-6	Migraine	261	352	584	713	974	1111	1343	1763	2417	3811		0.00551342	0.00743573	0.0123366	0.0150616	0.0205754	0.0234695	0.0283704	0.0372428	0.0510583	0.0805061		14.6018	3.65564
GI	phecode_554-2	Cyst and pseudocyst of pancreas	33	61	79	80	72	99	130	157	228	313		0.000656991	0.00121444	0.0015728	0.00159271	0.00143343	0.00197097	0.00258815	0.00312568	0.00453921	0.00623146		9.48485	3.66082
Genitourinary	phecode_601-12	Chronic prostatitis	114	55	115	105	113	117	143	161	210	421		0.00499693	0.0024108	0.00504076	0.00460244	0.0049531	0.00512843	0.00626808	0.00705707	0.00920487	0.0184544		3.69314	3.66087
Neuro	phecode_328	Dementias and cerebral degeneration	45	154	299	480	724	1025	811	1384	1875	3204		0.000895897	0.00306596	0.00595274	0.00955623	0.0144143	0.0204069	0.0161464	0.0275544	0.0373298	0.0637891		71.2014	3.66381
Neuro	phecode_355-1	Coma	66	93	71	110	110	146	171	202	218	469		0.00131595	0.00185429	0.00141564	0.00219324	0.00219324	0.00291103	0.0034095	0.0040276	0.00434661	0.00935138		7.1062	3.66406
Eye	phecode_375-12	Angle-Closure Glaucoma	83	81	83	113	154	189	226	239	314	629		0.00165319	0.00161335	0.00165319	0.00225073	0.00306742	0.00376457	0.00450154	0.00476048	0.00625436	0.0125286		7.57846	3.66764
Signs/Symptoms	phecode_829-2	Abnormal level of blood mineral*	72	91	250	318	421	510	564	668	918	1708		0.00143922	0.00181905	0.0049974	0.00635669	0.00841562	0.0101947	0.0112741	0.0133531	0.0183505	0.0341422		23.7227	3.66917
Eye	phecode_387-5	Anisometropia	2	5	11	13	10	15	15	31	30	46		3.98113e-05	9.95282e-05	0.000218962	0.000258773	0.000199056	0.000298585	0.000298585	0.000617075	0.000597169	0.00091566		23	3.68
Eye	phecode_381-4	Exotropia	16	20	25	29	46	43	50	64	84	164		0.000318922	0.000398653	0.000498316	0.000578046	0.000916901	0.000857103	0.000996631	0.00127569	0.00167434	0.00326902		10.2502	3.68539
Hearing	phecode_390-6	Perichondritis and chondritis of pinna	23	31	81	110	161	178	216	277	374	625		0.000458432	0.000617887	0.00161451	0.00219255	0.00320909	0.00354794	0.00430536	0.00552123	0.00745465	0.0124576		27.1745	3.68732
Metab	phecode_247-3	Disorder of phosphorus metabolism	41	67	107	131	137	135	184	208	293	502		0.000816067	0.00133357	0.00212973	0.00260743	0.00272686	0.00268705	0.00366235	0.00414013	0.00583201	0.00999204		12.2441	3.69118
Eye	phecode_380-12	Ischemic optic neuropathy	1	3	8	23	16	23	47	34	61	72		1.99064e-05	5.97193e-05	0.000159252	0.000457848	0.000318503	0.000457848	0.000935603	0.000676819	0.00121429	0.00143326		72	3.69231
Genitourinary	phecode_627	Menopausal and postmenopausal disorders	822	825	1340	1836	2278	2863	3754	4929	6513	9501		0.0417853	0.0419378	0.0681171	0.0933306	0.115805	0.145544	0.190839	0.250572	0.331097	0.482995		11.559	3.69617
Metab	phecode_247	Disorders of mineral metabolism and mineral deficiencies	1365	1884	1972	1760	2409	2750	3257	3905	5325	9553		0.0281833	0.0388991	0.040716	0.0363396	0.0497398	0.0567806	0.0672489	0.0806285	0.109948	0.197246		6.99868	3.70343
Cardio	phecode_438-6	Cerebral aneurysm	24	41	45	59	56	59	65	83	124	213		0.000477954	0.000816505	0.000896164	0.00117497	0.00111523	0.00117497	0.00129446	0.00165293	0.00246943	0.00424184		8.875	3.70435
Eye	phecode_363-61	Dacryocystitis	3	5	16	28	25	30	28	49	59	102		5.97502e-05	9.95837e-05	0.000318668	0.000557669	0.000497919	0.000597502	0.000557669	0.00097594	0.00117511	0.00203155		34.0007	3.70909
Genitourinary	phecode_594-6	Urinary urgency	22	105	420	610	812	1012	1228	1526	2021	3384		0.000440793	0.00210379	0.00841515	0.012222	0.0162693	0.0202765	0.0246043	0.030575	0.0404929	0.067802		153.818	3.71053
Eye	phecode_374-5	Macular degeneration	278	495	469	732	958	1237	1692	2166	2805	4076		0.00555933	0.00989881	0.00937887	0.0146382	0.0191577	0.024737	0.0338359	0.0433148	0.0560933	0.0815102		14.6619	3.7139
Blood	phecode_174-6	Cyst of spleen*	9	7	7	4	5	9	11	11	13	26		0.000179126	0.00013932	0.00013932	7.96115e-05	9.95144e-05	0.000179126	0.000218936	0.000218936	0.000258743	0.000517485		2.88895	3.71429
Eye	phecode_381-3	Esotropia	29	9	19	24	29	27	50	38	45	104		0.000578969	0.00017968	0.000379325	0.000479147	0.000578969	0.000539051	0.000998243	0.000758665	0.000898419	0.00207635		3.58628	3.71429
Musc/Skel	phecode_700-41	Myositis	14	27	22	26	41	39	40	52	87	149		0.000278784	0.000537656	0.00043809	0.000517743	0.00081644	0.000776629	0.000796543	0.00103551	0.00173248	0.00296712		10.6431	3.725
Resp	phecode_472-1	Paralysis of vocal cords and larynx	22	31	42	38	50	45	64	74	101	177		0.00043802	0.00061721	0.00083622	0.00075658	0.0009955	0.00089595	0.00127424	0.00147334	0.00201095	0.00352414		8.04561	3.72632
Resp	phecode_472	Diseases of vocal cords and larynx, not elsewhere classified	94	139	139	157	178	217	264	313	370	736		0.00187775	0.00277667	0.00277667	0.00313624	0.00355573	0.0043348	0.00527367	0.0062525	0.00739128	0.0147027		7.82994	3.72658
Neoplasms	phecode_116	Secondary malignant neoplasm	624	771	881	1058	1286	1603	2009	2868	4694	5385		0.0124942	0.0154376	0.0176401	0.0211841	0.0257494	0.0320966	0.0402259	0.0574266	0.093989	0.107825		8.62998	3.72793
Preg	phecode_901	Abnormal products of conception	11	8	26	27	34	42	42	41	67	142		0.000411723	0.000299435	0.0009732	0.00101063	0.00127265	0.00157209	0.00157209	0.00153466	0.00250786	0.00531517		12.9096	3.73684
Neuro	phecode_329	Symptoms and signs involving cognitive functions and awareness	961	1568	1530	1805	2367	2831	3654	4590	6115	9724		0.0194479	0.0317319	0.0309635	0.0365288	0.0479024	0.0572926	0.0739482	0.0928905	0.123753	0.19679		10.1188	3.74144
Musc/Skel	phecode_709-21	Hallux valgus (Bunion)	283	384	442	625	787	1125	1696	2090	2523	3579		0.00577799	0.00784009	0.00902428	0.0127606	0.0160681	0.022969	0.0346271	0.0426713	0.0515119	0.0730721		12.6466	3.74372
Genitourinary	phecode_593-3	Recurrent and persistent hematuria*	57	74	72	72	85	87	95	135	173	322		0.00113605	0.00147487	0.00143501	0.00143501	0.00169414	0.001734	0.00189345	0.00269069	0.00344807	0.00641779		5.64924	3.74419
