## Supplementary Tables for "Medical history predicts phenome-wide disease onset and enables the rapid response to emerging health threats" (part 3 of 3)

### Sheet: ST4 - Event Stratification (continued)
			Incident Events per 10% Quantile											Incident Event Ratio per 10% Quantile											Ratios
Signs/Symptoms	phecode_827-1	Finding of alcohol in blood	18	57	199	262	295	377	456	559	714	1259		0.000358873	0.00113643	0.00396754	0.0052236	0.00588153	0.0075164	0.00909145	0.011145	0.0142353	0.0251012		69.9444	3.74702
Genitourinary	phecode_614-3	Pelvic inflammatory disease (PID)	45	32	28	48	49	62	74	81	94	208		0.00167137	0.00118857	0.00104	0.00178286	0.00182001	0.00230286	0.00274858	0.00300858	0.00349144	0.00772574		4.62239	3.74775
GI	phecode_540	Hepatitis	87	99	101	141	95	145	157	155	171	450		0.00174615	0.00198699	0.00202714	0.00282996	0.00190675	0.0029103	0.00315116	0.00311101	0.00343215	0.00903197		5.17252	3.75
Resp	phecode_466-4	Hypertrophy of tonsils and adenoids	17	17	48	49	60	77	85	119	146	257		0.000338686	0.000338686	0.00095629	0.000976212	0.00119536	0.00153405	0.00169346	0.00237085	0.00290877	0.00512024		15.1179	3.75182
Neoplasms	phecode_135-5	Benign neoplasm of the paranasal sinus and nasal cavity	132	174	209	250	318	334	414	525	623	1224		0.00265663	0.00350192	0.00420642	0.0050316	0.00640019	0.00672222	0.00833233	0.0105664	0.0125387	0.0246347		9.27291	3.7546
Eye	phecode_386-42	Hemianopia	2	8	29	23	37	53	63	77	111	169		3.98303e-05	0.000159321	0.00057754	0.000458058	0.000736876	0.00105552	0.00125468	0.0015335	0.00221063	0.00336573		84.5017	3.75556
ID	phecode_084-2	Malaria [Plasmodium]	6	4	11	20	21	29	26	40	55	94		0.00011967	7.97798e-05	0.000219394	0.000398899	0.000418844	0.000578415	0.000518579	0.000797814	0.00109699	0.00187486		15.667	3.76
Rx	phecode_969	Adverse effects of agents primarily affecting gastrointestinal system	149	350	1147	1743	2171	2789	3532	4398	5819	9326		0.00316631	0.00743763	0.0243742	0.0370394	0.0461346	0.0592673	0.0750563	0.0934591	0.123656	0.198185		62.5919	3.76048
Cardio	phecode_430-2	Nontraumatic intracerebral hemorrhage	39	63	110	140	147	185	265	281	312	625		0.00077697	0.00125511	0.00219145	0.00278912	0.00292864	0.0036857	0.00527952	0.00559828	0.00621588	0.0124517		16.026	3.76506
Signs/Symptoms	phecode_807-1	Chronic fatigue syndrome	101	228	863	1215	1677	2172	2682	3277	4557	7250		0.00210465	0.00475109	0.0179833	0.0253183	0.0349455	0.0452604	0.0558878	0.0682879	0.0949612	0.151079		71.7837	3.76721
Musc/Skel	phecode_734-9	Jaw pain	0	24	103	160	218	263	366	384	544	907		0	0.000479482	0.00205778	0.00319655	0.0043553	0.00525433	0.0073121	0.00767171	0.0108685	0.0181208		Inf	3.77131
Neuro	phecode_350	Other symptoms involving nervous system	1134	1434	1043	1719	2216	2564	3203	3978	5147	9017		0.0232263	0.0293708	0.0213624	0.0352081	0.0453875	0.0525152	0.065603	0.0814763	0.105419	0.184688		7.95166	3.7728
Eye	phecode_370	Disorders of iris and ciliary body	36	47	94	123	129	173	209	219	295	570		0.000717089	0.000936218	0.00187244	0.0024501	0.00256962	0.00344608	0.00416318	0.00436238	0.00587626	0.0113541		15.8336	3.77483
Derm	phecode_666-4	Dermatographic urticaria	0	4	5	10	11	7	13	22	32	34		0	7.96495e-05	9.95619e-05	0.000199128	0.000219041	0.000139389	0.000258866	0.000438081	0.000637209	0.000677035		Inf	3.77778
Musc/Skel	phecode_704-2	Wegener's granulomatosis	12	9	6	13	11	16	13	11	16	51		0.000238877	0.000179158	0.000119441	0.000258789	0.000218975	0.000318509	0.000258789	0.000218975	0.000318509	0.00101525		4.25008	3.77778
Musc/Skel	phecode_724-5	Exostosis	222	210	330	377	471	541	689	873	1151	1913		0.00445095	0.00421036	0.00661628	0.00755875	0.00944342	0.0108469	0.0138143	0.0175034	0.0230772	0.0383551		8.61729	3.78063
GI	phecode_525-3	Disorders of intestinal carbohydrate absorption	15	16	52	54	65	69	92	101	144	254		0.000298864	0.000318789	0.00103606	0.00107591	0.00129508	0.00137478	0.00183303	0.00201235	0.0028691	0.00506087		16.9337	3.79104
GI	phecode_520-1	Hernia of the abdominal wall	700	889	1049	1555	1779	2394	3603	4817	5979	7912		0.0146954	0.0186631	0.0220221	0.0326447	0.0373481	0.0502593	0.0756408	0.101127	0.125522	0.166103		11.3031	3.792
ID	phecode_003	Escherichia coli	439	508	573	623	803	703	757	1054	1371	2856		0.00879495	0.0101775	0.0114797	0.0124815	0.0160877	0.0140842	0.0151661	0.0211163	0.0274672	0.0572184		6.50583	3.79283
Neoplasms	phecode_120-13	Erythroid	11	17	25	25	39	30	37	34	60	131		0.000219058	0.000338544	0.000497869	0.000497869	0.000776676	0.000597443	0.000736846	0.000677102	0.00119489	0.00260883		11.9093	3.7971
Resp	phecode_471-5	Nasal polyps	121	162	200	236	304	330	405	506	610	1205		0.00243461	0.00325956	0.00402414	0.00474849	0.0061167	0.00663984	0.00814889	0.0101811	0.0122736	0.024246		9.95888	3.80126
GI	phecode_552-1	Cholangitis	45	69	73	95	123	171	185	190	288	559		0.000896129	0.00137406	0.00145375	0.00189186	0.00244947	0.00340536	0.00368416	0.00378373	0.00573534	0.0111321		12.4225	3.80272
Metab	phecode_256-5	Hypokalemia [Hypopotassemia]	183	242	371	461	604	727	723	1105	1460	2533		0.00365022	0.00482706	0.00740017	0.00919536	0.0120477	0.0145011	0.0144214	0.0220409	0.029122	0.0505256		13.8418	3.80616
Blood	phecode_180-3	Paraproteinemias	43	87	74	91	136	185	215	272	354	611		0.000855977	0.00173186	0.00147308	0.00181149	0.00270728	0.00368269	0.00427997	0.00541466	0.00704702	0.0121631		14.2096	3.80685
Musc/Skel	phecode_725-2	Juvenile osteochondrosis	10	8	15	17	19	34	38	49	53	101		0.000199581	0.000159665	0.000299371	0.000339294	0.000379211	0.000678589	0.000758422	0.000977966	0.0010578	0.00201581		10.1002	3.81132
Musc/Skel	phecode_705-4	Palindromic rheumatism	6	3	16	6	14	19	16	31	27	63		0.000119465	5.97324e-05	0.000318573	0.000119465	0.000278751	0.000378305	0.000318573	0.000617247	0.000537602	0.00125441		10.5002	3.81818
Neoplasms	phecode_149-4	Benign neoplasm of the pituitary gland and craniopharyngeal duct	41	30	29	48	31	47	44	51	70	149		0.000816701	0.000597586	0.000577666	0.000956137	0.000617505	0.000936236	0.000876477	0.00101592	0.00139439	0.00296807		3.63422	3.82051
Musc/Skel	phecode_706-6	Discitis*	7	11	16	17	37	30	27	37	70	128		0.000139345	0.000218971	0.000318503	0.000338409	0.000736538	0.000597205	0.000537485	0.000736553	0.00139348	0.00254808		18.2861	3.8209
Blood	phecode_177-3	Lymphangitis	21	17	16	23	18	27	40	53	23	86		0.000418177	0.000338524	0.000318611	0.000458003	0.000358437	0.000537656	0.000796527	0.00105542	0.000458012	0.00171257		4.09532	3.82222
Musc/Skel	phecode_712-1	Loose body in joint	41	59	61	78	99	93	117	166	190	367		0.00081758	0.00117654	0.00121642	0.00155543	0.0019742	0.00185455	0.00233314	0.00331027	0.00378886	0.00731848		8.9514	3.82292
Neuro	phecode_331-61	Migraine with aura	21	57	117	148	193	259	321	404	535	865		0.000420235	0.00114064	0.00234136	0.00296172	0.00386224	0.00518301	0.00642373	0.00808469	0.0107062	0.01731		41.1913	3.82743
Neuro	phecode_344-13	(Idiopathic) normal pressure hydrocephalus	0	3	3	9	15	20	32	29	41	67		0	5.97074e-05	5.97074e-05	0.000179122	0.000298537	0.00039805	0.000636879	0.000577172	0.000816018	0.00133349		Inf	3.82857
GI	phecode_513-2	Gastric ulcer	182	267	345	339	398	582	699	876	1169	1876		0.00365088	0.00535596	0.00692062	0.00680026	0.00798379	0.0116748	0.0140221	0.0175727	0.0234504	0.0376329		10.3079	3.82857
Resp	phecode_463-5	Postnasal drip	20	48	288	381	556	741	881	1130	1503	2485		0.000400673	0.000961616	0.00576969	0.00763282	0.0111387	0.0148449	0.0176497	0.022638	0.0301106	0.0497846		124.252	3.83192
Neoplasms	phecode_135-6	Benign neoplasm of vocal cord or larynx	6	14	24	23	17	31	20	47	37	92		0.000119517	0.000278873	0.000478069	0.000458149	0.000338632	0.000617505	0.000398391	0.000936218	0.000737022	0.00183263		15.3336	3.83333
Cardio	phecode_416-2	Atrial fibrillation and flutter	390	995	1492	1947	2640	2383	3323	4285	5809	9647		0.00789122	0.0201327	0.030189	0.0393954	0.0534175	0.0482174	0.0672373	0.0867023	0.117541	0.1952		24.7364	3.84113
Neuro	phecode_346-1	Postconcussion syndrome	0	2	13	20	19	32	37	39	74	98		0	3.982e-05	0.000258835	0.000398208	0.000378298	0.000637133	0.000736685	0.000776506	0.00147337	0.00195122		Inf	3.84314
Derm	phecode_668-6	Prurigo	4	25	53	77	91	116	140	190	257	398		7.96876e-05	0.000498058	0.00105588	0.00153402	0.00181293	0.00231099	0.00278912	0.00378524	0.00512003	0.00792908		99.502	3.84541
Derm	phecode_680-2	Keratoderma	3	5	13	17	13	13	27	33	45	50		5.97312e-05	9.9552e-05	0.000258835	0.000338477	0.000258835	0.000258835	0.000537592	0.000657056	0.000895986	0.00099554		16.667	3.84615
Cardio	phecode_418	Abnormal results of cardiovascular function studies	134	279	679	1069	1351	1697	2111	2665	3423	5862		0.00272336	0.00567039	0.0138	0.0217263	0.0274577	0.0344898	0.0429039	0.0541634	0.0695689	0.119139		43.7472	3.84646
Neoplasms	phecode_114	Neuroendocrine tumors	21	41	34	59	77	80	89	122	177	302		0.00041816	0.000816408	0.000677021	0.00117483	0.00153325	0.00159299	0.0017722	0.00242931	0.00352456	0.00601366		14.3812	3.84713
Eye	phecode_380-1	Optic neuropathy	32	38	42	48	53	56	90	94	113	210		0.00063806	0.000757697	0.000837454	0.00095709	0.00105679	0.00111661	0.00179454	0.0018743	0.00225315	0.00418735		6.56263	3.85321
Musc/Skel	phecode_728	Chondropathies	111	147	312	392	507	655	771	993	1352	2242		0.00224719	0.00297601	0.00631643	0.00793619	0.0102644	0.0132607	0.0156092	0.0201037	0.0273717	0.0453901		20.1986	3.85886
Blood	phecode_161-2	Extrinsic (acquired) hemolytic anemias	11	10	18	17	25	18	23	27	26	83		0.000218988	0.00019908	0.000358344	0.000338436	0.000497701	0.000358344	0.000457885	0.000537517	0.000517619	0.0016524		7.5456	3.86047
Endo	phecode_209-12	Syndrome of inappropriate secretion of antidiuretic hormone	13	17	24	36	51	54	71	94	111	203		0.000258753	0.000338369	0.000477697	0.000716546	0.00101511	0.00107482	0.00141319	0.00187098	0.00220939	0.00404061		15.6157	3.86667
Neuro	phecode_330-1	Epilepsy	143	206	197	264	273	319	399	388	509	1145		0.00287831	0.00414637	0.00396522	0.0053138	0.00549495	0.00642084	0.00803108	0.00780967	0.0102452	0.0230466		8.00699	3.86824
Signs/Symptoms	phecode_827	Toxicology findings	21	62	219	277	309	391	471	590	733	1354		0.000418836	0.00123656	0.00436786	0.00552464	0.00616287	0.00779848	0.00939407	0.0117675	0.0146196	0.0270055		64.4775	3.86857
Genitourinary	phecode_601-11	Acute prostatitis	43	30	37	59	69	84	88	115	159	296		0.00188209	0.00131308	0.00161947	0.0025824	0.00302009	0.00367679	0.00385188	0.0050337	0.00695964	0.0129563		6.88402	3.86928
Eye	phecode_386-9	Visual distortions and subjective visual disturbances	3	6	49	69	93	124	137	184	238	420		5.98122e-05	0.000119624	0.000976932	0.00137568	0.00185418	0.00247224	0.00273142	0.00366848	0.00474519	0.00837387		140.003	3.87097
Genitourinary	phecode_596	Other disorders of bladder	555	855	899	1080	1358	1675	1954	2503	3366	5875		0.0112892	0.0173915	0.0182869	0.0219686	0.0276235	0.0340717	0.039747	0.0509143	0.0684689	0.119505		10.5858	3.87405
Neuro	phecode_321-21	Acute (transverse) myelitis	11	7	7	3	9	7	8	14	9	31		0.000218988	0.000139356	0.000139356	5.97241e-05	0.000179172	0.000139356	0.000159264	0.000278718	0.000179176	0.000617161		2.81824	3.875
GI	phecode_507-1	Stomatitis	95	168	320	409	497	649	791	964	1252	2222		0.00191799	0.00339182	0.0064606	0.00825745	0.0100341	0.0131029	0.0159698	0.0194626	0.0252771	0.0448617		23.3899	3.87784
Neuro	phecode_348-4	Spinal cord compression*	21	35	53	47	57	75	76	92	136	256		0.000418093	0.000696822	0.00105519	0.000935752	0.00113485	0.00149322	0.00151313	0.00183168	0.00270771	0.00509686		12.1907	3.87879
Metab	phecode_256-32	Alkalosis	11	23	36	42	49	54	90	61	114	200		0.000218927	0.000457757	0.000716489	0.000835904	0.000975221	0.00107476	0.00179126	0.00121408	0.00226893	0.00398057		18.1822	3.8835
Eye	phecode_361-1	Entropion and trichiasis of eyelid	46	77	77	92	111	131	171	223	308	470		0.000916462	0.00153408	0.00153411	0.00183296	0.00221151	0.00260998	0.00340692	0.00444294	0.00613644	0.00936404		10.2176	3.8843
Cardio	phecode_414-1	Hypertrophic cardiomyopathy	21	33	41	46	59	48	45	62	83	208		0.000418118	0.000657043	0.000816327	0.000915879	0.00117471	0.000955718	0.000895986	0.00123447	0.0016526	0.00414145		9.90496	3.88785
Neuro	phecode_321-2	Myelitis	9	12	9	3	13	5	13	18	13	35		0.000179201	0.000238934	0.000179201	5.97336e-05	0.000258846	9.9556e-05	0.000258846	0.000358409	0.000258851	0.000696906		3.88897	3.88889
Cardio	phecode_418-1	Abnormal electrocardiogram [ECG] [EKG]	39	103	490	788	982	1242	1529	1950	2515	4326		0.000783888	0.00207027	0.00984885	0.0158386	0.0197379	0.0249638	0.0307324	0.0391952	0.0505517	0.086953		110.925	3.89029
Musc/Skel	phecode_708-12	Primary osteoarthritis of knee, lower leg	230	331	490	544	591	687	831	1031	1386	2490		0.00463644	0.00667245	0.00987764	0.0109662	0.0119136	0.0138491	0.016752	0.0207838	0.0279402	0.0501955		10.8263	3.89671
Musc/Skel	phecode_717-2	Sacrococcygeal disorders	24	49	155	207	301	357	417	571	747	1283		0.000481609	0.000983284	0.00311039	0.00415387	0.00604017	0.00716407	0.00836812	0.0114585	0.0149904	0.0257465		53.4594	3.8997
Derm	phecode_685-8	Hyperhidrosis	96	168	341	512	679	750	975	1181	1539	2791		0.00193533	0.00338682	0.00687445	0.0103217	0.0136884	0.0151197	0.0196557	0.0238086	0.0310263	0.0562668		29.0735	3.90623
Musc/Skel	phecode_715	Non-inflammatory spondylopathy	961	1054	1319	1876	2322	2841	3555	4398	6043	10090		0.020355	0.0223248	0.0279378	0.0397357	0.0491824	0.0601767	0.0753002	0.0931563	0.128	0.213721		10.4997	3.90858
Neuro	phecode_324-4	Tremor	113	177	333	451	574	702	920	1177	1480	2494		0.00226167	0.00354262	0.00666507	0.00902686	0.0114887	0.0140507	0.018414	0.0235579	0.0296225	0.0499179		22.0712	3.90909
GI	phecode_513-3	Duodenal ulcer	68	115	180	217	261	249	333	432	624	997		0.00137266	0.0023214	0.0036335	0.00438039	0.00526858	0.00502634	0.00672198	0.00872058	0.0125964	0.020126		14.6621	3.9098
Neuro	phecode_324-41	Essential tremor*	47	53	107	144	180	256	297	378	476	853		0.000936628	0.0010562	0.00213232	0.00286967	0.00358709	0.00510163	0.00591869	0.00753288	0.00948585	0.0169988		18.1489	3.91284
Eye	phecode_363-51	Epiphora due to excess lacrimation	0	1	6	7	10	13	9	22	30	45		0	1.99084e-05	0.000119451	0.000139359	0.000199084	0.000258809	0.000179176	0.000437985	0.000597253	0.000895897		Inf	3.91304
Musc/Skel	phecode_733	Dentofacial anomalies, including malocclusion	8	50	248	383	447	614	742	910	1169	2076		0.000161121	0.00100701	0.00499476	0.00771369	0.00900266	0.0123661	0.014944	0.0183276	0.0235439	0.041811		259.5	3.91329
Derm	phecode_685-82	Generalized hyperhidrosis	96	166	346	511	670	753	978	1167	1540	2785		0.00193513	0.00334617	0.00697468	0.0103008	0.0135059	0.015179	0.0197146	0.0235244	0.0310434	0.0561401		29.011	3.91427
ID	phecode_070	Candidiasis	716	652	1151	1496	1831	2236	2807	3590	4704	7961		0.0153747	0.0140004	0.0247155	0.0321237	0.0393172	0.0480137	0.0602749	0.0770899	0.101011	0.170951		11.119	3.91493
Mental	phecode_286	Mood [affective] disorders	1416	1037	1726	2173	2571	3247	3936	4749	6491	11392		0.0330694	0.0242182	0.0403092	0.0507485	0.0600434	0.0758308	0.0919218	0.110909	0.151592	0.266056		8.04539	3.91612
Cardio	phecode_442	Disease of capillaries	16	17	21	24	29	22	47	49	57	100		0.00031863	0.000338544	0.000418202	0.000477945	0.000577517	0.000438116	0.000935975	0.000975823	0.00113514	0.00199148		6.25012	3.92157
Genitourinary	phecode_594-3	Urinary incontinence	653	696	869	1333	1658	1969	2497	3149	4180	7113		0.0135835	0.014478	0.0180767	0.0277292	0.0344899	0.0409594	0.0519429	0.0655059	0.0869529	0.147966		10.893	3.92225
Eye	phecode_374-39	Transient retinal arterial occlusion [Amaurosis fugax]	15	19	28	61	71	87	146	146	199	310		0.000298781	0.000378463	0.000557736	0.00121507	0.00141426	0.00173296	0.00290819	0.00290819	0.00396391	0.00617493		20.6671	3.92405
Neuro	phecode_335-11	Brachial plexus lesions	10	5	10	11	10	18	21	26	31	55		0.000199128	9.95639e-05	0.000199128	0.000219041	0.000199128	0.00035843	0.000418168	0.000517732	0.000617309	0.00109522		5.50011	3.92857
Metab	phecode_232	Vitamin deficiencies	559	911	1539	2022	2442	2996	3795	4649	6245	10685		0.0112468	0.0183289	0.0309639	0.0406816	0.0491318	0.0602793	0.0763551	0.0935375	0.125649	0.214981		19.1149	3.92975
Mental	phecode_308-4	Demoralization and apathy	1	5	8	19	32	83	105	150	183	226		1.99179e-05	9.95897e-05	0.000159344	0.000378441	0.000637374	0.00165319	0.00209138	0.00298769	0.00364498	0.00450154		226.005	3.93043
Derm	phecode_676-1	Hypertrophic scar [Keloid scar]	22	28	68	66	62	88	98	144	191	295		0.000439104	0.00055886	0.00135723	0.00131731	0.00123748	0.00175645	0.00195605	0.00287419	0.0038123	0.00588811		13.4094	3.93333
Mental	phecode_281-2	Substance dependence	1049	1572	1261	1339	1791	2172	2549	3214	4109	7794		0.0259969	0.0389581	0.0312508	0.0331838	0.0443855	0.0538277	0.0631707	0.0796511	0.101831	0.193155		7.42993	3.93338
Cardio	phecode_417-3	Bradycardia*	340	465	459	650	797	984	1205	1456	2063	3503		0.00680041	0.00930056	0.00918055	0.0130008	0.015941	0.0196812	0.0241014	0.0291217	0.0412633	0.0700656		10.3031	3.93375
Blood	phecode_180-31	Monoclonal gammopathy	38	76	77	81	115	174	205	244	347	569		0.000756384	0.00151277	0.0015327	0.00161233	0.0022891	0.00346351	0.00408058	0.00485688	0.00690712	0.0113261		14.974	3.93772
Musc/Skel	phecode_733-6	Temporomandibular joint disorders	6	50	238	374	441	605	722	896	1159	2060		0.000120795	0.00100662	0.00479153	0.00752954	0.00887842	0.0121804	0.0145359	0.0180391	0.023334	0.0414737		343.34	3.93881
Resp	phecode_467	Laryngitis and tracheitis	48	67	269	446	521	642	798	1060	1455	2292		0.000992392	0.00138521	0.00556153	0.00922116	0.0107718	0.0132735	0.0164989	0.0219158	0.0300825	0.0473877		47.751	3.94153
Preg	phecode_901-3	Missed abortion	10	9	20	27	36	34	45	40	59	138		0.00037154	0.000334386	0.000743108	0.0010032	0.00133759	0.00126328	0.00167199	0.00148622	0.00219217	0.00512744		13.8005	3.94286
ID	phecode_099	Lab findings related to infections	47	87	265	387	505	629	801	1009	1429	2238		0.000946055	0.00175121	0.00533425	0.00779001	0.0101653	0.0126613	0.0161235	0.0203104	0.0287647	0.0450492		47.618	3.94709
Musc/Skel	phecode_713-2	Effusion of joint	166	381	831	1167	1450	1705	2194	2789	3803	6236		0.00338852	0.00777726	0.016963	0.0238217	0.0295985	0.0348037	0.0447856	0.0569311	0.0776297	0.127296		37.567	3.95309
Eye	phecode_361-3	Ptosis of eyelid	122	130	137	187	194	245	376	432	521	868		0.00243581	0.00259554	0.00273535	0.00373365	0.00387342	0.00489168	0.00750724	0.00862534	0.0104023	0.0173305		7.1149	3.95444
Genitourinary	phecode_614-4	Inflammatory diseases of uterus, except cervix	7	17	10	21	18	27	24	37	52	89		0.000256758	0.000623556	0.000366797	0.000770275	0.000660235	0.000990353	0.000880314	0.00135715	0.00190742	0.00326462		12.7148	3.95556
Musc/Skel	phecode_719	Disorders of muscle	258	408	762	1023	1283	1624	1980	2557	3373	5750		0.00526337	0.00832347	0.0155453	0.0208699	0.0261741	0.0331307	0.0403941	0.0521656	0.0688129	0.117306		22.2873	3.95597
Musc/Skel	phecode_712	Other specific joint derangements	151	198	316	382	439	479	604	835	1015	1817		0.00304153	0.00398832	0.00636519	0.00769463	0.00884278	0.0096485	0.0121664	0.0168194	0.0204452	0.0365999		12.0334	3.95861
GI	phecode_540-1	Chronic hepatitis	57	44	64	72	67	93	107	70	113	317		0.00113752	0.000878086	0.00127722	0.00143687	0.00133709	0.00185595	0.00213534	0.00139695	0.00225508	0.00632621		5.5614	3.9625
Endo	phecode_202	Diabetes mellitus	856	1431	1902	2357	2606	2990	3434	4785	6491	11101		0.0179207	0.0299585	0.0398191	0.0493447	0.0545576	0.0625968	0.0718921	0.100178	0.135894	0.232409		12.9687	3.96748
Musc/Skel	phecode_710-44	Foot drop (acquired)*	0	5	29	41	54	73	91	103	146	252		0	9.95837e-05	0.000577586	0.000816587	0.0010755	0.00145392	0.00181246	0.00205147	0.0029079	0.00501912		Inf	3.9685
Resp	phecode_494	Voice disturbance	103	203	419	541	703	869	1141	1365	1781	3121		0.0020798	0.00409902	0.00846054	0.010924	0.0141951	0.017547	0.0230393	0.0275624	0.0359631	0.0630212		30.3016	3.97074
Musc/Skel	phecode_716	Intervertebral disc disorder	610	636	880	1006	1305	1512	1929	2421	3258	5598		0.0125664	0.0131023	0.018129	0.0207247	0.0268845	0.0311489	0.0397396	0.0498754	0.0671185	0.115325		9.17724	3.97444
Eye	phecode_363	Disorders of lacrimal system	215	428	856	1346	1760	2306	2937	3883	5099	8082		0.00439071	0.00874076	0.0174815	0.0274885	0.0359433	0.0470939	0.0599804	0.0792999	0.104133	0.165053		37.5915	3.97541
Cardio	phecode_413-22	Aortic insufficiency	82	162	203	182	270	389	476	603	746	1310		0.00163545	0.00323102	0.00404874	0.00362998	0.00538514	0.00775859	0.0094938	0.0120268	0.0148789	0.0261279		15.9759	3.97572
Genitourinary	phecode_624-1	Dystrophy of female genital tract	52	65	85	108	154	167	193	245	330	639		0.00190462	0.00238078	0.00311333	0.00395575	0.00564061	0.00611677	0.00706908	0.00897403	0.0120875	0.0234057		12.2889	3.98131
Mental	phecode_286-2	Major depressive disorder	1365	1016	1670	2219	2559	3280	3920	4861	6564	11629		0.0313469	0.0233322	0.0383511	0.0509588	0.0587668	0.0753244	0.0900218	0.111632	0.150744	0.267063		8.51961	3.98322
Metab	phecode_247-7	Disorders of iron metabolism	1019	1209	1333	1624	1854	2087	2567	3105	4196	7874		0.0209822	0.0248945	0.0274478	0.0334397	0.0381756	0.0429733	0.0528581	0.0639362	0.0864014	0.162137		7.72734	3.99594
Neoplasms	phecode_100-8	Malignant neoplasm of the lip	3	8	4	3	8	8	4	11	20	32		5.9711e-05	0.000159229	7.96147e-05	5.9711e-05	0.000159229	0.000159232	7.96162e-05	0.000218945	0.000398081	0.00063693		10.6669	4
Neoplasms	phecode_114-4	Carcinoid tumors	2	7	2	7	11	9	12	17	21	40		3.98073e-05	0.000139326	3.98073e-05	0.000139326	0.00021894	0.000179137	0.000238849	0.000338369	0.000417985	0.000796162		20.0004	4
Neoplasms	phecode_121-23	Chronic myelomonocytic (monocytic) leukemia	2	1	7	8	2	15	16	17	21	34		3.98042e-05	1.99021e-05	0.000139315	0.000159217	3.98042e-05	0.000298531	0.000318433	0.000338342	0.000417952	0.000676684		17.0003	4
Endo	phecode_206	Disorders of pancreatic internal secretion (excl. DM)	0	2	1	7	5	7	23	36	22	24		0	3.98057e-05	1.99029e-05	0.00013932	9.95144e-05	0.00013932	0.000457766	0.000716503	0.000437863	0.000477678		Inf	4
Eye	phecode_361-15	Trichiasis of eyelid without entropion	0	6	11	22	22	40	38	44	67	124		0	0.000119432	0.000218958	0.000437916	0.000437924	0.000796226	0.000756415	0.000875848	0.00133368	0.0024683		Inf	4
Hearing	phecode_393	Mastoiditis and related conditions	11	11	20	18	29	31	41	27	66	120		0.000219093	0.000219097	0.000398359	0.000358523	0.00057762	0.000617456	0.000816635	0.000537784	0.00131458	0.00239015		10.9093	4
Cardio	phecode_431-2	Transient cerebral ischemic attacks	211	244	395	514	741	852	1132	1378	1828	3186		0.00423015	0.00489174	0.00791901	0.0103049	0.014856	0.0170813	0.0226949	0.0276269	0.0366487	0.0638746		15.0998	4
Cardio	phecode_441	Arteriovenous malformation	23	34	28	25	30	28	28	35	56	116		0.000457939	0.000676954	0.000557491	0.00049777	0.000597324	0.000557502	0.000557502	0.000696878	0.001115	0.00230965		5.04358	4
Resp	phecode_468-29	Tuberculosis pneumonia	10	5	7	8	12	7	12	19	19	38		0.000199497	9.97486e-05	0.000139648	0.000159598	0.000239397	0.000139651	0.000239401	0.000379052	0.000379052	0.000758105		3.80008	4
Genitourinary	phecode_614-32	Chronic inflammatory pelvic disease	20	5	14	14	25	28	30	36	35	106		0.000733649	0.000183412	0.000513554	0.000513554	0.000917061	0.00102715	0.00110051	0.00132062	0.00128393	0.00388848		5.30019	4
Neuro	phecode_334-1	Trigeminal nerve disorders [CN5]	43	90	129	191	245	266	330	432	574	1023		0.000860757	0.00180159	0.00258232	0.00382344	0.00490441	0.00532479	0.00660595	0.00864778	0.0114903	0.0204784		23.7912	4.00391
Neuro	phecode_336-2	Lesion of median, ulnar, radial nerve	86	99	168	223	260	262	350	444	578	1049		0.00171942	0.00197933	0.00335886	0.00445848	0.00519823	0.00523822	0.00699762	0.00887698	0.0115561	0.0209733		12.1979	4.01916
Neoplasms	phecode_116-3	Secondary malignant neoplasm of digestive systems	73	92	150	181	231	329	397	621	1124	1126		0.00145349	0.00183179	0.00298662	0.00360393	0.00459949	0.00655078	0.00790474	0.0123649	0.0223802	0.02242		15.425	4.02143
GI	phecode_510-8	Barrett's esophagus	172	295	344	314	443	521	716	848	999	1939		0.00343526	0.00589187	0.00687052	0.00627147	0.00884797	0.0104058	0.0143006	0.016937	0.0199529	0.0387273		11.2735	4.02282
Genitourinary	phecode_597	Other disorders of urethra and urinary tract	190	250	288	373	381	440	562	717	892	1653		0.00380861	0.00501133	0.00577305	0.0074769	0.00763726	0.00881993	0.0112657	0.0143728	0.0178808	0.0331355		8.70017	4.0268
Hearing	phecode_396-21	Sensorineural hearing loss, bilateral	29	64	118	176	218	348	438	585	772	1140		0.00057875	0.00127724	0.00235496	0.00351248	0.00435069	0.00694514	0.00874129	0.011675	0.015407	0.0227513		39.3111	4.02827
GI	phecode_532-2	Intestinal perforation	30	31	42	60	68	64	81	162	126	266		0.000597241	0.000617149	0.000836137	0.00119448	0.00135377	0.00127414	0.00161258	0.00322516	0.00250846	0.00529564		8.86684	4.0303
GI	phecode_544	Biliary cirrhosis	5	19	14	21	39	25	36	48	63	129		9.95619e-05	0.000378335	0.000278773	0.000418168	0.000776598	0.00049782	0.00071686	0.000955814	0.00125451	0.00256875		25.8005	4.03125
Hearing	phecode_391-11	Acute otitis media	8	14	82	96	111	140	160	201	285	506		0.000161092	0.000281911	0.0016512	0.00193311	0.00223515	0.00281911	0.00322191	0.00404752	0.00573903	0.0101893		63.2513	4.03187
Eye	phecode_367-3	Keratoconjunctivitis	4	9	27	27	26	36	48	64	63	125		7.97019e-05	0.000179329	0.000537999	0.000537999	0.000518073	0.000717332	0.000956442	0.00127526	0.00125533	0.00249073		31.2506	4.03226
Eye	phecode_389-1	Ocular pain	22	54	159	187	236	275	357	443	587	1031		0.000440573	0.00108141	0.00318414	0.00374487	0.00472614	0.00550716	0.00714929	0.00887153	0.0117553	0.0206473		46.8646	4.03523
ID	phecode_015	Clostridium	62	82	96	111	132	167	144	161	280	604		0.00124017	0.00164023	0.00192031	0.00222036	0.00264042	0.00334053	0.00288046	0.00322052	0.0056009	0.0120819		9.74213	4.04013
Resp	phecode_498-2	Cyanosis	8	11	12	5	22	23	39	28	41	91		0.000159267	0.000218993	0.000238901	9.95421e-05	0.000437985	0.000457894	0.000776444	0.000557447	0.000816262	0.0018117		11.3752	4.04444
Resp	phecode_467-1	Acute laryngitis and tracheitis	30	58	249	411	479	632	781	1003	1426	2247		0.000619464	0.00119763	0.00514155	0.00848665	0.00989077	0.01305	0.016127	0.0207112	0.0294458	0.0463988		74.9015	4.045
Derm	phecode_679-3	Changes in skin texture	19	69	230	296	379	485	585	718	954	1749		0.000379727	0.00137901	0.00459669	0.00591574	0.00757455	0.00969321	0.0116918	0.01435	0.0190667	0.0349555		92.0545	4.04861
Genitourinary	phecode_594-2	Dysuria	161	284	756	1025	1298	1623	1991	2568	3475	5915		0.00329001	0.0058035	0.0154487	0.0209462	0.026525	0.0331664	0.0406866	0.0524778	0.0710126	0.120875		36.7399	4.04998
Metab	phecode_232-4	Vitamin D deficiency	296	468	980	1355	1716	2111	2660	3372	4432	7752		0.00590194	0.00933163	0.0195406	0.0270179	0.034216	0.042092	0.0530388	0.0672356	0.0883714	0.15457		26.1897	4.05122
Mental	phecode_308	Signs and symptoms involving emotional state	344	585	1302	1823	2344	2900	3517	4524	6255	10626		0.00735908	0.0125147	0.0278532	0.0389988	0.0501444	0.0620387	0.075238	0.0967804	0.133814	0.227323		30.8902	4.05263
Blood	phecode_180	Other disorders involving the immune mechanism	108	107	163	199	222	306	354	388	506	1072		0.00215208	0.00213215	0.00324805	0.00396541	0.00442381	0.00609768	0.00705418	0.0077317	0.0100831	0.0213618		9.92612	4.06061
Neoplasms	phecode_124-3	Polycythemia vera	12	14	26	26	32	31	34	31	59	128		0.000238968	0.000278796	0.000517763	0.000517763	0.000637247	0.000617333	0.000677075	0.000617333	0.00117495	0.00254904		10.6669	4.06349
ID	phecode_005-1	Mycobacterium tuberculosis	24	25	28	32	48	44	53	63	89	187		0.000480529	0.000500551	0.000560617	0.000640718	0.000961076	0.000880987	0.00106119	0.00126141	0.001782	0.00374419		7.79182	4.06522
GI	phecode_544-1	Primary biliary cirrhosis*	3	16	12	18	29	29	32	46	53	118		5.97336e-05	0.000318579	0.000238934	0.000358402	0.000577425	0.000577425	0.000637171	0.000915933	0.00105531	0.00234957		39.3341	4.06897
Neoplasms	phecode_102-5	Malignant neoplasm of the heart, mediastinum, thymus, and pleura	5	5	8	10	10	18	15	24	36	57		9.95164e-05	9.95164e-05	0.000159226	0.000199033	0.000199037	0.000358266	0.000298555	0.000477688	0.000716532	0.00113451		11.4002	4.07143
GI	phecode_542	Chronic liver disease and sequelae	497	723	803	788	1180	1419	1748	2263	3023	5292		0.00996991	0.0145035	0.0161083	0.0158074	0.023671	0.028466	0.0350659	0.0453971	0.0606431	0.106161		10.6481	4.07234
Neoplasms	phecode_121-22	Chronic myloid leukemia	12	9	9	11	15	12	14	30	35	55		0.000238882	0.000179162	0.000179162	0.000218975	0.000298603	0.000238887	0.000278701	0.000597217	0.000696753	0.0010949		4.58342	4.07407
Musc/Skel	phecode_734-5	Inflammatory conditions of jaw	0	3	3	10	12	15	14	26	15	55		0	5.97241e-05	5.97241e-05	0.00019908	0.000238896	0.00029862	0.000278712	0.000517619	0.000298626	0.00109496		Inf	4.07407
Resp	phecode_488-1	Dyspnea [Shortness of breath]	1003	1436	2524	3290	4128	5186	6562	8454	11430	18975		0.021029	0.0301073	0.0529185	0.0689785	0.0865481	0.10873	0.137583	0.177251	0.239648	0.39784		18.9186	4.07451
Cardio	phecode_431-11	Ischemic stroke	178	393	569	754	739	854	1192	1531	1976	3248		0.00356699	0.00787544	0.0114023	0.0151099	0.0148093	0.0171139	0.0238873	0.0306807	0.0395984	0.0650889		18.2476	4.07784
Neoplasms	phecode_103-2	Keratinocyte carcinoma	47	110	589	889	1074	1507	1816	2257	3084	5267		0.000947161	0.00221676	0.0118697	0.0179154	0.0216436	0.0303696	0.0365967	0.0454839	0.0621511	0.106145		112.066	4.08136
ID	phecode_004-2	Group A Streptococcus	19	11	21	27	28	20	30	24	54	98		0.000378215	0.000218966	0.000418027	0.000537463	0.000557369	0.000398121	0.000597181	0.000477755	0.00107495	0.00195083		5.158	4.08333
Resp	phecode_483	Pleural effusion	316	504	597	837	1011	1261	1776	2069	1975	4639		0.00631545	0.0100727	0.0119314	0.016728	0.0202055	0.0252019	0.0354944	0.0413502	0.0394724	0.0927151		14.6807	4.08363
ID	phecode_005	Mycobacteria	37	36	39	49	51	66	66	85	119	239		0.000740874	0.000720851	0.000780921	0.000981177	0.00102123	0.00132159	0.00132159	0.00170204	0.00238286	0.00478574		6.45959	4.08547
GI	phecode_530-2	Anorectal abscess	56	78	73	87	119	138	166	206	269	525		0.0011213	0.00156181	0.0014617	0.00174202	0.00238276	0.00276326	0.00332392	0.00412487	0.00538636	0.0105124		9.37519	4.0856
Eye	phecode_367-12	Allergic [atopic] conjunctivitis	14	35	123	187	249	299	376	508	628	1120		0.000281639	0.000704098	0.0024744	0.00376189	0.00500925	0.00601513	0.00756417	0.0102197	0.0126338	0.0225316		80.0016	4.08759
Mental	phecode_288-4	Phobic disorders	62	108	202	284	345	402	580	787	960	1527		0.00124596	0.00217037	0.0040594	0.00570728	0.00693314	0.00807862	0.0116557	0.0158159	0.0192926	0.0306873		24.6295	4.08835
Resp	phecode_495-1	Solitary pulmonary nodule	3	15	62	104	119	163	222	268	319	577		5.97074e-05	0.000298537	0.00123395	0.00206986	0.00236839	0.00324417	0.00441844	0.00533397	0.00634902	0.011484		192.337	4.0922
Neoplasms	phecode_149-3	Benign neoplasm of the parathyroid gland	25	27	46	46	45	59	87	94	114	213		0.00049773	0.000537549	0.000915824	0.000915824	0.000895932	0.00117467	0.00173214	0.0018715	0.0022697	0.00424075		8.52017	4.09615
Endo	phecode_200-9	Abnormal thyroid function studies	15	35	86	122	163	186	263	266	349	715		0.000299856	0.000699664	0.00171917	0.00243883	0.00325844	0.00371822	0.00525748	0.00531755	0.00697679	0.0142934		47.6676	4.09742
Hearing	phecode_394-1	Meniere disease	55	45	73	94	126	120	150	218	283	504		0.00109919	0.000899334	0.00145892	0.00187861	0.00251814	0.00239823	0.00299778	0.00435678	0.00565593	0.0100727		9.16382	4.09756
Signs/Symptoms	phecode_832-5	Acetonuria	29	81	348	509	629	747	915	1122	1564	2822		0.000578842	0.00161677	0.00694625	0.0101599	0.0125551	0.0149105	0.0182638	0.0223957	0.0312182	0.0563285		97.3123	4.10174
Metab	phecode_256-1	Hyperosmolality and/or hypernatremia	91	82	122	100	145	174	190	179	304	655		0.00181253	0.00163327	0.00242999	0.00199179	0.0028881	0.00346572	0.00378441	0.00356531	0.00605517	0.0130465		7.19795	4.10658
Signs/Symptoms	phecode_840-18	Egg allergy	1	6	14	16	34	22	33	43	55	115		1.991e-05	0.00011946	0.00027874	0.00031856	0.00067694	0.00043802	0.000657043	0.000856147	0.00109507	0.0022897		115.002	4.10714
GI	phecode_506	Diseases of salivary glands	76	161	353	446	578	672	862	1082	1410	2567		0.00152884	0.00323872	0.00710104	0.00897186	0.0116272	0.0135181	0.0173402	0.0217662	0.0283645	0.0516395		33.777	4.1072
Hearing	phecode_396-1	Conductive hearing loss	24	30	78	89	112	132	144	173	214	502		0.000479262	0.000599077	0.0015576	0.00177726	0.00223656	0.00263594	0.00287563	0.00345475	0.0042735	0.0100248		20.9171	4.11475
Musc/Skel	phecode_721-7	Synovial hypertrophy*	4	4	5	5	4	13	12	15	18	35		7.9621e-05	7.9621e-05	9.95263e-05	9.95263e-05	7.9621e-05	0.000258773	0.000238868	0.000298585	0.000358302	0.000696698		8.75017	4.11765
Hearing	phecode_391-12	Chronic otitis media	45	69	138	148	189	235	298	339	444	873		0.000904541	0.00138696	0.00277393	0.00297493	0.00379907	0.00472371	0.00599019	0.00681434	0.00892498	0.0175484		19.4004	4.11792
GI	phecode_510-6	Diverticulum of esophagus	7	14	16	16	28	22	43	58	63	103		0.000139337	0.000278679	0.00031849	0.00031849	0.000557358	0.000437924	0.000855943	0.00115453	0.00125406	0.00205028		14.7146	4.12
Eye	phecode_371-3	Nuclear cataract	268	599	542	776	1137	1527	2084	2954	3822	5491		0.00534802	0.0119532	0.010816	0.0154856	0.0226896	0.0304724	0.0415877	0.0589491	0.0762707	0.109577		20.4892	4.12237
Eye	phecode_371-31	Age-related nuclear cataract	268	599	542	776	1137	1527	2084	2954	3822	5491		0.00534802	0.0119532	0.010816	0.0154856	0.0226896	0.0304724	0.0415877	0.0589491	0.0762707	0.109577		20.4892	4.12237
Eye	phecode_386-8	Sudden or transient visual loss	0	2	6	20	13	19	18	29	38	66		0	3.98121e-05	0.000119436	0.000398121	0.000258779	0.000378215	0.000358309	0.000577275	0.00075643	0.00131383		Inf	4.125
Blood	phecode_164	Anemia	1797	2383	2739	3180	2722	3085	4111	5035	6765	11991		0.0379106	0.0502732	0.0577848	0.0670886	0.0574262	0.0650844	0.08673	0.106224	0.142722	0.252975		6.67293	4.12984
Neuro	phecode_348	Other diseases of spinal cord	149	217	276	260	305	370	452	563	810	1395		0.00298203	0.00434295	0.00552376	0.00520354	0.00610415	0.00740504	0.00904615	0.0112679	0.0162113	0.0279195		9.3626	4.13333
Cardio	phecode_442-1	Hereditary hemorrhagic telangiectasia	9	4	3	7	7	8	5	20	18	31		0.000179154	7.96242e-05	5.97181e-05	0.000139342	0.000139342	0.000159248	9.95302e-05	0.000398129	0.000358316	0.0006171		3.44451	4.13333
Derm	phecode_663-1	Pemphigus	6	3	7	11	7	8	8	13	11	31		0.000119427	5.97134e-05	0.000139334	0.000218953	0.000139334	0.000159239	0.000159239	0.000258763	0.000218953	0.00061705		5.16677	4.13333
Endo	phecode_202-2	Type 2 diabetes	820	1384	1870	2360	2436	2959	3351	4715	6414	11151		0.017134	0.0289189	0.0390739	0.0493125	0.0509016	0.06183	0.0700211	0.0985227	0.134024	0.233007		13.5991	4.13383
GI	phecode_510-7	Gastroesophageal laceration-hemorrhage syndrome [Mallory-Weiss tear]	12	26	22	26	33	26	39	60	59	122		0.000239039	0.000517918	0.000438238	0.000517928	0.000657371	0.000517928	0.000776892	0.00119522	0.0011753	0.00243028		10.1669	4.13559
Musc/Skel	phecode_718-3	Mid back pain	29	75	233	307	438	538	696	838	1168	2022		0.000582926	0.00150757	0.00468351	0.00617098	0.0088042	0.0108143	0.0139905	0.0168449	0.0234783	0.0406449		69.7255	4.14344
Mental	phecode_290	Reaction to severe stress, and adjustment disorders	83	169	614	986	1211	1550	1988	2576	3375	5728		0.00173488	0.00353246	0.0128339	0.0206095	0.0253125	0.0323983	0.0415534	0.0538439	0.0705462	0.11973		69.0135	4.14922
Metab	phecode_247-72	Iron deficiency	923	1148	1209	1534	1759	1983	2406	2966	4061	7765		0.0189867	0.0236151	0.0248699	0.031556	0.0361845	0.0407924	0.049494	0.0610137	0.083539	0.159734		8.41296	4.15019
Neuro	phecode_340	Myopathies	14	14	20	30	38	40	32	42	74	162		0.000278712	0.000278712	0.00039816	0.000597253	0.00075652	0.000796337	0.000637069	0.000836154	0.00147322	0.00322516		11.5717	4.15385
Metab	phecode_237	Abnormal weight gain	9	34	120	175	254	292	330	502	659	1135		0.000180571	0.000682156	0.00240761	0.0035111	0.0050961	0.00585851	0.00662092	0.0100718	0.013222	0.0227724		126.114	4.15751
Neoplasms	phecode_101-71	Malignant neoplasm of the gallbladder	2	3	1	6	7	17	14	47	34	50		3.98042e-05	5.97074e-05	1.99025e-05	0.000119415	0.000139317	0.000338342	0.000278635	0.000935416	0.000676684	0.000995124		25.0005	4.16667
Resp	phecode_468-25	Pneumonia due to Streptococcus	5	6	8	10	15	8	9	8	18	48		9.95243e-05	0.000119429	0.000159239	0.000199053	0.000298579	0.000159242	0.000179147	0.000159242	0.000358295	0.000955452		9.60019	4.17391
Musc/Skel	phecode_714-32	Thoracogenic scoliosis	2	4	1	6	9	25	20	25	35	71		3.98137e-05	7.96273e-05	1.99068e-05	0.000119443	0.000179165	0.000497681	0.000398145	0.000497681	0.000696753	0.00141341		35.5007	4.17647
GI	phecode_520-14	Ventral hernia	191	223	246	302	378	450	564	723	931	1730		0.00382827	0.00446965	0.00493065	0.00605307	0.00757636	0.00901948	0.0113044	0.0144916	0.0186607	0.0346756		9.05777	4.17874
Metab	phecode_257	Polydipsia	19	30	64	101	90	132	173	195	279	464		0.000379537	0.000599281	0.00127847	0.00201758	0.00179784	0.00263684	0.00345585	0.00389533	0.00557331	0.00926888		24.4215	4.18018
Neoplasms	phecode_120-12	Monocyte	1	2	6	11	7	15	16	20	27	46		1.99021e-05	3.9805e-05	0.000119415	0.000218927	0.000139317	0.000298537	0.00031844	0.00039805	0.000537367	0.000915514		46.0009	4.18182
Metab	phecode_239-12	Familial hypercholesterolemia*	6	10	36	62	75	144	195	216	333	458		0.000119665	0.000199442	0.00071799	0.00123654	0.00149581	0.00287202	0.00388919	0.00430802	0.00664154	0.00913461		76.3349	4.18265
Blood	phecode_174-7	Infarction of spleen*	3	16	10	18	18	14	28	33	29	67		5.97122e-05	0.000318465	0.000199045	0.00035828	0.00035828	0.000278662	0.000557325	0.000656847	0.000577229	0.0013336		22.3338	4.1875
Neoplasms	phecode_101-8	Malignant neoplasm of the pancreas	26	43	49	78	108	126	181	279	528	490		0.000517537	0.000855943	0.000975377	0.00155264	0.00214981	0.00250811	0.00360292	0.00555368	0.0105102	0.00975377		18.8465	4.18803
Neuro	phecode_336-55	Lesion of plantar nerve	74	109	145	211	281	342	456	593	780	1305		0.00147917	0.00217878	0.00289838	0.00421764	0.00561685	0.00683617	0.00911508	0.0118536	0.0155916	0.0260859		17.6355	4.18941
Genitourinary	phecode_619-3	Noninflammatory disorders of cervix	113	96	144	176	219	269	360	490	751	1024		0.00426383	0.00362237	0.00543355	0.00664101	0.00826353	0.0101502	0.0135844	0.0184899	0.0283386	0.0386401		9.06229	4.19672
Musc/Skel	phecode_724-52	Osteophyte*	179	210	227	297	366	442	526	724	980	1696		0.00357778	0.0041974	0.00453719	0.00593632	0.00731546	0.0088347	0.0105137	0.0144713	0.0195882	0.0338997		9.47505	4.19802
Endo	phecode_204-1	Impaired fasting glucose	15	41	195	309	396	498	643	828	1209	1877		0.000300397	0.000821084	0.00390515	0.00618817	0.00793047	0.00997316	0.012877	0.0165819	0.024212	0.0375896		125.133	4.19911
Musc/Skel	phecode_710-2	Acquired deformities of the hip	5	10	4	10	8	12	20	23	34	42		9.95401e-05	0.00019908	7.96321e-05	0.00019908	0.000159264	0.000238901	0.000398168	0.000457894	0.000676886	0.000836154		8.40017	4.2
Musc/Skel	phecode_708-13	Primary osteoarthritis of the hand	77	97	283	419	554	672	914	1160	1678	2578		0.00154479	0.00194603	0.0056776	0.00840606	0.0111145	0.0134818	0.0183368	0.0232721	0.033665	0.0517214		33.4812	4.20555
GI	phecode_542-2	Fatty liver disease (FLD)	343	315	582	733	978	1241	1515	2023	2602	4672		0.0068611	0.00630101	0.0116421	0.0146626	0.0195635	0.0248245	0.0303055	0.0404673	0.0520494	0.0934568		13.6213	4.21091
Musc/Skel	phecode_715-1	Spondylosis	649	573	1039	1379	1765	2136	2783	3440	4737	8223		0.0136597	0.0120601	0.0218682	0.0290242	0.0371485	0.044958	0.0585759	0.0724043	0.0997032	0.173076		12.6705	4.21584
Neoplasms	phecode_101-21	Malignant neoplasm of cardia	7	7	16	29	31	52	70	104	156	175		0.000139334	0.000139337	0.000318484	0.000577252	0.000617063	0.00103507	0.00139337	0.00207015	0.00310522	0.00348342		25.0005	4.21687
Mental	phecode_283-4	Patient's noncompliance with medical treatment and regimen	162	342	765	996	1311	1554	1945	2634	3573	6047		0.00326028	0.00688281	0.0153958	0.0200447	0.0263841	0.0312745	0.0391435	0.0530097	0.0719087	0.121699		37.3279	4.22129
Neuro	phecode_341	Cerebral palsy and other paralytic syndromes	98	133	198	228	311	426	317	493	722	1557		0.00195769	0.00265686	0.00395533	0.00455463	0.00621267	0.00851013	0.00633265	0.00984858	0.0144233	0.0311039		15.8881	4.22524
Neoplasms	phecode_103-21	Basal cell carcinoma	39	92	516	731	936	1301	1591	1988	2822	4729		0.000785641	0.00185331	0.0103948	0.014726	0.0188558	0.0262087	0.0320508	0.0400483	0.0568493	0.0952659		121.259	4.22798
Signs/Symptoms	phecode_800-2	Precordial pain	286	288	363	494	559	685	792	1076	1406	2630		0.00573054	0.00577062	0.00727338	0.00989821	0.0112006	0.0137253	0.0158692	0.0215597	0.0281724	0.052698		9.19599	4.2283
Cardio	phecode_430-3	Nontraumatic subdural hemorrhage	22	25	56	55	58	97	96	115	167	328		0.000437968	0.000497691	0.00111485	0.00109494	0.00115467	0.00193108	0.00191117	0.00228942	0.00332464	0.00652983		14.9094	4.23226
GI	phecode_557-1	Hematemesis	75	117	136	176	205	293	281	360	507	1054		0.00149949	0.0023392	0.00271908	0.00351887	0.00409869	0.00585813	0.0056182	0.0071977	0.0101368	0.0210733		14.0536	4.23293
Neuro	phecode_356	Speech disturbance	144	233	292	380	390	425	564	731	908	1725		0.00287557	0.00465293	0.00583114	0.00758847	0.00778816	0.0084871	0.0112629	0.0145978	0.0181324	0.0344476		11.9794	4.23313
Resp	phecode_479	Pulmonary insufficiency and acute respiratory distress syndrome	221	370	488	563	849	995	1312	1037	1781	3905		0.00440933	0.00738214	0.00973644	0.0112328	0.016939	0.019852	0.0261767	0.0206899	0.035534	0.0779115		17.6697	4.23536
Musc/Skel	phecode_719-6	Muscle wasting and atrophy	21	16	30	33	44	48	70	78	117	195		0.000418427	0.000318801	0.000597752	0.000657528	0.000876704	0.000956404	0.00139476	0.00155416	0.00233123	0.00388547		9.2859	4.23913
Hearing	phecode_391-7	Perforation of tympanic membrane	60	93	160	170	186	227	252	318	398	877		0.00120322	0.001865	0.0032086	0.00340914	0.00373	0.0045522	0.00505354	0.00637709	0.00798139	0.0175871		14.6167	4.24697
Neuro	phecode_330-3	Convulsions	176	236	247	308	304	386	468	469	617	1466		0.00352734	0.00472984	0.0049503	0.00617284	0.00609267	0.00773609	0.00937951	0.00939974	0.012366	0.0293817		8.32971	4.24928
Musc/Skel	phecode_706-1	Sacroiliitis NEC	9	21	49	65	75	105	135	149	227	383		0.000179666	0.00041922	0.000978181	0.00129759	0.00149722	0.0020961	0.00269499	0.00297447	0.00453166	0.00764593		42.5564	4.25556
Eye	phecode_377-5	Vitreous hemorrhage	55	60	66	85	102	100	116	150	180	430		0.00109616	0.00119581	0.0013154	0.00169407	0.00203288	0.00199302	0.00231195	0.0029896	0.00358752	0.00857018		7.81834	4.25743
GI	phecode_523-1	Diverticula of small intestine	23	54	67	53	87	92	131	173	222	382		0.000457939	0.00107516	0.001334	0.00105525	0.00173221	0.00183176	0.00260826	0.00344457	0.0044202	0.00760593		16.609	4.26816
Neoplasms	phecode_124-5	Essential thrombocythemia	59	54	39	49	54	64	86	101	103	252		0.00117492	0.00107535	0.000776645	0.000975785	0.00107535	0.00127449	0.00171264	0.00201135	0.00205118	0.00501842		4.27127	4.27119
Blood	phecode_170-13	Neutropenia due to infection	0	3	8	17	26	18	27	42	56	94		0	5.97074e-05	0.00015922	0.000338342	0.000517475	0.000358252	0.000537378	0.000835921	0.00111456	0.00187087		Inf	4.27273
Neuro	phecode_334-11	Trigeminal neuralgia	37	65	128	155	192	218	284	350	472	876		0.000739216	0.00129865	0.00255734	0.00309678	0.00383601	0.00435547	0.0056741	0.00699273	0.00943019	0.0175018		23.6761	4.27317
Neoplasms	phecode_136-3	Benign neoplasm of the small intestine	4	13	14	10	9	27	25	32	43	77		7.96337e-05	0.000258809	0.000278718	0.000199084	0.000179176	0.000537527	0.000497711	0.000637069	0.000856062	0.00153295		19.25	4.27778
GI	phecode_516-1	Pyloric stenosis	7	10	16	32	31	32	50	63	64	135		0.000139348	0.000199068	0.000318509	0.000637019	0.000617124	0.000637031	0.000995362	0.00125416	0.00127406	0.00268748		19.2861	4.28571
GI	phecode_540-11	Autoimmune hepatitis	11	13	12	20	29	27	31	35	47	120		0.000218971	0.000258784	0.000238877	0.000398129	0.000577287	0.000537474	0.0006171	0.000696725	0.000935603	0.00238877		10.9091	4.28571
Resp	phecode_495	Abnormal findings on diagnostic imaging of lung	318	472	596	855	787	725	1084	1326	1785	3241		0.00638618	0.00947905	0.0119693	0.0171707	0.0158051	0.01456	0.0217697	0.0266297	0.0358477	0.0650882		10.192	4.28704
GI	phecode_523-4	Diverticulitis	127	160	293	386	517	667	813	1002	1432	2538		0.0025428	0.00320352	0.00586645	0.0077285	0.0103514	0.0133547	0.0162779	0.0200621	0.0286721	0.0508169		19.9847	4.28716
Resp	phecode_469-1	Acute bronchitis	22	45	87	117	138	176	230	300	385	674		0.000440802	0.000901641	0.00174317	0.00234427	0.00276503	0.00352642	0.00460839	0.00601094	0.00771404	0.0135048		30.637	4.29299
Musc/Skel	phecode_704-5	Giant cell arteritis	27	67	68	69	90	127	157	201	258	466		0.000537709	0.00133432	0.00135423	0.00137417	0.0017924	0.00252928	0.00312674	0.00400303	0.00513821	0.00928065		17.2596	4.29493
Blood	phecode_160	Nutritional anemias	936	1305	1064	1511	1712	1968	2405	2935	4179	7904		0.019295	0.0269017	0.0219341	0.0311489	0.0352924	0.0405698	0.0495784	0.0605042	0.086149	0.162939		8.44462	4.29565
Eye	phecode_367-13	Blepharoconjunctivitis	2	22	68	113	123	147	194	261	318	580		3.99114e-05	0.000439025	0.00135699	0.00225499	0.00245455	0.00293349	0.00387148	0.00520854	0.00634604	0.0115745		290.006	4.2963
Musc/Skel	phecode_714-2	Lordosis	5	7	3	11	11	9	15	14	27	43		9.95481e-05	0.000139367	5.97288e-05	0.000219006	0.000219006	0.000179186	0.00029865	0.00027874	0.00053757	0.00085613		8.60017	4.3
GI	phecode_529-4	Abnormal bowel sounds and visible peristalsis	3	8	23	23	21	32	46	48	60	114		5.97265e-05	0.000159271	0.000457903	0.000457903	0.000418085	0.000637082	0.000915806	0.000955623	0.00119453	0.00226961		38	4.30189
Neuro	phecode_327	Other degenerative diseases of nervous system	30	69	103	139	179	287	250	264	489	1003		0.000597419	0.00137406	0.00205114	0.00276804	0.0035646	0.00571531	0.00497859	0.00525739	0.00973813	0.0199741		33.434	4.30472
Cardio	phecode_416-211	Paroxysmal atrial fibrillation*	171	342	296	497	633	765	971	1236	1661	3011		0.00341611	0.00683221	0.00591326	0.00992868	0.0126456	0.0152826	0.0193979	0.0246919	0.0331828	0.0601526		17.6085	4.30758
Genitourinary	phecode_596-2	Overactive bladder	25	80	316	451	625	804	987	1177	1674	3079		0.000501323	0.00160424	0.00633673	0.00904388	0.0125331	0.0161226	0.0197923	0.0236028	0.0335693	0.0617442		123.162	4.30931
GI	phecode_514-21	Impaction of intestine	18	43	49	56	67	75	76	116	141	306		0.000358366	0.000856096	0.000975551	0.00111492	0.00133392	0.00149319	0.00151313	0.00230951	0.00280726	0.00609234		17.0003	4.30986
Musc/Skel	phecode_727-1	Osteonecrosis	33	40	64	60	57	78	93	121	152	291		0.000657475	0.00079694	0.00127513	0.00119543	0.00113566	0.00155406	0.00185292	0.00241079	0.00302843	0.00579785		8.81836	4.31111
Neuro	phecode_334-41	Third [oculomotor] nerve palsy	8	22	21	17	13	19	23	20	49	69		0.000159255	0.00043795	0.000418044	0.000338416	0.000258789	0.00037823	0.000457857	0.000398145	0.000975454	0.0013736		8.62517	4.3125
Blood	phecode_164-1	Microcytic anemia	825	1193	980	1358	1601	1766	2138	2712	3717	7261		0.0169429	0.0245004	0.0201261	0.027889	0.0328795	0.036268	0.0439077	0.0556959	0.076337	0.149121		8.80139	4.31304
Genitourinary	phecode_586	Other disorders of the kidney and ureters	287	449	495	555	685	854	1099	1387	1901	3319		0.00574414	0.00898647	0.00990713	0.011108	0.0137099	0.0170926	0.0219963	0.0277605	0.0380482	0.0664292		11.5647	4.31319
Eye	phecode_386-41	Scotoma	0	5	23	39	30	46	56	76	124	164		0	9.96333e-05	0.000458313	0.00077714	0.0005978	0.000916627	0.00111589	0.00151443	0.00247096	0.00326804		Inf	4.31579
Cardio	phecode_408	Diseases of pulmonary vessels	6	7	6	6	4	15	9	11	13	41		0.000119422	0.000139326	0.000119422	0.000119422	7.96147e-05	0.000298561	0.000179137	0.000218945	0.000258753	0.000816067		6.83347	4.31579
Resp	phecode_472-2	Polyp of vocal cord and larynx	9	12	16	18	18	20	22	30	29	82		0.000179247	0.000238996	0.000318662	0.000358494	0.000358494	0.000398327	0.00043816	0.000597502	0.000577586	0.00163317		9.11129	4.31579
Neoplasms	phecode_144-21	Leiomyoma of uterus	417	326	378	482	503	650	917	1151	1665	2489		0.0164083	0.0128276	0.0148737	0.0189659	0.0197922	0.0255765	0.0360825	0.04529	0.0655151	0.097942		5.96906	4.31743
Genitourinary	phecode_581-1	Pyelonephritis	90	82	75	149	184	216	263	327	469	864		0.00179784	0.00163803	0.0014982	0.00297643	0.00367559	0.00431482	0.0052538	0.00653229	0.00936894	0.0172596		9.60019	4.32
Blood	phecode_160-1	Iron deficiency anemia	826	1189	984	1354	1605	1750	2152	2703	3718	7255		0.0169631	0.0244178	0.0202078	0.0278069	0.0329616	0.0359395	0.0441953	0.0555111	0.0763559	0.148995		8.78347	4.32489
Genitourinary	phecode_586-2	Cyst of kidney	165	244	315	356	385	513	672	825	1113	1943		0.00328895	0.00486366	0.0062789	0.0070963	0.00767437	0.0102258	0.0133953	0.0164451	0.0221859	0.0387306		11.776	4.32739
Cardio	phecode_410	Inflammation of the heart [Carditis]	126	216	180	231	244	324	423	543	679	1229		0.00252829	0.00433422	0.00361185	0.0046352	0.00489606	0.00650132	0.00848784	0.0108957	0.0136247	0.0246609		9.75397	4.32746
Blood	phecode_180-33	Macroglobulinemia [Waldenstrom macroglobulinemia]	4	10	9	8	11	13	20	27	22	52		7.96131e-05	0.000199033	0.000179129	0.000159226	0.00021894	0.000258748	0.000398073	0.000537399	0.000437881	0.00103499		13.0003	4.33333
Metab	phecode_240	Disorders of amino-acid transport and metabolism	6	2	6	9	9	21	12	15	23	65		0.000119451	3.98168e-05	0.000119451	0.000179176	0.000179176	0.000418077	0.000238901	0.000298626	0.000457903	0.00129407		10.8335	4.33333
Signs/Symptoms	phecode_821-1	Precipitous drop in hematocrit	1	1	3	3	7	11	16	23	20	39		1.99132e-05	1.99132e-05	5.97395e-05	5.97395e-05	0.000139392	0.000219045	0.000318611	0.000458003	0.000398272	0.000776629		39.0008	4.33333
Genitourinary	phecode_581-33	Stricture or kinking of ureter	33	49	63	89	74	111	115	157	246	401		0.000657619	0.000976465	0.00125546	0.00177358	0.00147466	0.00221204	0.00229175	0.00312874	0.00490235	0.00799123		12.1518	4.33514
Musc/Skel	phecode_706-2	Ankylosing spondylitis	10	19	29	20	36	45	48	43	80	176		0.000199469	0.000378999	0.000578473	0.000398947	0.000718104	0.00089763	0.000957472	0.000857736	0.00159579	0.00351073		17.6004	4.34568
GI	phecode_517	Gastrointestinal angiodysplasia	36	47	70	98	90	106	144	152	267	426		0.000716803	0.000935826	0.00139378	0.0019513	0.00179201	0.00211059	0.00286721	0.0030265	0.00531629	0.00848217		11.8333	4.34694
Eye	phecode_370-4	Adhesions of iris	8	10	7	7	20	26	26	19	46	100		0.000159239	0.000199053	0.000139337	0.000139337	0.000398105	0.000517537	0.000517537	0.0003782	0.000915642	0.00199053		12.5002	4.34783
GI	phecode_556-4	Abdominal rigidity	2	1	6	6	11	12	14	25	27	50		3.98073e-05	1.99037e-05	0.000119422	0.000119422	0.00021894	0.000238849	0.000278657	0.000497602	0.00053741	0.000995203		25.0005	4.34783
Eye	phecode_372	Disorders of lens (excluding cataracts)	13	20	36	22	41	47	52	73	87	192		0.000258861	0.000398248	0.000716846	0.000438072	0.000816408	0.000935882	0.00103544	0.0014536	0.00173238	0.00382318		14.7692	4.36364
Neuro	phecode_335	Nerve root and plexus disorders	278	352	354	512	609	779	883	1171	1574	3029		0.00557081	0.00705368	0.00709376	0.0102599	0.0122037	0.0156103	0.0176943	0.0234655	0.0315412	0.0606978		10.8957	4.36455
Derm	phecode_680-3	Xerosis cutis*	16	72	228	325	436	551	687	850	1249	2154		0.000319113	0.00143601	0.00454736	0.00648198	0.00869583	0.0109894	0.0137019	0.0169532	0.0249112	0.0429614		134.628	4.36474
Cardio	phecode_448	Peripheral vascular disease	422	433	515	657	817	920	1118	1341	1873	3791		0.00852078	0.00874306	0.0103988	0.013266	0.0164967	0.0185765	0.0225745	0.0270772	0.0378193	0.0765472		8.98359	4.365
Musc/Skel	phecode_716-2	Degenerative disc disease	58	116	219	271	323	420	563	650	880	1622		0.00116578	0.00233156	0.00440183	0.00544702	0.0064922	0.00844187	0.0113164	0.0130651	0.0176881	0.0326024		27.9661	4.36608
Hearing	phecode_394-21	Paroxysmal vertigo	72	143	278	514	727	920	1258	1703	2230	3596		0.0014457	0.00287131	0.00558211	0.0103209	0.0145978	0.0184732	0.02526	0.0341954	0.0447773	0.0722059		49.9454	4.36673
GI	phecode_532-1	Intestinal fistula	28	54	75	93	110	112	132	157	216	485		0.000559441	0.00107892	0.00149853	0.00185818	0.00219785	0.00223781	0.00263742	0.00313693	0.00431577	0.0096905		17.3218	4.36937
GI	phecode_516	Other diseases of stomach and duodenum	156	214	306	350	471	375	588	704	963	1850		0.00312112	0.00428154	0.00612233	0.00700266	0.00942358	0.00750285	0.0117645	0.0140854	0.0192673	0.0370141		11.8592	4.37352
Musc/Skel	phecode_716-3	Spinal disc displacement (herniation)	382	396	531	678	820	1025	1267	1632	2208	4035		0.00777766	0.00806271	0.0108114	0.0138043	0.0166955	0.0208694	0.0257966	0.0332281	0.0449566	0.0821558		10.563	4.37398
Derm	phecode_679-2	Pallor and flushing	28	50	91	119	180	248	260	334	514	937		0.000560673	0.0010012	0.00182219	0.00238286	0.0036044	0.00496606	0.00520635	0.00668816	0.0102926	0.0187629		33.465	4.3785
Neuro	phecode_328-9	Dementia NOS	17	64	120	235	313	532	483	609	962	1850		0.000338383	0.00127391	0.00238858	0.00467773	0.00623034	0.0105896	0.00961424	0.0121223	0.0191489	0.0368247		108.826	4.3787
Cardio	phecode_414-11	Obstructive hypertrophic cardiomyopathy	8	20	17	23	32	26	23	23	49	127		0.000159252	0.000398129	0.000338409	0.000457848	0.000637006	0.000517578	0.000457857	0.000457857	0.000975435	0.00252817		15.8753	4.37931
Neuro	phecode_343-6	Multi-system degeneration of the autonomic nervous system*	5	4	10	11	10	11	17	16	19	46		9.95144e-05	7.96115e-05	0.000199029	0.000218932	0.000199029	0.000218932	0.000338349	0.000318446	0.000378155	0.000915532		9.2	4.38095
Endo	phecode_202-3	Secondary diabetes	0	1	9	10	13	13	27	29	38	57		0	1.99037e-05	0.000179133	0.000199037	0.000258748	0.000258748	0.000537399	0.000577206	0.000756339	0.00113451		Inf	4.38462
Genitourinary	phecode_615	Endometriosis	86	79	80	91	132	145	172	215	308	608		0.0032343	0.00297104	0.00300865	0.00342234	0.00496427	0.00545318	0.0064686	0.00808605	0.0115837	0.0228666		7.07003	4.38989
Musc/Skel	phecode_710	Acquired deformities of limbs	175	198	309	406	464	587	734	987	1362	2309		0.00351851	0.00398094	0.00621268	0.00816294	0.00932907	0.0118021	0.0147576	0.0198444	0.0273846	0.0464251		13.1946	4.39391
Endo	phecode_211	Disorders of adrenal glands	47	48	60	89	96	133	131	131	191	504		0.000936367	0.00095629	0.00119536	0.00177312	0.00191258	0.00264972	0.00260987	0.00260987	0.00380524	0.0100412		10.7236	4.40175
Metab	phecode_230-22	Underweight	16	21	55	63	94	126	165	206	246	485		0.000318808	0.000418435	0.0010959	0.00125531	0.00187299	0.00251061	0.0032877	0.00410465	0.00490167	0.00966405		30.3131	4.40909
Neuro	phecode_349-13	Abnormal findings on diagnostic imaging of skull and head	61	64	105	112	176	200	273	394	478	829		0.00121662	0.00127645	0.00209422	0.00223383	0.00351031	0.00398899	0.00544497	0.00785831	0.00953369	0.0165344		13.5904	4.40957
Resp	phecode_468	Pneumonia	718	1023	1305	1582	1944	2462	3500	3556	4165	9726		0.0146396	0.0208584	0.0266082	0.0322561	0.0396371	0.0501998	0.0713645	0.0725063	0.0849237	0.198312		13.5462	4.41489
Endo	phecode_200-21	Diffuse goiter	64	51	53	53	75	113	136	188	257	415		0.00127997	0.00101998	0.00105998	0.00105998	0.00149997	0.00225995	0.00271995	0.00375992	0.00514	0.0083		6.4845	4.41489
Cardio	phecode_440-12	Portal vein thrombosis	13	20	12	25	35	32	42	70	54	148		0.000258753	0.000398081	0.000238849	0.000497602	0.000696642	0.00063693	0.000835987	0.00139331	0.00107484	0.00294586		11.3848	4.41791
Signs/Symptoms	phecode_832-4	Hemoglobinuria	2	6	4	4	12	21	25	36	43	73		3.98232e-05	0.00011947	7.96464e-05	7.9648e-05	0.000238944	0.000418152	0.0004978	0.000716832	0.000856216	0.00145358		36.5007	4.42424
Genitourinary	phecode_583	Chronic kidney disease	645	999	1283	1098	1869	2429	2978	3997	5586	9516		0.0131665	0.0203927	0.0261906	0.0224141	0.038153	0.0495846	0.0607916	0.0815931	0.11403	0.194256		14.7538	4.42811
Resp	phecode_477-2	Hypersensitivity pneumonitis	7	21	17	19	20	22	25	36	48	93		0.000139353	0.00041806	0.00033843	0.000378245	0.000398153	0.000437968	0.000497701	0.000716689	0.000955585	0.00185145		13.286	4.42857
Derm	phecode_667-3	Erythema nodosum	7	9	11	15	12	25	40	37	55	82		0.000139626	0.000179519	0.000219412	0.000299198	0.000239359	0.000498664	0.000797862	0.000738037	0.00109708	0.00163565		11.7145	4.43243
Musc/Skel	phecode_719-1	Cramp and spasm	93	165	451	675	894	1093	1392	1815	2472	4406		0.00188312	0.00334103	0.00913233	0.0136681	0.0181027	0.0221322	0.0281867	0.0367521	0.0500557	0.0892174		47.3773	4.43483
Neuro	phecode_333	Sleep disorders	543	824	1546	2142	2577	3198	3879	5125	6829	12808		0.0115648	0.0175495	0.0329265	0.0456201	0.0548847	0.0681107	0.0826145	0.109154	0.145446	0.272789		23.588	4.43567
Derm	phecode_665-3	Other psoriasis	4	12	65	67	78	91	92	106	147	375		7.97607e-05	0.000239282	0.00129611	0.00133599	0.00155533	0.00181456	0.0018345	0.00211366	0.00293121	0.00747772		93.7519	4.43787
Signs/Symptoms	phecode_806	Chills (without fever)	0	5	25	28	35	37	48	56	80	160		0	9.95441e-05	0.00049772	0.000557447	0.000696809	0.000736626	0.000955623	0.00111492	0.00159274	0.00318547		Inf	4.44444
Cardio	phecode_438-41	Aortic dissection	6	13	13	16	32	26	44	78	56	129		0.000119427	0.000258758	0.000258758	0.000318471	0.000636943	0.000517516	0.000875796	0.00155255	0.00111467	0.00256773		21.5004	4.44828
Genitourinary	phecode_625-1	Dyspareunia	29	52	91	144	192	267	367	486	666	1021		0.00108415	0.001944	0.00340212	0.00538358	0.00717811	0.00998205	0.0137207	0.0181696	0.0248991	0.0381711		35.2082	4.4488
GI	phecode_510-1	Achalasia of cardia	17	14	21	10	17	23	26	28	39	89		0.000338457	0.000278729	0.000418093	0.000199092	0.000338463	0.000457921	0.00051765	0.000557469	0.000776475	0.00177196		5.2354	4.45
ID	phecode_088	Sexually transmitted disease	23	30	82	121	123	188	232	319	389	693		0.000465587	0.000607287	0.00165992	0.00244939	0.00248988	0.00380567	0.00469636	0.00645749	0.00787465	0.0140286		30.131	4.45659
GI	phecode_526-12	Intestinal infection due to C. difficile	39	62	82	95	114	150	128	146	257	589		0.000778536	0.00123767	0.00163696	0.00189647	0.00227577	0.00299443	0.00255525	0.00291458	0.00513046	0.0117581		15.1029	4.46212
Musc/Skel	phecode_728-3	Costochondritis (Tietze's disease)	25	83	179	308	360	462	578	772	1069	1834		0.000501313	0.00166436	0.0035894	0.00617618	0.00721891	0.00926427	0.0115904	0.0154806	0.0214366	0.0367771		73.3615	4.46229
Musc/Skel	phecode_710-4	Acquired deformities of the ankle and foot	40	87	193	260	329	383	450	610	858	1589		0.00080117	0.00174254	0.00386564	0.0052076	0.00658962	0.0076712	0.00901334	0.0122181	0.0171854	0.0318271		39.7258	4.46348
Genitourinary	phecode_597-1	Urethral stricture	75	139	173	203	265	312	378	539	652	1288		0.00150027	0.0027805	0.00346069	0.00406081	0.00530106	0.00624125	0.00756151	0.0107822	0.0130426	0.0257652		17.1737	4.46447
Musc/Skel	phecode_707	Other arthropathies	904	1161	1078	1664	2222	2670	3416	4504	6243	10926		0.0185022	0.0237623	0.0220639	0.0340579	0.0454787	0.0546482	0.0699169	0.0921855	0.127778	0.223628		12.0865	4.46688
Eye	phecode_363-2	Dry eye syndrome [Tear film insufficiency]	39	163	618	953	1308	1830	2319	3101	4201	7009		0.000789618	0.0033002	0.0125124	0.019295	0.0264831	0.037052	0.0469528	0.062786	0.0850577	0.141911		179.722	4.46718
Musc/Skel	phecode_710-32	Genu varum (acquired)	12	27	35	32	50	65	69	102	133	257		0.000238887	0.000537495	0.000696753	0.000637031	0.000995362	0.00129397	0.0013736	0.00203054	0.00264766	0.00511616		21.4167	4.46957
Musc/Skel	phecode_712-6	Instability of joint	42	50	85	103	97	124	125	186	268	494		0.000838909	0.000998702	0.00169783	0.00205737	0.00193752	0.00247683	0.0024968	0.00371524	0.00535315	0.00986737		11.7621	4.47059
GI	phecode_546-3	Hepatomegaly	32	35	44	44	69	71	77	74	133	313		0.000637323	0.000697072	0.000876319	0.000876319	0.00137426	0.00141409	0.00153359	0.00147384	0.00264893	0.00623394		9.78144	4.47143
Neuro	phecode_331-1	Tension headache	35	70	225	287	351	440	660	751	1048	1770		0.000706543	0.00141309	0.00454206	0.00579365	0.00708561	0.00888243	0.0133236	0.0151607	0.0211563	0.0357316		50.5724	4.47535
ID	phecode_015-2	Clostridium difficile	39	62	82	96	113	150	127	148	256	589		0.000778536	0.00123767	0.00163696	0.00191644	0.0022558	0.00299443	0.00253528	0.0029545	0.00511049	0.0117581		15.1029	4.47909
Neuro	phecode_348-2	Myelopathies	119	174	203	192	213	291	351	446	613	1130		0.00237905	0.00347861	0.00405838	0.00383854	0.00425838	0.00581779	0.00701733	0.00891661	0.0122553	0.0225914		9.49599	4.48413
Signs/Symptoms	phecode_812	Edema	829	588	1182	1402	1795	2128	2686	3665	4762	8802		0.0170506	0.0120938	0.024311	0.0288359	0.036919	0.043768	0.0552448	0.0753805	0.0979452	0.18104		10.6178	4.48738
Cardio	phecode_413-11	Mitral insufficiency	202	329	407	345	546	661	772	999	1371	2711		0.00403701	0.00657513	0.00813398	0.0068949	0.0109121	0.0132105	0.0154289	0.0199656	0.0274003	0.054181		13.4211	4.49213
Cardio	phecode_404-1	Myocardial infarction	184	419	678	966	1156	1614	1648	2052	2846	6227		0.0037293	0.00849227	0.0137417	0.0195788	0.0234297	0.0327125	0.0334016	0.0415907	0.0576837	0.126211		33.8431	4.49603
Resp	phecode_471-3	Hypertrophy of nasal turbinates	23	39	52	59	68	74	97	98	197	320		0.000459421	0.000779018	0.00103869	0.00117852	0.00135829	0.00147814	0.00193756	0.00195753	0.00393504	0.00639207		13.9133	4.50704
Eye	phecode_381-6	Duane's syndrome [Duane anomaly]	23	13	35	28	32	35	58	76	71	151		0.000459045	0.000259466	0.000698561	0.000558849	0.000638684	0.000698561	0.00115762	0.00151688	0.00141708	0.00301379		6.56535	4.50746
Genitourinary	phecode_594-1	Retention of urine	272	468	699	1001	1381	1322	1933	2683	3852	6093		0.00546811	0.00940836	0.0140522	0.0201234	0.0277627	0.0265766	0.0388597	0.0539372	0.077438	0.122492		22.4012	4.50832
Neuro	phecode_337-1	Hereditary and idiopathic neuropathy	16	12	22	35	47	47	64	80	97	212		0.000318566	0.000238925	0.000438029	0.000696864	0.000935789	0.000935789	0.00127427	0.00159283	0.00193135	0.00422109		13.2503	4.51064
Endo	phecode_200-31	Graves' disease [Toxic diffuse goiter]	55	41	58	47	59	89	98	128	162	334		0.00109745	0.000818102	0.00115732	0.000937824	0.00117729	0.00177592	0.0019555	0.00255413	0.00323257	0.00666467		6.07285	4.51351
Resp	phecode_498	Asphyxia and hypoxemia	20	33	37	58	64	102	82	128	178	375		0.000398224	0.000657069	0.000736714	0.00115485	0.00127432	0.00203098	0.00163275	0.00254868	0.00354426	0.00746685		18.7504	4.51807
Derm	phecode_687	Vascular disorders of the skin	10	19	14	15	19	27	37	30	46	104		0.000199084	0.000378268	0.000278723	0.000298632	0.000378268	0.000537538	0.000736626	0.000597265	0.000915806	0.00207052		10.4002	4.52174
Neuro	phecode_320-12	Viral meningitis	5	5	7	9	7	12	12	14	26	43		9.97208e-05	9.97208e-05	0.000139609	0.000179497	0.000139609	0.00023933	0.00023933	0.000279224	0.000518558	0.000857616		8.60017	4.52632
Neuro	phecode_341-1	Cerebral palsy	1	2	1	3	10	9	14	8	19	43		1.99112e-05	3.98224e-05	1.99112e-05	5.97336e-05	0.000199112	0.000179201	0.000278762	0.000159293	0.00037832	0.000856198		43.0009	4.52632
Eye	phecode_381-8	Heterophoria	4	15	21	19	21	36	33	68	62	129		7.96416e-05	0.000298662	0.000418127	0.000378305	0.000418127	0.000716789	0.000657056	0.00135393	0.00123447	0.00256849		32.2506	4.52632
Cardio	phecode_436-5	Cerebral atherosclerosis	8	22	33	34	69	56	82	88	131	283		0.000159229	0.000437881	0.000656821	0.000676725	0.00137335	0.00111463	0.00163213	0.00175156	0.00260743	0.00563285		35.3757	4.528
Musc/Skel	phecode_703	Chrystal arthropathies	220	421	503	582	1011	1535	1997	2577	3457	5765		0.00449236	0.00859675	0.0102712	0.0118843	0.0206449	0.0313451	0.0407792	0.052623	0.0705928	0.117723		26.2051	4.52867
Musc/Skel	phecode_708-14	Primary osteoarthritis of the shoulder, upper arm	31	74	140	229	322	381	489	611	915	1592		0.000619022	0.00147767	0.00279558	0.00457287	0.00642997	0.00760813	0.00976477	0.012201	0.0182715	0.0317904		51.3559	4.52916
Endo	phecode_200-1	Hypothyroidism	782	1029	1344	1310	1462	1960	2241	2607	3021	7756		0.0161697	0.021277	0.027791	0.0270879	0.030231	0.0405285	0.046339	0.0539071	0.0624677	0.160377		9.91836	4.53302
Metab	phecode_230-3	Anorexia	162	257	240	365	380	515	611	799	1082	2031		0.00323218	0.00512759	0.00478841	0.00728238	0.00758165	0.0102751	0.0121905	0.0159414	0.0215878	0.0405227		12.5373	4.53855
Cardio	phecode_447	Nonspecific low blood-pressure reading	140	182	209	251	246	270	340	473	615	1175		0.0027938	0.00363194	0.00417074	0.00500888	0.0049091	0.00538804	0.00678507	0.00943923	0.012273	0.0234484		8.39302	4.55426
Mental	phecode_288-3	Generalized anxiety disorder	37	96	295	432	552	677	880	1114	1590	2802		0.00075784	0.00196629	0.00604223	0.00884829	0.0113061	0.0138667	0.0180247	0.0228176	0.0325673	0.0573922		75.7313	4.5598
Metab	phecode_247-52	Hypercalcemia	9	20	50	90	112	134	153	232	319	562		0.00017924	0.000398311	0.000995778	0.00179244	0.00223059	0.00266874	0.00304714	0.0046205	0.00635319	0.0111928		62.4457	4.56911
Endo	phecode_210	Cushing's syndrome	2	3	5	7	10	11	15	9	19	48		3.98129e-05	5.97193e-05	9.95342e-05	0.000139348	0.000199068	0.000218975	0.000298603	0.000179162	0.00037823	0.000955528		24.0005	4.57143
Resp	phecode_486-5	Abnormal sputum	75	178	791	1080	1370	1709	2103	2721	3742	7040		0.0015303	0.00363199	0.0161399	0.0220368	0.027954	0.0348711	0.0429105	0.0555204	0.0763533	0.143647		93.8686	4.57291
Eye	phecode_374-33	Retinal neovascularization	1	4	17	31	29	51	52	75	88	183		1.99064e-05	7.96258e-05	0.000338409	0.0006171	0.000577287	0.00101523	0.00103513	0.00149298	0.0017518	0.00364295		183.004	4.575
Neuro	phecode_341-6	Cauda equina syndrome	15	28	37	29	45	41	46	70	105	197		0.000298638	0.000557458	0.000736641	0.000577367	0.000895915	0.000816278	0.000915824	0.00139364	0.00209051	0.00392219		13.1336	4.5814
GI	phecode_537-2	Hemoperitoneum	5	4	5	6	7	17	15	20	18	55		9.95164e-05	7.96131e-05	9.95183e-05	0.000119422	0.000139326	0.000338362	0.000298555	0.000398073	0.000358266	0.0010947		11.0002	4.58333
Signs/Symptoms	phecode_817	Motion sickness	4	2	34	41	50	80	105	129	160	298		7.97194e-05	3.98597e-05	0.000677615	0.000817124	0.000996492	0.00159439	0.00209263	0.00257095	0.00318884	0.00593921		74.5015	4.58462
Metab	phecode_244	Disorders of lipoprotein metabolism and other lipidemias	66	80	129	141	191	220	298	377	414	943		0.00131708	0.00159649	0.00257434	0.00281381	0.00381161	0.00439034	0.00594692	0.00752345	0.00826182	0.0188186		14.2882	4.58881
Genitourinary	phecode_581-11	Acute pyelonephritis	31	44	86	111	155	188	213	292	408	787		0.000619121	0.00087877	0.0017176	0.0022169	0.00309567	0.00375474	0.00425404	0.00583184	0.00814859	0.015718		25.3876	4.58892
Neuro	phecode_353-12	Visual hallucinations	12	23	26	44	79	81	71	70	131	368		0.000238873	0.000457839	0.000517557	0.000875866	0.00157258	0.00161239	0.00141333	0.00139342	0.00260769	0.00732542		30.6667	4.6
Musc/Skel	phecode_710-1	Acquired deformities of the forearm and hand	3	8	8	5	9	11	17	21	22	46		5.97229e-05	0.000159261	0.000159261	9.95401e-05	0.000179172	0.000218988	0.000338436	0.000418069	0.000437977	0.000915769		15.3336	4.6
Neuro	phecode_329-1	Memory loss	158	212	464	730	928	1263	1690	2216	3004	5054		0.00316621	0.00424833	0.00929822	0.0146287	0.0185968	0.0253101	0.0338671	0.0444079	0.0601992	0.101281		31.988	4.61342
GI	phecode_555	Ascites	83	141	119	182	215	286	349	591	680	1157		0.00165345	0.00280888	0.00237061	0.00362564	0.00428304	0.00569744	0.00695247	0.0117734	0.0135464	0.0230487		13.9398	4.61876
Musc/Skel	phecode_718-1	Radiculopathy	86	206	387	493	640	851	1028	1328	1867	3448		0.00173734	0.00416153	0.00781818	0.0099596	0.0129293	0.0171919	0.0207677	0.0268283	0.0377172	0.0696566		40.0938	4.62508
Resp	phecode_486	Other respiratory disorders	709	923	2108	2922	3562	4239	5107	6465	8684	18062		0.0155169	0.0202005	0.046135	0.0639499	0.0779568	0.0927734	0.11177	0.141491	0.190055	0.395308		25.4759	4.63069
ID	phecode_004-1	Streptococcus pneumoniae	26	42	53	60	58	62	80	83	121	278		0.000518558	0.000837671	0.00105706	0.00119667	0.00115678	0.00123656	0.00159556	0.0016554	0.00241329	0.00554459		10.6923	4.63333
Endo	phecode_208-21	Primary hyperparathyroidism	44	46	85	85	109	125	161	268	305	543		0.000876302	0.000916134	0.00169286	0.00169286	0.00217084	0.00248949	0.00320647	0.00533748	0.00607449	0.0108146		12.3412	4.64103
Neuro	phecode_324-5	Myoclonus	17	11	15	31	25	31	30	46	65	130		0.00033843	0.000218984	0.000298614	0.000617136	0.000497691	0.000617136	0.000597229	0.000915751	0.001294	0.00258799		7.64706	4.64286
Musc/Skel	phecode_710-3	Acquired deformities of the knee	40	53	71	70	105	154	152	223	372	603		0.000797671	0.00105691	0.00141587	0.00139592	0.00209389	0.00307103	0.00303115	0.00444701	0.00741834	0.0120249		15.075	4.65637
Resp	phecode_468-2	Bacterial pneumonia	96	122	116	160	178	198	215	219	384	877		0.00192296	0.00244376	0.00232358	0.00320494	0.00356549	0.00396611	0.00430663	0.00438676	0.00769185	0.0175674		9.1356	4.66489
Neoplasms	phecode_114-6	Pheochromocytoma (including adrenal gland neoplasms)	13	23	28	32	57	51	67	74	131	252		0.000258809	0.000457894	0.000557436	0.000637069	0.00113478	0.00101533	0.00133386	0.00147322	0.002608	0.00501692		19.3846	4.66667
Blood	phecode_161	Hemolytic anemias	12	25	27	22	20	37	26	40	40	133		0.000238991	0.000497899	0.000537731	0.000438151	0.000398319	0.00073689	0.000517815	0.000796638	0.000796638	0.00264882		11.0833	4.66667
Neuro	phecode_320-3	Meningitis NOS	6	6	7	12	6	15	20	14	24	49		0.000119522	0.000119522	0.000139442	0.000239049	0.000119524	0.000298811	0.000398414	0.00027889	0.000478097	0.000976115		8.16683	4.66667
Eye	phecode_360-5	Noninfectious dermatoses of eyelid	2	8	28	37	58	98	125	172	214	364		3.98843e-05	0.000159537	0.000558381	0.00073786	0.00115665	0.00195437	0.00249282	0.00343012	0.00426771	0.00725909		182.004	4.66667
Genitourinary	phecode_614-33	Pelvic inflammatory disease, NOS	25	13	16	22	16	25	38	34	52	96		0.000924214	0.000480591	0.000591497	0.000813309	0.000591497	0.000924214	0.00140481	0.00125698	0.00192244	0.00354911		3.84014	4.68293
Cardio	phecode_446	Hypotension	497	760	929	1398	1451	1365	1817	2562	3590	6600		0.00996132	0.0152326	0.0186198	0.02802	0.0290822	0.0273591	0.0364187	0.0513509	0.0719554	0.132286		13.2799	4.6875
Resp	phecode_482-2	Pyothorax (empyema)	22	22	31	36	43	47	72	75	86	211		0.000438107	0.000438107	0.000617333	0.000716903	0.000856301	0.000935957	0.00143381	0.00149355	0.00171264	0.00420193		9.5911	4.68889
Resp	phecode_487-3	Hemoptysis	146	199	212	287	377	472	571	696	1034	1992		0.0029292	0.00399254	0.00425336	0.00575808	0.00756375	0.00946992	0.0114562	0.0139641	0.0207456	0.0399663		13.6441	4.69258
GI	phecode_507-11	Recurrent oral aphthae [Recurrent aphthous stomatitis]	8	21	63	90	100	136	176	216	286	554		0.000160179	0.000420471	0.00126141	0.00180202	0.00200224	0.00272305	0.00352395	0.00432484	0.00572653	0.0110926		69.2514	4.69492
Derm	phecode_679-21	Pallor	12	30	46	55	72	72	90	106	158	339		0.00023903	0.000597574	0.00091628	0.00109555	0.00143418	0.00143418	0.00179276	0.00211147	0.00314728	0.00675272		28.2506	4.70833
Neuro	phecode_353-1	Hallucinations	43	62	83	99	166	190	165	174	343	839		0.000856523	0.00123499	0.00165329	0.00197199	0.00330658	0.00378471	0.00328672	0.003466	0.0068324	0.0167125		19.512	4.71348
Cardio	phecode_452	Hemorrhage, NOS	49	52	67	94	119	174	208	280	371	691		0.000977088	0.00103691	0.00133602	0.00187445	0.00237298	0.00346973	0.00414772	0.00558347	0.0073981	0.0137792		14.1023	4.71672
Neoplasms	phecode_122-1	Hodgkin lymphoma	25	19	21	12	15	21	33	24	34	85		0.000497968	0.000378456	0.000418293	0.000239025	0.000298781	0.000418293	0.000657318	0.00047805	0.00067725	0.00169313		3.40007	4.72222
ID	phecode_092	Bacteremia, Sepsis, and SIRS	379	520	674	879	1022	1298	1725	2318	2256	5480		0.00757212	0.0103894	0.0134663	0.0175621	0.0204192	0.0259335	0.0344648	0.0463128	0.045074	0.109488		14.4594	4.72414
Eye	phecode_374	Disorders of the retina	924	1009	1588	2073	2506	3180	3646	4399	5533	13433		0.018978	0.0207238	0.0326158	0.0425772	0.0514706	0.0653138	0.074885	0.0903527	0.113644	0.275905		14.5382	4.72494
GI	phecode_522-7	Ulceration of the lower GI tract	96	93	100	98	120	142	207	219	335	619		0.00191266	0.00185292	0.00199239	0.00195254	0.00239087	0.00282919	0.00412425	0.00436333	0.0066745	0.0123329		6.44805	4.72519
Blood	phecode_162-8	Pancytopenia	2	3	6	11	27	28	43	37	49	130		3.98089e-05	5.97134e-05	0.000119427	0.000218949	0.00053742	0.000557325	0.000855892	0.00073648	0.000975338	0.00258763		65.0013	4.72727
Neuro	phecode_341-2	Hemiplegia and hemiparesis	66	105	139	205	248	335	293	376	597	1378		0.00131739	0.00209585	0.00277451	0.0040919	0.0049502	0.00668689	0.00584854	0.00750529	0.0119166	0.0275061		20.8792	4.72727
Resp	phecode_470	Acute bronchiolitis	6	7	23	22	12	18	18	23	26	71		0.000119498	0.000139414	0.000458076	0.00043816	0.000238996	0.000358494	0.000358494	0.000458076	0.000517835	0.00141409		11.8336	4.73333
Cardio	phecode_413	Heart valve disorders	437	783	989	1348	1220	1560	2136	2773	3714	6588		0.00879931	0.0157663	0.0199146	0.0271435	0.0245661	0.0314123	0.0430108	0.0558375	0.0747856	0.132657		15.0758	4.73957
ID	phecode_092-2	Sepsis	372	512	667	864	1011	1266	1686	2293	2222	5397		0.00743108	0.0102277	0.0133243	0.0172596	0.0201962	0.0252902	0.0336803	0.0458059	0.0443876	0.107813		14.5084	4.74045
GI	phecode_522-12	Ulcerative colitis	113	112	124	148	138	178	196	215	282	749		0.00226703	0.00224697	0.00248771	0.00296926	0.00276864	0.00357114	0.00393227	0.00431346	0.00565765	0.0150269		6.62845	4.74051
Cardio	phecode_416-21	Atrial fibrillation	269	439	584	988	1313	1769	2318	3008	4132	7311		0.00540943	0.00882802	0.0117439	0.0198681	0.0264036	0.0355735	0.0466136	0.0604903	0.0830937	0.147023		27.179	4.74432
Cardio	phecode_411-1	Hemopericardium NEC	1	4	3	5	13	11	19	30	63	57		1.99021e-05	7.96083e-05	5.97062e-05	9.95104e-05	0.000258727	0.000218927	0.000378147	0.000597074	0.00125386	0.00113444		57.0011	4.75
Musc/Skel	phecode_726-4	Stress fracture	10	11	13	13	21	19	31	22	42	95		0.000199053	0.000218962	0.000258773	0.000258773	0.000418019	0.000378207	0.000617075	0.000437924	0.000836037	0.00189104		9.50019	4.75
Neoplasms	phecode_121-1	Acute leukemia	17	26	31	35	43	57	55	87	177	238		0.00033845	0.000517629	0.000617173	0.000696822	0.000856096	0.00113483	0.00109501	0.0017321	0.00352393	0.00473839		14.0003	4.76
Cardio	phecode_403	Angina pectoris	310	628	1002	1324	1238	1705	2190	2786	3756	7006		0.0063998	0.0129648	0.0206858	0.0273339	0.0255584	0.0351996	0.0452124	0.0575168	0.0775424	0.144639		22.6005	4.76113
ID	phecode_058	Pneumoviridae	7	11	18	10	18	24	32	29	34	100		0.000139317	0.000218932	0.000358252	0.000199029	0.000358252	0.000477669	0.000636892	0.000577183	0.000676698	0.00199029		14.286	4.7619
Blood	phecode_168-211	Activated protein C resistance*	0	2	6	8	8	13	11	17	15	50		0	3.98129e-05	0.000119439	0.000159255	0.000159255	0.000258789	0.000218975	0.000338416	0.000298603	0.000995342		Inf	4.7619
Signs/Symptoms	phecode_820	Elevated erythrocyte sedimentation rate and abnormality of plasma viscosity	6	11	35	51	67	100	104	112	235	398		0.000119744	0.00021953	0.000698505	0.00101784	0.00133717	0.00199577	0.0020756	0.00223526	0.00469006	0.00794316		66.3347	4.76647
Musc/Skel	phecode_703-1	Hyperuricemia	192	369	529	464	900	1419	1829	2448	3287	5529		0.00391685	0.00752769	0.010792	0.00946591	0.0183606	0.0289485	0.0373128	0.0499408	0.067057	0.112795		28.7975	4.76843
Derm	phecode_660-11	Candidiasis of skin and nails	28	41	158	204	256	355	454	579	772	1459		0.00056037	0.000820558	0.00316215	0.00408278	0.00512348	0.00710483	0.00908618	0.0115879	0.0154505	0.0291999		52.1082	4.77578
GI	phecode_509-1	Glossitis	36	60	105	142	178	244	301	427	557	1008		0.000719151	0.00119859	0.00209752	0.00283665	0.0035558	0.00487425	0.00601302	0.00853011	0.0111271	0.0201366		28.0006	4.77725
Genitourinary	phecode_592-12	Chronic cystitis	43	56	50	69	95	92	96	148	180	447		0.000857274	0.00111645	0.00099685	0.00137565	0.00189401	0.0018342	0.00191395	0.00295068	0.00358866	0.00891184		10.3956	4.78075
Mental	phecode_281-1	Substance abuse	305	473	572	507	652	894	1126	1406	1898	3696		0.00613793	0.00951883	0.0115114	0.0102033	0.0131214	0.0179915	0.0226605	0.0282954	0.0381968	0.0743812		12.1183	4.78137
Neoplasms	phecode_121-12	Acute myeloid leukemia	16	20	23	30	32	52	51	77	159	201		0.000318516	0.000398145	0.000457866	0.000597217	0.000637031	0.00103518	0.00101529	0.00153289	0.00316531	0.00400143		12.5628	4.78571
Neuro	phecode_356-1	Dysarthria	23	28	41	55	69	71	97	115	164	335		0.000457948	0.000557502	0.000816343	0.00109509	0.00137385	0.00141367	0.00193139	0.00228979	0.00326544	0.00667025		14.5655	4.78571
Musc/Skel	phecode_727	Other disorders of bone	741	625	966	1340	1743	2472	3669	5273	6780	10097		0.0152112	0.01283	0.01983	0.0275075	0.0357803	0.0507452	0.0753172	0.108244	0.13918	0.207271		13.6262	4.79098
Neuro	phecode_355	Coma and other alteration of consciousness	169	210	198	304	355	477	538	704	970	1995		0.00338068	0.00420084	0.00396079	0.00608122	0.00710142	0.00954191	0.0107622	0.0140828	0.0194039	0.039908		11.8047	4.79567
Endo	phecode_215	Testicular dysfunction	18	22	28	30	45	48	55	54	118	223		0.00078692	0.000961791	0.0012241	0.00131153	0.0019673	0.00209845	0.00240448	0.00236076	0.00515892	0.00974949		12.3894	4.7957
Neuro	phecode_325-21	Ataxic gait*	5	17	6	14	17	28	43	35	62	108		9.95282e-05	0.000338396	0.000119434	0.000278685	0.000338403	0.000557369	0.00085596	0.000696712	0.00123417	0.00214985		21.6004	4.8
Eye	phecode_386-3	Visual discomfort	2	3	4	9	8	17	21	19	32	60		3.98145e-05	5.97217e-05	7.96289e-05	0.000179169	0.000159261	0.00033843	0.00041806	0.000378245	0.000637044	0.00119446		30.0006	4.8
Mental	phecode_280-11	Alcohol abuse	302	442	551	495	625	851	1099	1348	1830	3546		0.00607279	0.008888	0.0110801	0.00995395	0.0125681	0.0171128	0.0220998	0.0271069	0.0367995	0.0713065		11.742	4.80488
Neuro	phecode_325-3	Lack of coordination	66	91	138	187	239	302	354	474	712	1300		0.0013231	0.00182427	0.00276653	0.00374885	0.00479131	0.00605429	0.00709675	0.00950243	0.0142737	0.0260615		19.6974	4.80591
Blood	phecode_168-19	Spontaneous ecchymoses	27	39	70	94	146	178	211	283	439	784		0.000539094	0.000778692	0.00139765	0.00187685	0.0029151	0.00355403	0.00421292	0.00565051	0.00876545	0.015654		29.0376	4.83951
Eye	phecode_370-1	Degeneration of iris and ciliary body	3	7	19	15	20	25	35	40	42	109		5.97134e-05	0.000139334	0.000378192	0.000298573	0.000398097	0.000497621	0.00069667	0.000796194	0.000836004	0.00216963		36.3341	4.84444
Cardio	phecode_433-1	Occlusion and stenosis of cerebral arteries	41	88	118	158	153	185	268	365	476	819		0.000816912	0.00175337	0.00235111	0.0031481	0.00304848	0.00368607	0.00533982	0.00727251	0.00948415	0.0163186		19.976	4.84615
Eye	phecode_387-21	Progressive high (degenerative) myopia	29	20	19	21	29	34	37	37	49	153		0.00057739	0.0003982	0.00037829	0.00041811	0.00057739	0.00067694	0.000736685	0.000736685	0.00097561	0.00304629		5.27597	4.85714
Neuro	phecode_334-12	Atypical face pain	2	9	16	29	25	47	53	55	87	175		3.98756e-05	0.00017944	0.000319005	0.000578196	0.000498445	0.000937076	0.0010567	0.00109658	0.00173462	0.00348918		87.5017	4.86111
Neuro	phecode_347-2	Disorders of meninges	8	7	9	7	13	10	20	13	31	56		0.000159229	0.000139326	0.000179133	0.000139326	0.000258748	0.000199037	0.000398073	0.000258748	0.000617014	0.00111461		7	4.86957
Neoplasms	phecode_107-1	Malignant neoplasm of the penis	8	10	15	13	22	26	24	37	58	117		0.000349467	0.000436834	0.000655251	0.000567884	0.000961034	0.00113582	0.00104845	0.00161636	0.00253375	0.00511118		14.6256	4.875
Neoplasms	phecode_140	Benign neoplasm of the breast	4	4	7	19	59	142	189	244	310	491		8.04975e-05	8.04975e-05	0.000140871	0.000382363	0.00118734	0.00285766	0.00380351	0.00491035	0.00623868	0.00988126		122.752	4.88557
ID	phecode_095	Sequela of infection	88	89	80	127	142	162	178	259	385	745		0.00176469	0.00178475	0.00160427	0.00254677	0.00284757	0.00324864	0.00356949	0.00519382	0.00772069	0.01494		8.46608	4.90132
Neuro	phecode_350-3	Abnormal reflex	4	7	16	16	20	31	41	46	75	125		7.97257e-05	0.00013952	0.000318909	0.000318909	0.000398637	0.000617887	0.000817205	0.000916864	0.00149489	0.00249148		31.2506	4.90196
Mental	phecode_308-5	Nervousness	8	13	69	84	90	110	147	200	268	491		0.000159639	0.000259414	0.00137689	0.00167621	0.00179594	0.00219504	0.00293337	0.00399106	0.00534802	0.00979805		61.3762	4.91
Neuro	phecode_324-8	Restless legs syndrome	16	39	128	173	230	303	417	529	745	1311		0.00031968	0.000779236	0.00255749	0.00345661	0.0045955	0.00605407	0.00833183	0.0105696	0.0148854	0.0261943		81.9391	4.91932
Eye	phecode_373	Noninflammatory disorders of choroid	28	37	52	84	89	101	145	170	208	468		0.00055788	0.000737199	0.00103606	0.00167364	0.00177326	0.00201235	0.00288902	0.00338713	0.00414425	0.00932457		16.7143	4.92632
Blood	phecode_164-3	Acute posthemorrhagic anemia	16	10	13	21	13	15	12	15	31	69		0.000318605	0.000199128	0.000258866	0.000418168	0.000258866	0.000298698	0.000238958	0.000298698	0.000617309	0.00137401		4.31259	4.92857
Eye	phecode_375-113	Primary open angle glaucoma	4	14	64	136	190	234	256	319	343	1045		7.96956e-05	0.00027894	0.00127515	0.0027097	0.00378561	0.00466228	0.00510062	0.00635585	0.00683403	0.0208209		261.255	4.92925
Musc/Skel	phecode_708-8	Secondary osteoarthritis	103	111	130	164	204	238	325	421	571	1090		0.00205548	0.00221513	0.00259429	0.00327287	0.00407112	0.00474965	0.00648586	0.00840168	0.0113952	0.0217526		10.5827	4.93213
Musc/Skel	phecode_703-11	Gout	185	344	526	448	858	1378	1797	2418	3252	5517		0.00377035	0.00701082	0.01072	0.00913037	0.0174863	0.028084	0.0366234	0.0492806	0.0662781	0.11244		29.8222	4.9347
Resp	phecode_468-14	Influenza with pneumonia	39	52	55	71	69	85	84	116	161	380		0.000777853	0.00103714	0.00109697	0.00141612	0.00137623	0.00169535	0.00167541	0.00231366	0.0032112	0.00757923		9.74378	4.93506
Resp	phecode_481	Interstitial pulmonary diseases	53	114	161	178	281	381	425	439	716	1638		0.00105592	0.00227123	0.00320762	0.00354631	0.00559839	0.0075907	0.00846732	0.00874624	0.0142649	0.0326347		30.9063	4.94864
Resp	phecode_467-2	Chronic laryngitis and tracheitis	7	6	13	10	18	22	36	43	38	99		0.000139512	0.000119581	0.000259098	0.000199306	0.000358752	0.000438474	0.000717503	0.000857018	0.000757364	0.00197313		14.1431	4.95
Neuro	phecode_326	Demyelinating diseases of the central nervous system	44	52	60	54	42	73	93	83	101	285		0.000879261	0.00103913	0.00119899	0.00107909	0.000839295	0.00145877	0.00185844	0.00165864	0.00201834	0.00569533		6.4774	4.95652
Derm	phecode_684-13	Scarring hair loss*	7	5	16	21	16	30	48	46	64	114		0.000139389	9.95639e-05	0.000318605	0.000418168	0.000318605	0.000597383	0.000955833	0.000916006	0.00127444	0.0022701		16.286	4.95652
Cardio	phecode_438	Aneurysm or ectasia	144	201	322	439	451	545	712	1018	1371	2469		0.00287437	0.00401222	0.00642753	0.008763	0.00900254	0.0108789	0.0142124	0.0203206	0.0273669	0.0492844		17.1462	4.95783
Musc/Skel	phecode_724-3	Nontraumatic hematoma of soft tissue	3	18	60	89	144	166	215	285	392	769		5.98767e-05	0.00035926	0.00119753	0.00177634	0.00287408	0.00331317	0.00429116	0.0056884	0.00782404	0.0153487		256.338	4.96129
Neuro	phecode_337-11	Hereditary motor and sensory neuropathy	9	11	21	21	21	41	47	63	69	154		0.000179172	0.000218988	0.000418069	0.000418077	0.000418077	0.000816245	0.000935696	0.00125423	0.00137368	0.0030659		17.1115	4.96774
Neoplasms	phecode_101-1	Malignant neoplasm of the esophagus	20	25	43	60	94	117	160	294	315	526		0.000398224	0.00049778	0.000856198	0.0011947	0.00187169	0.00232966	0.00318585	0.00585401	0.00627215	0.0104735		26.3005	4.98578
Neoplasms	phecode_103-3	Carcinoma in situ of skin	78	65	141	192	295	372	477	692	875	1665		0.00155617	0.00129681	0.00281308	0.00383058	0.00588552	0.00742174	0.00951659	0.013806	0.0174574	0.0332189		21.3466	4.9925
Neuro	phecode_335-2	Nerve root lesions	1	4	8	21	15	21	31	29	50	90		1.991e-05	7.964e-05	0.00015928	0.00041811	0.00029865	0.00041811	0.000617222	0.000577402	0.00099552	0.00179194		90.0018	5
Cardio	phecode_438-12	Thoracic aneurysm	30	40	44	80	95	117	118	177	242	530		0.000597181	0.000796242	0.000875866	0.00159248	0.00189111	0.00232905	0.00234896	0.00352344	0.00481736	0.0105504		17.667	5
GI	phecode_522-91	Atrophic gastritis	20	26	41	26	43	55	84	98	121	245		0.000398295	0.000517784	0.000816505	0.000517784	0.000856335	0.00109531	0.00167284	0.00195169	0.00240973	0.00487921		12.2502	5
Cardio	phecode_413-1	Mitral valve disorders	295	494	626	821	792	939	1272	1572	2237	4333		0.00591052	0.00989762	0.0125423	0.0164493	0.0158686	0.0188139	0.0254859	0.0314967	0.0448207	0.0868163		14.6884	5.00635
Eye	phecode_375-11	Open angle glaucoma	127	202	224	318	401	536	570	675	829	2346		0.00253559	0.00403298	0.00447222	0.00634895	0.00800607	0.0107014	0.0113802	0.0134766	0.0165512	0.0468394		18.4728	5.00747
GI	phecode_559	Other disease of digestive system, NOS	16	49	70	111	170	199	227	312	462	925		0.000320686	0.000982102	0.001403	0.00222476	0.00340729	0.00398854	0.00454974	0.00625338	0.00925982	0.0185397		57.8125	5.01355
Musc/Skel	phecode_707-8	Polyarthritis	40	25	49	67	79	118	135	198	266	494		0.000798898	0.000499321	0.000978669	0.00133818	0.00157785	0.00235679	0.00269633	0.00395462	0.00531277	0.00986658		12.3502	5.01523
GI	phecode_509-3	Hypertrophy of tongue papillae	5	11	34	37	46	80	106	116	161	316		9.95877e-05	0.000219093	0.000677196	0.000736949	0.000916207	0.00159344	0.0021113	0.00231048	0.00320679	0.00629407		63.2013	5.01587
Blood	phecode_168-1	Hypo-coagulability	57	64	109	182	187	276	353	478	633	1162		0.00113957	0.00127951	0.00217917	0.00363862	0.00373858	0.0055179	0.00705732	0.00955637	0.0126552	0.0232312		20.386	5.01944
Neoplasms	phecode_159	Genetic susceptibility to malignant neoplasm	1	6	19	21	27	24	31	49	48	128		1.99037e-05	0.000119422	0.000378177	0.000417985	0.00053741	0.000477697	0.000617026	0.000975299	0.000955395	0.00254772		128.003	5.01961
Cardio	phecode_416-3	Ventricular fibrillation and flutter	9	22	31	48	49	75	68	102	111	312		0.000179179	0.000437994	0.000617173	0.000955623	0.000975551	0.00149319	0.00135383	0.00203074	0.00220992	0.00621167		34.6674	5.03226
Cardio	phecode_416-4	Heart block	315	606	885	997	1028	1325	1685	2255	3169	5922		0.00630858	0.0121365	0.0177241	0.0199672	0.020588	0.0265366	0.0337466	0.0451623	0.0634676	0.118604		18.8004	5.03357
Endo	phecode_208	Disorders of parathyroid gland	70	95	127	141	158	230	280	364	511	977		0.00139553	0.00189398	0.00253195	0.00281106	0.00314998	0.00458542	0.00558225	0.00725692	0.0101876	0.0194781		13.9574	5.03608
Eye	phecode_374-37	Retinal arterial occlusions	14	24	31	46	40	54	80	98	140	237		0.000278779	0.000477907	0.000617296	0.000916006	0.000796527	0.00107531	0.00159305	0.00195149	0.00278784	0.00471942		16.9289	5.04255
Musc/Skel	phecode_708-15	Primary osteoarthritis of the wrist, forearm	9	15	39	59	81	91	128	183	241	434		0.000179294	0.000298823	0.000776939	0.00117537	0.00161364	0.00181286	0.00254995	0.00364571	0.00480118	0.00864611		48.2232	5.04651
Endo	phecode_202-32	Drug or chemical induced diabetes mellitus*	0	2	6	9	13	8	25	21	35	53		0	3.98065e-05	0.00011942	0.000179129	0.000258743	0.000159226	0.000497582	0.000417977	0.000696628	0.00105489		Inf	5.04762
Cardio	phecode_433	Other cerebrovascular disease	179	330	533	766	832	877	1261	1764	2458	4315		0.00358251	0.00660462	0.0106675	0.0153307	0.0166517	0.0175523	0.0252377	0.0353047	0.0491954	0.0863622		24.1066	5.04974
Neuro	phecode_333-5	Parasomnia and sleep arousal Disorders	4	16	22	34	47	48	52	95	113	240		7.96622e-05	0.000318655	0.000438151	0.000677142	0.00093605	0.000955966	0.00103563	0.00189202	0.0022505	0.00477983		60.0012	5.05263
Endo	phecode_215-1	Testicular hypofunction	15	18	26	30	37	52	46	59	104	225		0.000655566	0.000786679	0.00113631	0.00131113	0.00161706	0.00227263	0.0020104	0.00257856	0.00454526	0.00983349		15	5.05618
Neuro	phecode_348-21	Vascular myelopathies	2	4	16	13	18	31	32	43	55	124		3.98089e-05	7.96178e-05	0.000318471	0.000258758	0.00035828	0.000617038	0.000636943	0.000855892	0.00109475	0.0024682		62.0012	5.06122
Eye	phecode_360-51	Eczematous dermatitis of eyelid	2	7	28	34	51	84	117	163	198	343		3.98772e-05	0.00013957	0.00055828	0.000677912	0.00101687	0.00167487	0.00233286	0.00325005	0.00394792	0.00683907		171.503	5.08148
GI	phecode_530-4	Stenosis of anus and rectum	9	10	22	24	26	31	34	35	56	145		0.000179204	0.000199116	0.000438055	0.000477878	0.000517701	0.000617259	0.000676994	0.000696906	0.00111505	0.00288724		16.1114	5.08772
Genitourinary	phecode_603-4	Atrophy of testis	4	5	6	7	5	6	17	15	13	28		0.000174749	0.000218436	0.000262123	0.00030581	0.000218436	0.000262123	0.000742715	0.000655337	0.000567958	0.0012233		7.00031	5.09091
Musc/Skel	phecode_719-7	Muscle weakness (generalized)	14	38	76	97	122	169	211	257	373	741		0.000279274	0.000758029	0.00151606	0.00193497	0.00243367	0.00337123	0.00420906	0.00512667	0.00744065	0.0147819		52.9296	5.09278
Blood	phecode_169-11	Immune thrombocytopenic purpura [ITP]	35	36	36	48	55	37	57	55	89	235		0.000697211	0.000717131	0.000717131	0.000956175	0.00109562	0.000737052	0.00113546	0.00109564	0.00177294	0.00468137		6.71442	5.1087
ID	phecode_002	Staphylococcus	161	239	291	374	420	505	590	657	987	2363		0.00322206	0.00478316	0.00582384	0.00748494	0.00840555	0.0101067	0.0118078	0.0131487	0.019753	0.0472912		14.6773	5.10919
Neuro	phecode_322	Other CNS infection	16	13	15	20	29	34	47	50	52	161		0.000318547	0.000258825	0.000298644	0.000398192	0.000577379	0.000676927	0.000935752	0.000995481	0.0010353	0.00320545		10.0627	5.11111
Derm	phecode_669	Neutrophilic and Eosinophilic dermatoses	7	5	6	9	8	10	15	14	19	46		0.000139345	9.95322e-05	0.000119439	0.000179158	0.000159252	0.000199064	0.000298597	0.00027869	0.000378222	0.000915696		6.57143	5.11111
Cardio	phecode_414	Cardiomyopathy	89	162	196	210	306	233	291	383	501	1378		0.00177507	0.00323102	0.00390913	0.00418836	0.00610303	0.00464708	0.00580387	0.00763876	0.00999222	0.0274841		15.4835	5.11317
Mental	phecode_308-7	Restlessness and agitation*	49	82	95	138	135	119	170	242	343	650		0.000976893	0.0016348	0.00189398	0.00275125	0.00269144	0.00237246	0.00338922	0.00482466	0.00683825	0.012959		13.2656	5.11811
Metab	phecode_232-2	Vitamin B group deficiency	314	348	519	610	826	991	1274	1632	2324	4651		0.00629675	0.00697856	0.0104077	0.0122325	0.0165641	0.0198729	0.0255485	0.0327277	0.0466049	0.09327		14.8124	5.11943
Resp	phecode_471-1	Cyst and mucocele of nose and nasal sinus*	8	11	8	12	8	8	28	24	19	41		0.000159242	0.000218958	0.000159245	0.000238868	0.000159245	0.000159245	0.000557358	0.000477736	0.000378207	0.000816132		5.1251	5.125
Derm	phecode_663-2	Pemphigoid	11	17	14	11	18	30	49	61	63	123		0.000218971	0.000338409	0.00027869	0.000218971	0.000358316	0.000597193	0.000975416	0.00121429	0.00125411	0.00244854		11.182	5.125
Blood	phecode_162	Aplastic anemia	27	35	52	63	86	109	135	201	172	500		0.000537634	0.000696933	0.00103544	0.00125448	0.00171247	0.00217045	0.00268817	0.00400239	0.003425	0.00995639		18.5189	5.12821
Neuro	phecode_343-3	Complex regional pain syndrome	9	7	26	36	51	78	94	120	189	331		0.000179422	0.000139551	0.000518341	0.000717703	0.00101675	0.00155502	0.001874	0.00239234	0.00376794	0.00659888		36.7785	5.13178
Mental	phecode_292	Somatoform disorders	35	39	41	58	57	64	101	118	185	311		0.00069972	0.000779688	0.000819672	0.00115954	0.00113954	0.00127949	0.00201919	0.0023591	0.00369859	0.00621764		8.88589	5.1405
Eye	phecode_374-32	Retinal microaneurysms	0	2	11	9	20	22	27	26	33	108		0	3.98264e-05	0.000219045	0.000179219	0.000398264	0.00043809	0.000537667	0.000517753	0.000657148	0.00215067		Inf	5.14286
Eye	phecode_374-54	Drusen (degenerative) of macula	3	7	17	37	37	61	68	53	104	252		5.973e-05	0.000139373	0.000338477	0.000736685	0.000736685	0.00121453	0.00135391	0.00105525	0.00207068	0.00501742		84.0017	5.14286
Musc/Skel	phecode_733-62	Arthralgia of temporomandibular joint	0	9	42	47	85	100	155	196	254	476		0	0.000179795	0.000839043	0.00093893	0.00169806	0.00199772	0.00309653	0.00391561	0.00507432	0.00950935		Inf	5.14595
Resp	phecode_468-9	Lobar pneumonia*	345	552	653	798	1014	1259	1824	1739	2356	5860		0.00691037	0.0110566	0.0130796	0.015984	0.0203105	0.0252183	0.0365355	0.0348329	0.0471917	0.117378		16.9858	5.15618
Genitourinary	phecode_593-1	Gross hematuria	3	38	112	186	215	310	402	464	646	1355		5.98265e-05	0.000757802	0.00223352	0.00370924	0.00428757	0.00618207	0.00801675	0.00925317	0.0128826	0.0270216		451.667	5.1619
Neoplasms	phecode_102-3	Malignant neoplasm of the trachea	7	7	11	15	18	25	39	44	36	111		0.000139328	0.000139331	0.000218949	0.000298567	0.00035828	0.000497611	0.000776274	0.000875796	0.000716561	0.00220939		15.8575	5.16279
Derm	phecode_672-4	Disseminated superficial actinic porokeratosis (DSAP)	0	0	1	11	18	6	12	24	34	62		0	0	1.99049e-05	0.000218958	0.000358295	0.000119432	0.000238863	0.000477726	0.000676779	0.00123413		Inf	5.16667
Neoplasms	phecode_124-7	Chronic myeloproliferative disease	19	18	35	35	16	30	55	42	65	119		0.000378237	0.000358337	0.000696767	0.000696767	0.000318522	0.000597229	0.00109492	0.00083612	0.001294	0.00236901		6.26328	5.17391
ID	phecode_025	Enterococcus	15	18	27	42	46	61	86	58	118	277		0.000298555	0.000358266	0.000537399	0.000835954	0.000915569	0.00121412	0.00171172	0.00115444	0.00234868	0.00551343		18.467	5.17757
Musc/Skel	phecode_724-4	Panniculitis	5	3	4	4	8	14	19	32	38	57		9.95243e-05	5.97146e-05	7.96194e-05	7.96194e-05	0.000159242	0.000278674	0.0003782	0.000636968	0.0007564	0.0011346		11.4002	5.18182
Cardio	phecode_437	Vascular insufficiency of intestine	27	45	69	93	115	116	193	178	278	599		0.000537613	0.000896022	0.0013739	0.00185178	0.00228983	0.00230979	0.00384301	0.00354433	0.00553553	0.0119273		22.1856	5.18615
Signs/Symptoms	phecode_809-1	Acute pain	1	4	25	36	51	73	82	109	170	322		1.99298e-05	7.97194e-05	0.000498256	0.000717489	0.00101644	0.00145491	0.00163428	0.0021724	0.00338814	0.00641754		322.006	5.19355
Cardio	phecode_433-34	Cerebral artery syndrome (middle, anterior, posterior)*	0	3	3	5	9	11	12	26	39	52		0	5.97086e-05	5.97086e-05	9.95144e-05	0.000179126	0.000218932	0.000238834	0.000517475	0.000776212	0.00103497		Inf	5.2
Musc/Skel	phecode_715-4	Spinal stenosis	220	381	414	466	674	820	1040	1421	2059	3885		0.00439921	0.00761863	0.00827851	0.00931851	0.0134778	0.0163974	0.0207967	0.0284155	0.0411734	0.0776876		17.6594	5.2008
Signs/Symptoms	phecode_811	Hypothermia and chills, not associated with low environmental temperature	10	14	11	19	28	30	35	36	41	151		0.000199025	0.000278635	0.000218927	0.000378147	0.000557269	0.000597074	0.000696587	0.000716489	0.000816002	0.00300533		15.1003	5.2069
Genitourinary	phecode_594-5	Oliguria and anuria	10	8	17	21	28	25	45	34	70	138		0.000199041	0.000159232	0.000338369	0.000417985	0.000557314	0.000497602	0.000895683	0.000676738	0.00139331	0.00274682		13.8003	5.20755
Musc/Skel	phecode_710-6	Unequal limb length (acquired)	1	2	11	19	11	22	26	31	36	86		1.99072e-05	3.98145e-05	0.00021898	0.000378245	0.000218984	0.000437968	0.000517598	0.000617136	0.000716675	0.00171206		86.0017	5.21212
Genitourinary	phecode_592	Cystitis and urethritis	270	285	384	558	771	1062	1416	1906	2738	4777		0.0056431	0.00595661	0.00802575	0.0116624	0.0161142	0.0221962	0.029595	0.039837	0.0572265	0.0998432		17.693	5.21222
Cardio	phecode_413-2	Aortic valve disorders	163	333	502	675	624	852	1169	1604	2170	3849		0.00326098	0.00666213	0.0100432	0.0135043	0.012484	0.0170455	0.0233875	0.0320903	0.0434139	0.0770046		23.614	5.21545
Neuro	phecode_337	Polyneuropathies	251	358	339	404	548	679	836	1020	1405	3200		0.00502533	0.0071676	0.00678719	0.00808857	0.0109716	0.0135944	0.0167381	0.0204221	0.0281304	0.0640692		12.7493	5.21597
Cardio	phecode_410-2	Endocarditis	79	117	120	137	163	231	322	404	513	1029		0.0015818	0.00234267	0.00240274	0.00274313	0.00326372	0.00462527	0.00644735	0.00808938	0.0102719	0.0206039		13.0256	5.22335
Cardio	phecode_433-3	Cerebrovascular insufficiency	4	4	9	13	27	20	28	57	66	123		7.96384e-05	7.96384e-05	0.000179186	0.000258825	0.000537559	0.000398192	0.000557469	0.00113487	0.00131406	0.00244893		30.7506	5.23404
Musc/Skel	phecode_712-3	Articular cartilage disorder	17	17	24	34	41	60	76	88	146	265		0.000338868	0.000338868	0.000478402	0.000677736	0.00081727	0.00119601	0.00151497	0.00175418	0.00291034	0.00528246		15.5885	5.24752
Resp	phecode_468-1	Viral pneumonia	104	161	219	229	248	223	343	461	678	1236		0.00207606	0.00321389	0.00437169	0.00457131	0.00495059	0.00445154	0.00684713	0.0092027	0.0135346	0.0246736		11.8849	5.24841
Neoplasms	phecode_108-42	Malignant neoplasm of renal pelvis	3	3	5	8	11	13	18	25	30	63		5.97098e-05	5.97098e-05	9.95164e-05	0.000159226	0.000218936	0.000258743	0.000358259	0.000497582	0.00059711	0.00125393		21.0004	5.25
Musc/Skel	phecode_709-24	Hammer toe	64	94	117	192	219	255	346	464	673	1245		0.00127854	0.00187786	0.00233734	0.00383563	0.00437501	0.00509429	0.00691226	0.00926962	0.0134449	0.0248721		19.4535	5.25316
Endo	phecode_200-14	Hypothyroidism, not specified as secondary	622	820	1158	1283	1135	1659	1835	2276	2538	7342		0.0128364	0.0169226	0.023898	0.0264776	0.0234233	0.034238	0.0378702	0.0469714	0.0523785	0.151522		11.8041	5.25555
ID	phecode_010	Corynebacterium	5	14	37	25	36	45	38	60	95	213		9.98263e-05	0.000279514	0.000738729	0.000499141	0.000718764	0.000898455	0.000758695	0.00119794	0.00189674	0.00425269		42.6009	5.25926
Cardio	phecode_433-2	Occlusion and stenosis of precerebral arteries	24	54	85	116	180	178	214	330	514	943		0.000478316	0.00107621	0.00169404	0.00231191	0.00358744	0.00354758	0.00426507	0.00657698	0.0102441	0.0187942		39.2924	5.26816
Eye	phecode_374-51	Age-related macular degeneration	18	44	118	192	286	438	621	906	1182	1912		0.000359059	0.0008777	0.00235383	0.00382997	0.00570517	0.00873728	0.0123878	0.018073	0.0235787	0.0381408		106.224	5.28177
GI	phecode_529-3	Fecal incontinence	164	206	337	292	381	559	655	926	1216	2487		0.00327685	0.00411613	0.00673367	0.00583452	0.00761284	0.0111695	0.0130877	0.0185026	0.0242972	0.0496933		15.1649	5.29149
Endo	phecode_200-4	Thyroiditis	32	41	27	35	37	85	77	133	148	323		0.000638697	0.000818331	0.000538911	0.000698589	0.000738508	0.00169657	0.0015369	0.00265464	0.00295403	0.00644698		10.094	5.29508
Blood	phecode_168-18	Other nonthrombocytopenic purpura	6	8	24	25	41	56	56	97	146	257		0.000119486	0.000159315	0.000477945	0.000497859	0.000816489	0.0011152	0.0011152	0.00193173	0.00290756	0.00511809		42.8342	5.29897
Blood	phecode_168	Coagulation defects, purpura and other hemorrhagic conditions	179	138	267	304	402	466	639	798	1015	2302		0.00358912	0.00276703	0.0053536	0.00609548	0.00806047	0.00934373	0.0128125	0.0160006	0.0203517	0.0461572		12.8603	5.30415
Neuro	phecode_335-1	Nerve plexus lesions	12	9	10	12	11	12	27	29	35	61		0.000238958	0.000179219	0.000199132	0.000238958	0.000219045	0.000238958	0.000537656	0.000577482	0.000696961	0.0012147		5.08333	5.30435
ID	phecode_098	Carrier or suspected carrier of infectious diseases	72	105	127	159	196	246	310	268	460	1173		0.00143492	0.00209259	0.00253104	0.00316878	0.00390617	0.00490274	0.00617825	0.0053412	0.00916773	0.0233777		16.292	5.30769
Cardio	phecode_416-42	Left bundle branch block	105	212	269	386	375	389	557	715	925	2031		0.00209405	0.00422799	0.00536476	0.00769814	0.00747876	0.00775797	0.0111085	0.0142595	0.018448	0.0405058		19.3432	5.31675
Cardio	phecode_416-43	Right bundle branch block	118	214	296	344	368	408	609	804	1081	2063		0.00235416	0.00426941	0.00590535	0.00686312	0.00734194	0.00813998	0.0121501	0.0160405	0.0215669	0.0411587		17.4834	5.31701
Metab	phecode_252	Other and unspecified disorders of metabolism	5	10	13	14	23	24	37	43	51	125		9.95481e-05	0.000199096	0.000258825	0.00027874	0.00045793	0.00047784	0.00073667	0.00085613	0.00101541	0.00248875		25.0005	5.31915
Eye	phecode_380-3	Optic atrophy	6	10	17	13	24	23	34	42	63	125		0.000119467	0.000199112	0.00033849	0.000258846	0.000477869	0.000457958	0.000676981	0.00083627	0.00125441	0.0024889		20.8333	5.31915
Neuro	phecode_342	Plegia and unspecified paralysis	55	93	91	87	135	172	215	311	414	817		0.00109748	0.00185573	0.00181582	0.00173601	0.0026938	0.00343217	0.00429022	0.00620585	0.00826116	0.0163028		14.8548	5.32248
Genitourinary	phecode_594-31	Urge incontinence	18	42	151	276	410	600	749	1032	1430	2688		0.000360555	0.000841296	0.00302466	0.00552851	0.00821265	0.0120185	0.0150034	0.0206722	0.0286447	0.053844		149.336	5.32277
Cardio	phecode_444-5	Venous insufficiency (chronic) (peripheral)	61	114	223	360	510	616	853	1130	1557	2997		0.00122404	0.00228755	0.00447477	0.00722384	0.0102338	0.0123608	0.0171168	0.0226753	0.0312437	0.0601397		49.1321	5.32327
GI	phecode_530-3	Rectal prolapse	61	74	84	78	121	151	184	226	340	724		0.00121652	0.00147581	0.00167524	0.00155558	0.00241315	0.00301145	0.00366958	0.0045072	0.00678074	0.014439		11.8691	5.32353
Eye	phecode_361-9	Ectropion of eyelid	46	53	48	48	76	96	126	158	227	458		0.000916316	0.00105576	0.000956156	0.000956156	0.00151391	0.00191231	0.00250996	0.00314741	0.00452191	0.00912351		9.95672	5.32558
Metab	phecode_256-7	Volume depletion	202	255	400	518	623	796	1340	1078	1584	3788		0.00402695	0.00508353	0.00797416	0.0103265	0.0124198	0.0158686	0.0267134	0.0214904	0.0315783	0.0755168		18.7528	5.33897
ID	phecode_058-1	Respiratory syncytial virus	5	12	16	9	17	17	33	26	32	91		9.95124e-05	0.000238834	0.000318446	0.000179126	0.000338349	0.000338349	0.000656795	0.000517475	0.000636892	0.00181116		18.2004	5.35294
Hearing	phecode_391-6	Cholesteatoma of middle ear	18	26	24	25	42	42	36	53	58	225		0.00035878	0.000518238	0.000478374	0.000498306	0.00083717	0.00083717	0.000717575	0.00105643	0.00115609	0.00448484		12.5002	5.35714
Neuro	phecode_328-8	Dementia in conditions classified elsewhere	34	117	162	131	238	394	534	753	1000	1693		0.000676752	0.00232882	0.00322459	0.00260754	0.00473736	0.00784251	0.0106292	0.0149884	0.0199049	0.0336989		49.7951	5.35759
Cardio	phecode_414-2	Dilated cardiomyopathy*	26	41	72	77	90	88	113	140	151	478		0.000517877	0.000816652	0.00143412	0.00153371	0.00179265	0.00175281	0.00225077	0.00278857	0.00300767	0.00952115		18.385	5.37079
Blood	phecode_175	Polycythemias	26	46	64	72	61	64	84	125	164	336		0.000517959	0.000916408	0.001275	0.00143438	0.00121524	0.001275	0.00167344	0.00249024	0.00326719	0.00669376		12.9233	5.376
Endo	phecode_208-2	Hyperparathyroidism	64	92	120	134	148	208	273	359	486	960		0.00127556	0.00183362	0.00239168	0.00267071	0.00294973	0.00414557	0.00544107	0.0071551	0.00968629	0.0191338		15.0003	5.39326
Resp	phecode_468-21	Pneumococcal pneumonia	18	34	43	60	36	50	66	76	106	232		0.000358945	0.000678007	0.000857496	0.00119651	0.000717904	0.000997089	0.00131616	0.00151557	0.00211383	0.00462649		12.8891	5.39535
Derm	phecode_672-1	Acute dermatitis due to solar radiation	5	4	11	20	19	21	28	53	67	108		9.96056e-05	7.96844e-05	0.000219132	0.000398422	0.000378501	0.000418343	0.000557791	0.00105584	0.00133474	0.00215152		21.6004	5.4
ID	phecode_002-1	Staphylococcus aureus	135	176	227	255	316	362	394	471	741	1832		0.00269817	0.00351761	0.00453701	0.00509664	0.00631583	0.00723522	0.0078748	0.00941379	0.0148102	0.0366158		13.5706	5.40413
Cardio	phecode_433-21	Carotid artery stenosis	21	46	71	111	161	168	195	297	479	890		0.000418485	0.0009167	0.00141491	0.00221204	0.00320845	0.00334795	0.00388601	0.00591869	0.00954564	0.0177361		42.3818	5.41033
ID	phecode_052-5	Cytomegalovirus [CMV]	15	8	15	15	22	12	18	33	31	92		0.000298597	0.000159252	0.000298597	0.000298597	0.000437942	0.000238877	0.000358316	0.000656913	0.0006171	0.00183143		6.13346	5.41176
Musc/Skel	phecode_705-1	Rheumatoid arthritis	225	277	364	408	374	565	658	852	1180	2542		0.00452016	0.00556482	0.00731261	0.00819656	0.00751351	0.0113509	0.0132192	0.0171167	0.0237062	0.0510688		11.298	5.41427
Eye	phecode_385	Abnormal results of function studies of eye	1	17	66	97	113	142	190	219	312	691		1.99033e-05	0.000338356	0.00131362	0.00193066	0.00224911	0.00282632	0.0037817	0.0043589	0.00620994	0.0137534		691.014	5.41961
Blood	phecode_174-2	Splenomegaly	30	41	61	85	80	90	90	117	182	461		0.000597443	0.000816505	0.0012148	0.00169276	0.00159318	0.00179233	0.00179236	0.00233007	0.00362456	0.00918089		15.367	5.42353
Resp	phecode_488-2	Hyperventilation	19	18	18	22	33	34	59	42	89	182		0.000378999	0.000359052	0.000359052	0.000438841	0.000658262	0.000678223	0.00117692	0.000837805	0.00177535	0.00363049		9.57914	5.43284
Neoplasms	phecode_136-2	Benign neoplasm of stomach	255	402	472	429	681	787	1015	1312	1926	3994		0.00509827	0.00803727	0.00943679	0.00857708	0.0136156	0.015735	0.0202935	0.0262316	0.0385077	0.0798544		15.6631	5.44142
Musc/Skel	phecode_719-93	Contracture of muscle*	11	8	7	8	7	11	13	15	18	49		0.00021898	0.000159258	0.000139351	0.000159258	0.000139351	0.00021898	0.000258794	0.000298608	0.00035833	0.000975474		4.45463	5.44444
Cardio	phecode_440-2	Arterial embolism and thrombosis	41	99	172	206	272	316	329	485	725	1601		0.000817808	0.00197475	0.00343087	0.00410907	0.00542557	0.00630323	0.00656254	0.00967427	0.0144615	0.0319351		39.0496	5.44558
Mental	phecode_287	Psychotic disorder	51	71	72	74	114	130	148	139	223	665		0.00101908	0.00141872	0.00143871	0.00147867	0.00227795	0.00259766	0.0029574	0.00277756	0.00445608	0.0132883		13.0395	5.45082
GI	phecode_526-2	Viral enteritis	36	64	85	99	119	130	144	224	319	681		0.000717346	0.00127528	0.00169373	0.0019727	0.00237123	0.00259042	0.00286938	0.00446349	0.00635648	0.0135698		18.9167	5.46988
Mental	phecode_288-2	Panic disorder [episodic paroxysmal anxiety]	65	80	172	201	237	300	399	548	748	1470		0.0013112	0.00161378	0.00346963	0.00405463	0.00478083	0.00605168	0.00804874	0.0110544	0.0150889	0.0296532		22.6154	5.47486
Genitourinary	phecode_625-3	Vulvodynia	0	8	23	13	25	36	52	61	74	167		0	0.000292751	0.000841658	0.00047572	0.000914846	0.00131738	0.00190288	0.00223222	0.00270794	0.00611117		Inf	5.47541
Musc/Skel	phecode_700	Diffuse diseases of connective tissue	78	123	113	172	151	213	224	324	412	998		0.00156	0.00246	0.00226	0.00344	0.00302	0.00426	0.00448	0.00648	0.00824016	0.0199604		12.7951	5.48352
Neoplasms	phecode_159-1	Genetic susceptibility to malignant neoplasm of breast	1	4	15	14	18	17	30	38	38	96		1.99037e-05	7.96147e-05	0.000298555	0.000278651	0.000358266	0.000338362	0.00059711	0.000756354	0.000756354	0.00191079		96.0019	5.48571
Neuro	phecode_331-4	Cluster headaches	1	6	19	22	32	35	44	77	96	184		1.99446e-05	0.000119667	0.000378947	0.000438789	0.000638238	0.000698073	0.000877578	0.00153576	0.00191472	0.00366987		184.004	5.49254
Neoplasms	phecode_116-4	Secondary malignant neoplasm of liver	110	160	192	210	334	478	664	915	1968	2235		0.00219058	0.0031863	0.00382356	0.00418202	0.0066514	0.00951907	0.0132234	0.018222	0.0391923	0.0445095		20.3186	5.50493
Derm	phecode_682-3	Hidradenitis suppurativa	6	3	17	22	28	33	31	54	59	168		0.000119562	5.97824e-05	0.000338767	0.000438404	0.000557969	0.000657606	0.000617751	0.00107608	0.00117572	0.00334781		28.0006	5.5082
ID	phecode_005-2	Nontuberculous mycobacteria	6	6	9	13	13	16	21	16	34	80		0.000119424	0.000119424	0.000179137	0.000258753	0.000258758	0.000318471	0.000417994	0.000318471	0.000676752	0.00159236		13.3336	5.51724
Neuro	phecode_323-1	Hereditary ataxia	11	18	22	35	17	29	28	31	61	127		0.000219014	0.000358387	0.000438029	0.000696864	0.000338477	0.000577402	0.000557502	0.000617235	0.00121456	0.00252867		11.5457	5.52174
Neuro	phecode_330-12	Partial epilepsy	37	55	57	42	69	57	60	85	94	348		0.000737757	0.00109667	0.00113654	0.000837454	0.00137582	0.00113654	0.00119636	0.00169485	0.0018743	0.00693891		9.40541	5.52381
ID	phecode_092-1	Systemic inflammatory response syndrome	14	20	30	26	42	66	75	103	96	299		0.000278629	0.000398042	0.000597062	0.000517454	0.000835887	0.00131354	0.00149266	0.00204991	0.0019106	0.00595072		21.3571	5.53704
Resp	phecode_482	Suppurative and necrotic conditions of the lower respiratory tract	25	25	47	44	42	62	78	105	91	288		0.000497919	0.000497919	0.000936087	0.000876337	0.000836503	0.00123484	0.00155351	0.00209126	0.00181242	0.00573602		11.52	5.53846
Signs/Symptoms	phecode_841-4	Allergy to analgesic agent	217	337	505	527	505	774	926	1253	1900	3544		0.00433679	0.00673502	0.0100925	0.0105322	0.0100925	0.0154686	0.0185067	0.025042	0.0379727	0.070829		16.3321	5.54183
Neuro	phecode_325	Symptoms and signs related to movement disorders	516	746	1103	1229	1052	1647	2079	2750	3826	7504		0.010398	0.0150327	0.0222267	0.0247657	0.021199	0.0331889	0.0418942	0.0554156	0.0770982	0.151214		14.5426	5.56058
Genitourinary	phecode_594-41	Nocturia	37	70	276	415	580	819	1134	1670	2322	3912		0.000743241	0.00140613	0.00554417	0.00833635	0.0116508	0.0164517	0.0227793	0.0335463	0.0466434	0.0785842		105.732	5.59257
Genitourinary	phecode_620	Dysplasia of female genital organs	32	22	38	46	67	81	102	169	278	414		0.00121696	0.000836661	0.00144514	0.00174945	0.00254811	0.00308055	0.00387921	0.00642732	0.0105728	0.015745		12.938	5.59459
Musc/Skel	phecode_706	Other inflammatory spondylopathies	113	178	157	183	241	340	408	574	846	1626		0.00226412	0.00356656	0.00314579	0.00366675	0.00482889	0.00681254	0.00817504	0.0115012	0.0169512	0.0325799		14.3897	5.59725
Genitourinary	phecode_592-1	Cystitis	245	278	322	520	685	999	1395	1883	2684	4736		0.00510215	0.00578938	0.00670568	0.010829	0.0142652	0.0208043	0.029051	0.0392136	0.0558957	0.0986297		19.331	5.6247
Blood	phecode_172-2	Genetic anomalies of leukocytes	2	5	6	9	18	15	29	23	44	93		3.98113e-05	9.95282e-05	0.000119434	0.000179151	0.000358302	0.000298591	0.000577275	0.000457839	0.000875866	0.00185126		46.5009	5.63636
Cardio	phecode_400	Rheumatic heart disease	140	262	370	435	635	538	705	1050	1456	3306		0.00279726	0.00523487	0.00739276	0.00869166	0.0126878	0.0107497	0.0140865	0.0209799	0.0290921	0.0660566		23.6148	5.63683
Cardio	phecode_400-2	Chronic rheumatic heart diseases	140	260	370	434	640	534	702	1047	1467	3311		0.00279302	0.00518703	0.00738155	0.00865835	0.0127681	0.0106534	0.014005	0.0208878	0.0292674	0.0660562		23.6505	5.64055
Derm	phecode_660-7	Pilonidal cyst	22	33	26	35	38	44	71	69	104	232		0.000439227	0.00065884	0.000519086	0.00069877	0.000758665	0.000878454	0.00141751	0.00137758	0.00207635	0.00463194		10.5457	5.65854
Neuro	phecode_356-4	Slurred speech*	2	7	16	20	36	41	46	63	101	218		3.98137e-05	0.000139348	0.000318509	0.000398145	0.00071666	0.000816197	0.000915733	0.00125416	0.00201063	0.00433978		109.002	5.66234
Neoplasms	phecode_124-6	Myelodysplastic syndrome	13	16	27	33	45	45	68	110	93	255		0.000258768	0.000318484	0.000537442	0.000656886	0.000895754	0.000895754	0.00135358	0.00218962	0.00185123	0.00507594		19.6158	5.66667
Cardio	phecode_413-21	Aortic stenosis	38	119	215	268	400	396	509	821	1188	2258		0.000758044	0.00237388	0.00428893	0.00534631	0.00797957	0.00789978	0.010154	0.0163781	0.0236993	0.0450447		59.4222	5.67337
Derm	phecode_684-14	Androgenic alopecia*	1	2	3	11	14	23	30	34	55	105		1.991e-05	3.982e-05	5.973e-05	0.000219014	0.000278746	0.000457939	0.000597312	0.000676954	0.00109507	0.00209059		105.002	5.67568
Neuro	phecode_351-4	Hyperesthesia*	1	3	9	14	24	28	28	47	49	148		1.99128e-05	5.97383e-05	0.000179215	0.000278779	0.000477907	0.000557558	0.000557558	0.000935901	0.000975726	0.00294709		148	5.69231
Neoplasms	phecode_103-22	Squamous cell carcinoma of the skin	10	22	61	84	149	205	247	356	489	1008		0.0001991	0.00043802	0.00121451	0.00167247	0.00296665	0.00408163	0.00491787	0.0070881	0.00973619	0.0200697		100.802	5.69492
Resp	phecode_486-4	Disorders of diaphragm	6	12	32	38	27	64	73	121	171	260		0.000119467	0.000238934	0.000637158	0.000756625	0.000537613	0.00127434	0.00145355	0.0024093	0.00340488	0.00517701		43.3342	5.71429
GI	phecode_522-11	Crohn's disease	49	60	67	92	104	100	128	163	199	583		0.000979334	0.00119918	0.00133909	0.00183875	0.00207859	0.00199864	0.00255831	0.00325785	0.00397737	0.0116523		11.8982	5.71569
Neuro	phecode_355-2	Alteration of consciousness	104	130	118	196	251	307	386	534	755	1595		0.00207664	0.00259579	0.00235618	0.00391366	0.00501188	0.00613007	0.00770751	0.0106627	0.0150756	0.031849		15.3368	5.71685
Cardio	phecode_416-22	Atrial flutter	36	33	76	141	228	288	375	465	695	1478		0.000718233	0.000658394	0.0015163	0.00281314	0.0045489	0.00574598	0.00748174	0.00927736	0.0138662	0.029488		41.0564	5.72868
Mental	phecode_280-12	Alcohol dependence	168	237	276	271	367	422	580	683	1019	2262		0.00337947	0.00476746	0.00555198	0.0054514	0.00738267	0.00848907	0.0116674	0.0137394	0.0204985	0.045503		13.4646	5.73384
Resp	phecode_491	Pleurisy	143	220	282	228	256	303	451	583	855	1603		0.00286642	0.00440988	0.00565266	0.00457024	0.0051316	0.00607373	0.00904043	0.0116864	0.0171387	0.0321326		11.21	5.73524
Musc/Skel	phecode_702-1	Pyogenic arthritis [Septic arthritis]	24	23	30	49	47	57	72	78	159	299		0.000478221	0.000458295	0.000597776	0.000976387	0.000936535	0.0011358	0.00143469	0.00155425	0.00316828	0.00595796		12.4586	5.75
Musc/Skel	phecode_712-4	Ankylosis of joint	5	8	11	6	17	7	13	21	21	69		9.95243e-05	0.000159239	0.000218953	0.000119429	0.000338383	0.000139334	0.000258763	0.00041801	0.00041801	0.00137346		13.8003	5.75
Musc/Skel	phecode_700-1	Lupus	18	27	26	34	23	51	47	66	70	213		0.000358895	0.000538342	0.000518403	0.000677912	0.000458588	0.00101687	0.000937114	0.00131595	0.00139573	0.004247		11.8336	5.75676
Resp	phecode_484-1	Spontaneous pneumothorax	7	14	5	13	9	27	23	35	48	104		0.000139481	0.000278962	9.96294e-05	0.000259036	0.000179333	0.000537999	0.000458295	0.00069742	0.000956461	0.00207233		14.8574	5.77778
Musc/Skel	phecode_712-5	Disorder of ligament	16	26	29	47	52	69	96	123	120	350		0.000319208	0.000518714	0.000578565	0.000937675	0.00103743	0.00137659	0.00191525	0.00245391	0.00239411	0.00698282		21.8754	5.78512
Cardio	phecode_413-4	Pulmonary valve disorders	19	51	30	30	55	59	98	130	162	330		0.000378373	0.00101563	0.000597431	0.000597431	0.00109529	0.00117495	0.00195165	0.00258892	0.00322619	0.00657187		17.3688	5.78947
Signs/Symptoms	phecode_848-2	Nonspecific abnormal findings on radiological and other examination of other intrathoracic organs (echo)	225	228	227	380	552	662	868	1059	1571	3515		0.00450893	0.00456905	0.00454901	0.00761508	0.0110619	0.0132663	0.0173944	0.021222	0.031483	0.0704409		15.6225	5.79077
Cardio	phecode_413-3	Tricuspid valve disorders	101	218	268	343	459	449	560	779	1131	2631		0.00201159	0.00434185	0.00533769	0.00683144	0.00914179	0.0089428	0.0111536	0.0155155	0.0225263	0.052402		26.05	5.79515
Neuro	phecode_329-41	Attention and concentration deficit	0	7	30	52	61	51	82	108	174	325		0	0.000139509	0.000597895	0.00103635	0.00121572	0.00101642	0.00163425	0.00215242	0.00346786	0.00647733		Inf	5.80357
Blood	phecode_171-7	Eosinophilia	15	9	23	31	25	30	38	41	88	160		0.00029871	0.000179226	0.000458021	0.000617333	0.000497849	0.000597431	0.000756746	0.000816489	0.00175246	0.0031863		10.6669	5.81818
GI	phecode_520-11	Inguinal hernia	207	296	375	495	848	1328	2273	3477	4536	6331		0.00427333	0.00611065	0.00774154	0.0102188	0.0175062	0.0274154	0.046924	0.071781	0.0936436	0.1307		30.5852	5.81893
Blood	phecode_168-3	Hereditary deficiency of other clotting factors	16	14	20	15	28	26	21	30	45	158		0.000318624	0.000278796	0.000398279	0.00029871	0.000557602	0.000517774	0.000418202	0.000597431	0.000896147	0.00314647		9.8752	5.85185
Neuro	phecode_342-4	Monoplegia	38	17	51	59	93	136	175	257	331	671		0.000757334	0.000338814	0.00101644	0.00117588	0.00185351	0.00271051	0.00348779	0.00512207	0.00659691	0.0133732		17.6582	5.86026
Neuro	phecode_333-3	Hypersomnia	7	4	10	12	31	30	35	39	70	179		0.000139442	7.96813e-05	0.000199203	0.000239049	0.000617542	0.000597621	0.000697225	0.000776908	0.00139445	0.00356581		25.5719	5.86885
Neuro	phecode_329-9	Delirium	46	104	165	223	378	523	807	708	1236	2646		0.000915696	0.00207027	0.00328456	0.00443914	0.00752478	0.0104113	0.0160648	0.014094	0.0246048	0.0526735		57.5229	5.87347
Preg	phecode_940	Malposition and malpresentation of fetus	2	2	4	8	8	26	35	49	58	100		7.39208e-05	7.39208e-05	0.000147842	0.000295683	0.000295683	0.00096097	0.00129361	0.00181106	0.00214378	0.00369617		50.0018	5.88235
Blood	phecode_174	Diseases of spleen	62	88	118	121	127	187	212	150	271	924		0.00123538	0.00175344	0.00235121	0.00241098	0.00253059	0.00372614	0.00422429	0.00298888	0.00539991	0.0184115		14.9035	5.88535
Signs/Symptoms	phecode_832-6	Pyuria*	9	42	172	318	465	647	959	1194	1742	3276		0.000180437	0.000842038	0.00344841	0.00637556	0.00932275	0.0129717	0.0192269	0.0239384	0.0349252	0.0656803		364.007	5.89209
ID	phecode_054-2	Hepatitis B	12	5	12	19	14	30	30	27	38	130		0.000239153	9.96472e-05	0.000239153	0.00037866	0.000279012	0.000597883	0.000597883	0.000538095	0.000757319	0.00259083		10.8333	5.90909
Genitourinary	phecode_582	Acute kidney failure	291	507	716	947	1222	1637	2503	2501	3510	8468		0.00580155	0.0101079	0.0142746	0.01888	0.0243625	0.0326362	0.0499013	0.0498614	0.0699789	0.168827		29.1002	5.92375
Cardio	phecode_413-42	Pulmonary valve insufficiency*	20	47	27	29	56	53	94	123	151	323		0.000398073	0.000935491	0.00053741	0.000577218	0.00111463	0.00105492	0.00187098	0.0024482	0.00300551	0.00642901		16.1503	5.92661
GI	phecode_520-15	Incisional hernia	49	74	102	133	145	190	262	377	481	994		0.000977342	0.00147601	0.00203451	0.00265284	0.00289219	0.00378977	0.00522589	0.0075197	0.0095941	0.0198265		20.2861	5.93433
Genitourinary	phecode_596-4	Vesical fistula	5	7	6	10	19	18	32	35	43	110		9.95302e-05	0.000139342	0.000119436	0.00019906	0.000378215	0.000358309	0.000636993	0.000696712	0.00085596	0.00218971		22.0004	5.94595
Musc/Skel	phecode_714	Deforming dorsopathies	139	188	214	197	274	360	463	585	901	1890		0.00278674	0.00376912	0.00429038	0.00394956	0.00549329	0.00721747	0.00928246	0.0117284	0.0180641	0.0378925		13.5974	5.96215
GI	phecode_554-12	Chronic pancreatitis	11	15	29	39	49	68	80	67	121	349		0.000219128	0.000298811	0.000577712	0.000776923	0.000976135	0.00135464	0.00159369	0.00133471	0.00241045	0.00695247		31.7279	5.96581
Mental	phecode_299	Mental disorder, not otherwise specified	54	92	119	126	161	179	216	323	413	1018		0.00108382	0.0018465	0.00238841	0.0025289	0.00323144	0.00359272	0.00433535	0.00648295	0.00828934	0.0204323		18.8522	5.98824
Neoplasms	phecode_108-7	Malignant neoplasm of ureter	3	3	6	14	16	18	29	28	38	102		5.97098e-05	5.97098e-05	0.00011942	0.000278646	0.000318459	0.000358266	0.000577206	0.000557303	0.000756339	0.00203017		34.0007	6
Neuro	phecode_343	Disorders of autonomic nervous system	54	65	77	92	103	120	177	232	312	671		0.00107759	0.00129709	0.00153656	0.00183589	0.0020554	0.00239468	0.00353216	0.00462972	0.00622618	0.0133903		12.4262	6.01794
Neuro	phecode_326-1	Multiple sclerosis	33	35	49	34	34	57	80	87	78	274		0.000659117	0.000699063	0.000978708	0.000679104	0.000679104	0.0011385	0.00159789	0.00173771	0.00155794	0.00547278		8.3032	6.02198
Neuro	phecode_325-2	Abnormality of gait and mobility	399	616	922	1193	1029	1363	1876	2533	3582	7221		0.0079808	0.0123212	0.0184418	0.0238624	0.0205821	0.0272627	0.0375245	0.0506661	0.0716486	0.144437		18.0981	6.03763
Derm	phecode_679-7	Abnormal granulation tissue, NOS	24	29	83	107	132	195	241	353	457	989		0.000478269	0.000577908	0.00165401	0.00213228	0.00263048	0.00388593	0.00480261	0.00703453	0.00910703	0.019709		41.2092	6.04893
Cardio	phecode_416-7	Sinoatrial node dysfunction	18	28	36	47	69	88	107	127	184	476		0.000358402	0.000557513	0.000716803	0.000935826	0.00137387	0.00175219	0.0021305	0.00252872	0.00366366	0.00947792		26.445	6.06369
Cardio	phecode_416-71	Sick sinus syndrome*	18	28	36	47	69	88	107	127	184	476		0.000358402	0.000557513	0.000716803	0.000935826	0.00137387	0.00175219	0.0021305	0.00252872	0.00366366	0.00947792		26.445	6.06369
ID	phecode_057	Retrovirus	0	1	8	7	13	14	16	23	33	82		0	1.99191e-05	0.000159353	0.000139434	0.000258949	0.000278873	0.000318712	0.000458149	0.000657344	0.0016334		Inf	6.07407
Neuro	phecode_333-1	Sleep apnea	129	254	324	375	546	693	879	1275	1730	3765		0.00259177	0.00510317	0.00650955	0.00753421	0.0109698	0.0139232	0.0176605	0.0256168	0.0347585	0.0756449		29.1866	6.07748
Cardio	phecode_425	Cardiomegaly	155	333	538	651	722	671	1019	1371	1945	4235		0.00309975	0.00665947	0.0107591	0.013019	0.0144388	0.0134189	0.0203784	0.0274184	0.0388977	0.0846949		27.3231	6.0804
Metab	phecode_230-4	Cachexia	5	7	9	14	17	30	29	23	36	143		9.95124e-05	0.000139317	0.000179122	0.000278635	0.000338342	0.000597074	0.000577183	0.000457766	0.000716503	0.00284611		28.6006	6.08511
Resp	phecode_479-1	Acute respiratory distress syndrome [ARDS]*	6	5	7	16	16	31	33	61	43	143		0.000119429	9.95243e-05	0.000139334	0.000318478	0.000318478	0.00061705	0.00065686	0.0012142	0.000855926	0.00284645		23.8338	6.08511
Genitourinary	phecode_584	Renal failure	89	118	165	193	254	339	289	417	731	1805		0.001779	0.00235868	0.00329815	0.00385792	0.00507726	0.00677634	0.00577688	0.0083355	0.0146121	0.0360805		20.2813	6.08769
Metab	phecode_256-71	Dehydration	4	7	19	35	39	74	71	108	144	344		7.96321e-05	0.000139356	0.00037826	0.000696795	0.000776428	0.00147322	0.0014135	0.00215011	0.00286681	0.0068485		86.0017	6.0885
Cardio	phecode_416-12	Ventricular tachycardia	37	47	74	107	138	122	135	215	260	792		0.000737213	0.00093646	0.00147443	0.00213194	0.00274961	0.00243086	0.00268989	0.00428389	0.00518052	0.0157807		21.4058	6.09231
Musc/Skel	phecode_731-1	Loss of height	0	0	5	6	9	12	9	14	36	64		0	0	9.95282e-05	0.000119436	0.000179154	0.000238873	0.000179154	0.000278685	0.000716618	0.00127399		Inf	6.09524
Eye	phecode_388	Blindness and low vision	130	125	137	214	333	480	628	823	1211	2482		0.0025973	0.0024974	0.00273715	0.00427555	0.00665308	0.00959003	0.012547	0.0164432	0.0241953	0.0495894		19.0927	6.10578
Musc/Skel	phecode_726-2	Pathologic fracture	38	53	84	114	188	136	238	296	473	994		0.000757606	0.00105666	0.00167471	0.00227282	0.00374816	0.00271143	0.00474501	0.00590135	0.0094302	0.0198174		26.1579	6.1358
Musc/Skel	phecode_726	Osteoporosis and low bone density	314	517	861	1034	1100	1666	2633	3658	4938	8502		0.00637835	0.0105019	0.0174897	0.0210039	0.0223446	0.0338418	0.0534847	0.0743058	0.100307	0.172707		27.077	6.14751
Neuro	phecode_328-7	Vascular dementia	2	16	37	89	114	211	169	246	420	1000		3.98057e-05	0.000318446	0.000736421	0.00177139	0.00226897	0.00419959	0.00336365	0.0048962	0.00835937	0.0199033		500.01	6.15385
Mental	phecode_293-1	Anorexia nervosa	3	7	9	4	3	9	8	13	16	37		5.97931e-05	0.000139517	0.000179379	7.97242e-05	5.97931e-05	0.000179383	0.000159451	0.000259109	0.000318903	0.000737463		12.3336	6.16667
Neuro	phecode_333-43	Circadian rhythm sleep disorder, jet lag or shift work type	1	1	8	7	7	5	14	12	24	37		1.9906e-05	1.9906e-05	0.000159248	0.000139342	0.000139342	9.95302e-05	0.00027869	0.000238877	0.000477755	0.000736538		37.0007	6.16667
Cardio	phecode_424-1	Left heart failure	82	197	329	440	539	750	682	903	1515	3976		0.00163928	0.00393827	0.00657711	0.00879613	0.0107753	0.0149934	0.013634	0.0180524	0.0302873	0.0794866		48.4888	6.16912
GI	phecode_510-5	Dyskinesia of esophagus	42	56	79	79	103	132	153	216	335	725		0.000836987	0.00111598	0.00157433	0.00157433	0.00205261	0.00263053	0.00304902	0.0043045	0.0066761	0.0144483		17.2622	6.17021
Musc/Skel	phecode_714-31	Idiopathic scoliosis	2	0	5	6	12	23	24	30	62	108		3.98375e-05	0	9.95956e-05	0.000119515	0.00023903	0.00045814	0.000478059	0.000597574	0.00123499	0.00215127		54.0011	6.17143
Mental	phecode_308-1	Irritability	13	14	35	56	67	70	98	161	199	423		0.000259274	0.000279218	0.000698045	0.00111687	0.00133626	0.00139609	0.00195453	0.00321107	0.00396897	0.00843655		32.5391	6.17518
Mental	phecode_293	Eating disorders	15	21	24	6	33	32	50	42	95	201		0.000299497	0.000419296	0.000479195	0.000119799	0.000658893	0.000638927	0.000998323	0.000838591	0.00189681	0.00401326		13.4	6.18462
Derm	phecode_686	Chronic ulcer of skin	145	252	334	444	550	973	701	1077	1803	4716		0.00290151	0.00504262	0.00668348	0.00888462	0.0110057	0.0194701	0.0140273	0.0215516	0.0360795	0.094371		32.5248	6.19304
Blood	phecode_160-2	Megaloblastic anemia	97	141	120	164	223	230	283	437	628	1405		0.00193826	0.00281746	0.00239784	0.00327712	0.00445608	0.00459596	0.00565502	0.00873232	0.012549	0.0280753		14.4848	6.20309
Neuro	phecode_331-3	Headache syndromes, non migraine	5	9	26	36	47	61	92	115	166	335		9.95461e-05	0.000179183	0.00051764	0.000716732	0.000935733	0.00121446	0.00183165	0.00228961	0.003305	0.00666972		67.0013	6.2037
GI	phecode_509-11	Glossodynia	5	7	36	52	84	112	175	213	317	608		9.96592e-05	0.000139523	0.000717546	0.00103648	0.00167431	0.00223241	0.00348814	0.00424557	0.00631852	0.0121188		121.602	6.20408
Musc/Skel	phecode_712-61	Recurrent dislocation of joint	22	23	18	35	23	34	30	54	98	177		0.00043857	0.000458505	0.00035883	0.000697725	0.000458505	0.000677804	0.000598062	0.00107651	0.00195367	0.00352857		8.04561	6.21053
ID	phecode_011	Klebsiella	22	38	39	46	70	100	135	166	185	528		0.00043795	0.00075646	0.000776367	0.000915714	0.00139348	0.00199068	0.00268748	0.0033046	0.00368284	0.010511		24.0005	6.21176
Cardio	phecode_438-1	Aortic aneurysm and ectasia	36	67	127	214	283	344	473	718	1058	1953		0.000717374	0.00133511	0.00253074	0.00426439	0.00563936	0.00685491	0.0094255	0.0143076	0.0210828	0.0389176		54.25	6.22967
Cardio	phecode_416-221	Typical atrial flutter*	5	7	8	12	6	19	19	27	43	78		9.95104e-05	0.000139315	0.000159217	0.000238825	0.000119412	0.00037814	0.00037814	0.000537356	0.00085579	0.00155236		15.6	6.24
Genitourinary	phecode_586-3	Vascular disorders of kidney	4	5	7	11	13	19	29	27	38	100		7.96115e-05	9.95164e-05	0.000139323	0.000218936	0.000258743	0.000378162	0.000577195	0.000537388	0.000756324	0.00199033		25.0005	6.25
Musc/Skel	phecode_703-2	Chondrocalcinosis	20	23	44	55	66	83	123	175	255	467		0.000398438	0.000458204	0.000876564	0.0010957	0.00131485	0.00165352	0.00245039	0.0034864	0.00508019	0.00930372		23.3505	6.26846
Neoplasms	phecode_101-62	Malignant neoplasm of the intrahepatic bile ducts	9	9	16	27	27	30	63	77	129	179		0.000179126	0.000179126	0.000318446	0.000537378	0.000537378	0.000597098	0.00125391	0.00153255	0.00256752	0.00356269		19.8893	6.2807
GI	phecode_546-31	Hepatosplenomegaly*	2	8	9	4	17	9	16	17	23	82		3.98081e-05	0.000159232	0.000179137	7.96162e-05	0.000338376	0.00017914	0.000318471	0.000338376	0.000457803	0.00163217		41.0008	6.30769
Hearing	phecode_391-9	Otorrhea	25	46	116	117	147	176	243	306	368	1021		0.00050026	0.000920479	0.00232121	0.00234122	0.00294153	0.00352183	0.00486253	0.00612331	0.00736398	0.020431		40.8408	6.32198
Eye	phecode_380-11	Optic neuritis	16	15	17	12	16	15	21	21	31	98		0.000318922	0.000298989	0.000338855	0.000239192	0.000318922	0.000298989	0.000418594	0.000418594	0.000617924	0.00195344		6.12512	6.32258
Genitourinary	phecode_597-3	Urethral fistula	2	1	1	3	11	11	16	12	34	70		3.98097e-05	1.99053e-05	1.99053e-05	5.97158e-05	0.000218958	0.000218958	0.000318484	0.000238863	0.000676779	0.00139337		35.0007	6.36364
Cardio	phecode_449	Other disorders of the circulatory system	59	78	81	84	83	112	149	200	274	621		0.00117598	0.00155468	0.00161448	0.00167427	0.00165434	0.00223237	0.00296984	0.00398637	0.00546132	0.0123777		10.5254	6.36923
Metab	phecode_247-4	Disorders of magnesium metabolism	46	76	97	84	164	223	275	268	533	1233		0.000915587	0.00151271	0.00193069	0.00167194	0.00326427	0.00443861	0.00547373	0.00533439	0.0106091	0.0245422		26.8049	6.37209
Cardio	phecode_413-32	Tricuspid value insufficiency*	32	57	71	82	118	116	168	178	303	747		0.000636993	0.00113464	0.00141333	0.0016323	0.00234891	0.00230915	0.00334428	0.00354335	0.00603165	0.0148701		23.3442	6.38462
Genitourinary	phecode_596-3	Diverticulum of bladder	14	15	25	61	88	108	132	197	274	626		0.000278868	0.000298787	0.000497988	0.00121509	0.00175292	0.00215131	0.00262938	0.00392415	0.00545795	0.0124696		44.7152	6.38776
Musc/Skel	phecode_715-3	Spondylolisthesis	102	138	114	133	189	248	335	457	675	1398		0.00203654	0.00275532	0.00227618	0.00265554	0.00377366	0.00495168	0.00668876	0.00912467	0.0134774	0.0279131		13.7062	6.39817
Blood	phecode_164-2	Macrocytic anemia	105	152	128	162	222	247	303	447	668	1504		0.00209958	0.00303945	0.00255954	0.00323942	0.0044392	0.00493911	0.00605891	0.00893839	0.0133576	0.0300746		14.3241	6.41365
Neoplasms	phecode_116-2	Secondary malignancy of respiratory organs	96	141	170	192	262	407	581	907	1634	2146		0.00191136	0.00280737	0.00338477	0.0038228	0.00521653	0.00810353	0.0115679	0.0180587	0.0325336	0.0427277		22.3546	6.41555
Cardio	phecode_433-32	Vertebro-basilar artery syndrome	3	1	10	8	12	7	17	29	32	61		5.97265e-05	1.99088e-05	0.000199088	0.000159271	0.000238906	0.000139362	0.00033845	0.000577356	0.000637082	0.00121446		20.3337	6.42105
Cardio	phecode_424	Heart failure	173	436	671	862	1160	1337	1423	2129	3223	8018		0.00346589	0.00873502	0.0134431	0.0172697	0.02324	0.0267861	0.028509	0.0426534	0.0645711	0.160636		46.3477	6.42211
Signs/Symptoms	phecode_810	Shock	19	31	24	49	63	97	128	207	194	516		0.00037817	0.000617014	0.000477688	0.00097528	0.00125393	0.00193066	0.00254772	0.00412014	0.00386139	0.0102705		27.1584	6.45
Neuro	phecode_349-12	Abnormal electroencephalogram [EEG]	0	1	6	10	11	11	9	14	21	71		0	1.99247e-05	0.000119548	0.000199247	0.000219172	0.000219172	0.000179326	0.000278951	0.000418427	0.00141468		Inf	6.45455
Blood	phecode_175-2	Secondary polycythemia	20	33	43	40	57	51	66	101	149	349		0.000398256	0.000657122	0.00085625	0.000796511	0.00113503	0.00101555	0.00131424	0.00201119	0.002967	0.0069497		17.4503	6.46296
Derm	phecode_679-22	Flushing	19	19	47	59	98	120	177	213	344	706		0.000380137	0.000380144	0.000940357	0.00118045	0.00196075	0.00240091	0.00354135	0.00426162	0.00688262	0.0141254		37.1586	6.47706
Musc/Skel	phecode_726-1	Osteoporosis	286	474	774	933	998	1585	2473	3562	4846	8379		0.00579981	0.00961246	0.0156963	0.0189207	0.0202389	0.0321429	0.0501511	0.0722354	0.0982742	0.169922		29.2978	6.4878
Musc/Skel	phecode_704-1	Polyarteritis nodosa and related conditions	2	5	7	4	7	9	9	12	10	52		3.98121e-05	9.95302e-05	0.000139342	7.96242e-05	0.000139342	0.000179158	0.000179158	0.000238877	0.000199064	0.00103513		26.0005	6.5
Cardio	phecode_446-2	Orthostatic hypotension	156	277	416	481	500	611	918	1265	1889	3611		0.00311763	0.00553579	0.00831368	0.00961269	0.00999241	0.0122107	0.0183461	0.0252808	0.0377513	0.0721666		23.1479	6.50045
Resp	phecode_477	Inhalation lung injury	27	30	36	45	65	104	77	127	217	551		0.000537945	0.000597717	0.000717274	0.000896593	0.00129508	0.00207213	0.00153417	0.00253038	0.00432357	0.0109783		20.4078	6.52071
Signs/Symptoms	phecode_841-12	Allergy to antibiotic agent (excluding penicillin)	179	375	352	435	451	637	836	1110	1753	3556		0.00357936	0.00749865	0.00703873	0.00869843	0.00901856	0.012738	0.0167173	0.0221964	0.0350544	0.0711086		19.8663	6.53676
Resp	phecode_476	Bronchiectasis	111	172	256	382	326	453	543	713	1078	2551		0.00221836	0.00343746	0.00511621	0.00763435	0.00651518	0.0090533	0.010852	0.0142495	0.0215445	0.0509833		22.9824	6.54942
GI	phecode_506-5	Disturbances of salivary secretion	17	55	139	174	237	338	465	603	907	1887		0.000339511	0.00109842	0.00277606	0.00347507	0.00473328	0.00675041	0.00928681	0.0120429	0.0181143	0.0376865		111.002	6.56348
Musc/Skel	phecode_726-5	Osteomalacia	2	5	2	6	5	9	9	17	23	46		3.98208e-05	9.9552e-05	3.98216e-05	0.000119465	9.9554e-05	0.000179197	0.000179197	0.000338484	0.000457948	0.000915897		23.0005	6.57143
Neuro	phecode_325-23	Unsteadiness on feet*	4	14	53	83	147	210	295	402	634	1174		7.97432e-05	0.000279101	0.0010566	0.00165467	0.00293056	0.00418652	0.00588118	0.00801435	0.0126396	0.0234051		293.506	6.57703
ID	phecode_097	Drug resistant microorganisms	2	14	42	54	65	87	107	135	221	500		3.98422e-05	0.000278896	0.000836687	0.00107574	0.00129487	0.00173317	0.0021316	0.0026894	0.00440265	0.00996075		250.005	6.57895
Neuro	phecode_329-5	Mild cognitive impairment, so stated	11	6	43	89	128	229	304	455	681	1175		0.000218953	0.000119429	0.000855909	0.00177153	0.00254782	0.00455821	0.00605108	0.00905671	0.0135552	0.0233882		106.818	6.58263
Resp	phecode_468-26	Pneumonia due to Staphylococcus	2	6	1	5	9	8	18	17	17	56		3.98081e-05	0.000119424	1.99041e-05	9.95203e-05	0.000179137	0.000159232	0.000358273	0.000338369	0.000338369	0.00111465		28.0006	6.58824
ID	phecode_004-3	Group B Streptococcus	9	11	10	22	17	36	31	27	56	175		0.00017919	0.00021901	0.000199104	0.000438029	0.000338477	0.000716775	0.000617222	0.000537581	0.00111498	0.00348432		19.4448	6.60377
Cardio	phecode_416-41	Atrioventricular block	92	193	309	368	351	513	679	948	1428	2855		0.00183409	0.00384761	0.00616029	0.00733652	0.00699761	0.0102273	0.0135367	0.0188995	0.0284689	0.0569179		31.0332	6.6088
Eye	phecode_369-2	Corneal edema	13	16	11	19	22	29	35	35	65	169		0.000258779	0.000318497	0.000218966	0.000378222	0.000437942	0.000577287	0.000696725	0.000696725	0.00129392	0.00336419		13.0003	6.62745
Neuro	phecode_350-5	Repeated falls*	264	404	684	1079	1096	937	1678	2316	3382	6805		0.00527178	0.00806741	0.0136587	0.0215464	0.0218859	0.0187108	0.0335077	0.0462488	0.067536	0.135891		25.777	6.69454
ID	phecode_076	Pneumocystosis	1	4	10	7	10	13	26	17	20	77		1.99033e-05	7.96131e-05	0.000199033	0.000139323	0.000199033	0.000258743	0.000517485	0.000338356	0.000398065	0.00153258		77.0015	6.69565
Metab	phecode_232-27	Vitamin B12 deficiency	72	83	83	111	141	168	192	256	420	1036		0.00143761	0.00165725	0.00165725	0.00221632	0.00281533	0.00335443	0.00383364	0.00511151	0.00838608	0.0206857		14.3889	6.7055
Metab	phecode_232-29	Folate deficiency [Vitamin B9]	32	36	44	51	58	78	96	166	213	456		0.000637323	0.000717003	0.000876337	0.00101575	0.00115517	0.00155351	0.00191201	0.00330618	0.00424227	0.00908204		14.2503	6.70588
Metab	phecode_256-4	Hyperkalemia [Hyperpotassemia]	93	137	201	233	338	371	403	519	744	2379		0.00185333	0.00273017	0.00400558	0.00464328	0.00673575	0.00739338	0.00803125	0.010343	0.0148269	0.0474103		25.5812	6.71086
Genitourinary	phecode_625-2	Postcoital bleeding	18	36	40	71	94	124	192	271	439	732		0.000669394	0.00133879	0.00148754	0.00264039	0.00349572	0.00461138	0.00714047	0.0100785	0.0163264	0.027223		40.6682	6.7156
Eye	phecode_374-8	Retinal edema	7	20	90	97	139	159	186	235	316	1001		0.000139442	0.000398406	0.00179283	0.00193227	0.00276892	0.00316733	0.00370525	0.00468137	0.00629495	0.0199406		143.003	6.71812
Neoplasms	phecode_132	Sequelae of cancer	34	60	98	235	382	448	359	470	612	2795		0.000678643	0.0011976	0.00195609	0.00469062	0.00762475	0.00894212	0.00716567	0.00938124	0.0122156	0.0557884		82.2059	6.73494
Genitourinary	phecode_588-1	Disorders resulting from impaired renal function	2	2	5	9	16	16	13	14	19	108		3.9816e-05	3.9816e-05	9.95401e-05	0.000179172	0.000318528	0.000318528	0.000258804	0.000278718	0.00037826	0.00215011		54.0011	6.75
Genitourinary	phecode_618-6	Vaginal enterocele, congenital or acquired	23	32	25	36	41	46	71	83	118	294		0.000842861	0.00117268	0.000916154	0.00131931	0.00150255	0.00168578	0.00260197	0.00304174	0.0043244	0.0107744		12.7831	6.75862
Neoplasms	phecode_116-6	Secondary malignancy of bone	83	120	154	188	271	372	518	832	1409	2194		0.00165263	0.00238939	0.00306639	0.00374338	0.00539604	0.00740711	0.0103142	0.0165664	0.0280554	0.043686		26.4343	6.82426
ID	phecode_057-1	Human immunodeficiency virus	0	1	8	6	9	15	18	19	32	82		0	1.99191e-05	0.000159353	0.000119515	0.000179272	0.000298787	0.000358551	0.000378471	0.000637425	0.0016334		Inf	6.83333
ID	phecode_097-1	Methicillin resistant Staphylococcus aureus	2	11	34	48	58	75	92	121	194	459		3.98414e-05	0.000219128	0.000677304	0.000956194	0.0011554	0.00149408	0.00183274	0.00241045	0.0038647	0.00914379		229.505	6.90226
Genitourinary	phecode_589	Pathological lesions of kidney	15	10	14	17	19	16	24	25	40	121		0.000298668	0.000199112	0.000278757	0.00033849	0.00037832	0.000318585	0.000477878	0.00049779	0.000796464	0.0024093		8.06683	6.91429
ID	phecode_054-3	Hepatitis C	5	12	14	10	16	23	17	17	31	135		9.96036e-05	0.000239053	0.000278896	0.000199211	0.000318738	0.000458186	0.000338659	0.000338659	0.000617554	0.00268935		27.0005	6.92308
Cardio	phecode_403-1	Coronary artery spasm [Coronary vasospasm]	13	7	9	13	11	23	31	39	48	118		0.00025882	0.000139367	0.000179186	0.000258825	0.000219006	0.000457921	0.000617198	0.000776475	0.000955661	0.00234933		9.0771	6.94118
Musc/Skel	phecode_714-3	Scoliosis	75	129	150	130	186	234	353	422	643	1460		0.00149934	0.00257887	0.00299868	0.00259886	0.00371836	0.00467794	0.00705689	0.00843629	0.0128543	0.0291877		19.4671	6.95238
Signs/Symptoms	phecode_840-4	Latex allergy	1	5	19	14	26	47	51	77	113	254		1.99092e-05	9.95461e-05	0.000378275	0.000278729	0.00051764	0.000935733	0.00101539	0.00153304	0.00224979	0.00505704		254.005	6.9589
Eye	phecode_372-1	Aphakia	6	6	6	5	21	8	26	28	27	101		0.000119448	0.000119448	0.000119448	9.95401e-05	0.000418077	0.000159267	0.000517619	0.000557436	0.000537527	0.00201075		16.8337	6.96552
Eye	phecode_373-1	Chorioretinal scars	18	10	31	23	29	39	37	47	80	237		0.000358409	0.000199116	0.000617259	0.000457967	0.000577436	0.000776552	0.000736729	0.000935845	0.00159293	0.00471905		13.1667	6.97059
Cardio	phecode_438-11	Abdominal aortic aneurysm	9	13	36	95	195	225	245	424	700	1471		0.000179251	0.000258918	0.000717003	0.00189209	0.00388377	0.00448127	0.0048796	0.0084447	0.013942	0.0292981		163.448	7.00476
Cardio	phecode_426	Other heart disorders in diseases NEC	154	318	508	384	550	753	1024	1298	1830	4565		0.00307471	0.00634908	0.0101426	0.00766681	0.0109811	0.0150344	0.0204452	0.0259159	0.0365379	0.0911451		29.6434	7.00691
Endo	phecode_200-41	Hashimoto thyroiditis [Chronic lymphocytic thyroiditis]	26	23	21	17	21	49	53	77	98	246		0.000518238	0.000458441	0.000418577	0.000338848	0.000418577	0.000976679	0.00105641	0.00153478	0.00195336	0.00490333		9.46154	7.02857
Genitourinary	phecode_609	Male infertility	4	5	2	6	7	22	29	46	58	102		0.000176056	0.00022007	8.80282e-05	0.000264085	0.000308099	0.00096831	0.00127641	0.00202465	0.00255293	0.00448963		25.5011	7.03448
Resp	phecode_469	Bronchitis	161	182	365	492	699	1120	1713	2528	3567	6400		0.00345427	0.00390483	0.00783111	0.0105559	0.0149971	0.0240302	0.0367533	0.0542396	0.0765319	0.137315		39.7524	7.03683
Musc/Skel	phecode_714-1	Kyphosis	26	23	30	31	36	55	79	88	140	321		0.000517866	0.000458113	0.000597538	0.000617456	0.000717046	0.00109549	0.00157355	0.00175281	0.00278857	0.00639379		12.3464	7.05495
Musc/Skel	phecode_708-7	Generalized osteoarthritis	195	226	311	508	681	935	1233	1784	2590	5701		0.00392102	0.00454436	0.00625352	0.0102148	0.0136934	0.0188008	0.0247929	0.0358723	0.0520791	0.114634		29.2359	7.05569
Blood	phecode_179-1	Hypogammaglobulinemia NOS	12	16	9	10	16	27	17	22	25	152		0.000238844	0.000318459	0.000179133	0.000199037	0.000318459	0.000537399	0.000338362	0.000437881	0.000497592	0.00302542		12.6669	7.06977
Eye	phecode_372-2	Dislocation of lens	2	2	3	5	5	8	5	12	22	46		3.98089e-05	3.98089e-05	5.97134e-05	9.95223e-05	9.95223e-05	0.000159236	9.95223e-05	0.000238854	0.000437907	0.000915623		23.0005	7.07692
Hearing	phecode_396-3	Mixed conductive and sensorineural hearing loss	12	5	28	35	35	43	71	74	105	277		0.000238939	9.9558e-05	0.000557525	0.000696906	0.000696906	0.000856198	0.00141372	0.00147346	0.00209076	0.00551562		23.0838	7.10256
Blood	phecode_171-9	Elevated white blood cell count [Leukocytosis] NOS	1	0	5	5	10	8	13	13	29	64		1.99092e-05	0	9.95461e-05	9.95461e-05	0.000199092	0.000159274	0.00025882	0.000258825	0.000577379	0.00127422		64.0013	7.11111
Neuro	phecode_346-3	Anoxic brain damage	4	10	10	10	19	24	36	51	108	153		7.96115e-05	0.000199029	0.000199029	0.000199029	0.000378155	0.000477678	0.000716518	0.00101507	0.00214955	0.0030452		38.2508	7.11628
Cardio	phecode_431-15	Lacunar syndrome*	5	8	20	19	37	41	68	107	150	279		9.95183e-05	0.000159232	0.000398081	0.000378177	0.00073645	0.000816067	0.00135348	0.00212973	0.00298561	0.00555323		55.8011	7.15385
ID	phecode_054-31	Chronic hepatitis C	5	10	15	11	13	26	16	18	28	141		9.95976e-05	0.000199195	0.000298793	0.000219115	0.000258954	0.000517908	0.000318712	0.000358551	0.000557747	0.00280871		28.2006	7.23077
Resp	phecode_488-6	Wheezing	70	149	418	570	744	929	1166	1559	2464	6059		0.00142863	0.00304094	0.00853096	0.0116331	0.0151843	0.01896	0.0237969	0.0318176	0.0502878	0.123658		86.5571	7.24328
Blood	phecode_177-4	Lymphedema	77	91	141	114	167	200	253	333	466	1330		0.00153591	0.00181517	0.00281257	0.002274	0.00333121	0.00398947	0.00504668	0.00664246	0.00929546	0.02653		17.2731	7.24796
Cardio	phecode_416-212	Persistent atrial fibrillation*	15	41	60	77	78	103	129	177	235	656		0.000298537	0.000816002	0.00119415	0.00153249	0.00155239	0.00204996	0.00256742	0.00352274	0.00467718	0.0130563		43.7342	7.24862
Eye	phecode_375-112	Pigmentary glaucoma	0	4	6	9	7	9	13	13	19	58		0	7.96178e-05	0.000119427	0.00017914	0.000139334	0.000179144	0.000258763	0.000258763	0.000378192	0.00115448		Inf	7.25
Blood	phecode_168-2	Hyper-coagulability	33	38	44	37	58	45	56	59	90	374		0.000657279	0.000756882	0.000876389	0.000736964	0.00115524	0.000896307	0.0011154	0.00117516	0.00179261	0.00744931		11.3336	7.26214
Metab	phecode_232-1	Vitamin A deficiency	0	1	1	4	5	6	4	12	40	40		0	1.99298e-05	1.99298e-05	7.9721e-05	9.96512e-05	0.000119581	7.9721e-05	0.000239163	0.00079721	0.00079721		Inf	7.27273
Genitourinary	phecode_580	Glomerular diseases	86	119	121	143	188	229	239	270	418	1522		0.0017189	0.00237848	0.00241845	0.00285817	0.0037576	0.00457716	0.00477704	0.00539665	0.00835482	0.0304211		17.698	7.29976
ID	phecode_019	Treponema	3	4	2	5	8	13	18	18	22	77		5.9736e-05	7.9648e-05	3.9824e-05	9.95599e-05	0.000159296	0.000258856	0.000358416	0.000358416	0.000438072	0.00153325		25.6672	7.33333
Resp	phecode_474	Chronic obstructive pulmonary disease	155	319	511	754	1128	1636	1355	2554	4086	10139		0.00312853	0.00643872	0.0103141	0.0152191	0.0227681	0.0330218	0.02735	0.0515512	0.0824738	0.204651		65.4142	7.33647
Stat	phecode_979	Transplated organ	54	68	75	83	88	84	111	141	133	631		0.00107634	0.00135539	0.00149492	0.00165441	0.00175407	0.00167434	0.00221252	0.0028105	0.00265104	0.0125775		11.6854	7.33721
Signs/Symptoms	phecode_835	Cytology and pathology findings	125	119	638	768	896	983	1344	2048	3467	6895		0.00304011	0.00289418	0.0155167	0.0186784	0.0217915	0.0239074	0.0326872	0.0498103	0.0843224	0.167696		55.1613	7.33901
Cardio	phecode_424-3	Diastolic heart failure	4	15	31	54	65	97	129	191	317	595		7.96162e-05	0.000298561	0.000617038	0.00107484	0.00129379	0.00193073	0.00256768	0.00380175	0.00630971	0.0118432		148.753	7.34568
Genitourinary	phecode_588	Disorders and findings from impaired renal function	27	46	73	50	61	84	103	154	224	535		0.000538535	0.000917504	0.00145604	0.000997287	0.00121669	0.00167544	0.00205441	0.00307171	0.00446794	0.0106712		19.8152	7.37931
Neoplasms	phecode_110-4	Malignant neoplasm of the pituitary gland and craniopharyngeal duct	5	9	7	10	6	7	18	13	17	48		9.95302e-05	0.000179154	0.000139342	0.00019906	0.000119436	0.000139342	0.000358309	0.000258779	0.000338403	0.000955509		9.60019	7.38462
Neoplasms	phecode_116-7	Secondary malignant neoplasm of skin	14	8	14	14	23	20	43	69	112	159		0.000278651	0.000159229	0.000278651	0.000278651	0.000457784	0.000398073	0.000855875	0.00137338	0.00222925	0.00316475		11.3574	7.39535
Blood	phecode_161-1	Intrinsic (hereditary) hemolytic anemias	5	16	13	8	10	10	19	16	22	74		9.9554e-05	0.000318573	0.000258846	0.00015929	0.000199112	0.000199112	0.000378313	0.000318579	0.000438046	0.00147343		14.8003	7.4
Musc/Skel	phecode_710-31	Genu valgum (acquired)	19	28	43	35	39	50	85	104	169	330		0.000378727	0.000558125	0.000857137	0.00069767	0.000777403	0.000996671	0.00169434	0.00207308	0.00336875	0.00657803		17.3688	7.41573
Resp	phecode_481-42	Idiopathic pulmonary fibrosis	0	0	3	1	12	16	30	33	47	104		0	0	5.9711e-05	1.99041e-05	0.000238849	0.000318465	0.000597122	0.000656834	0.000935491	0.00207002		Inf	7.42857
Genitourinary	phecode_588-2	Abnormal results of function study of kidney	23	47	50	40	55	68	101	132	192	458		0.000458615	0.00093717	0.000996989	0.000797591	0.00109669	0.00135593	0.00201396	0.0026321	0.00382851	0.0091326		19.9134	7.44715
Hearing	phecode_395-3	Noise effects on inner ear	0	0	6	3	4	7	11	22	30	41		0	0	0.000119503	5.97514e-05	7.96686e-05	0.00013942	0.000219089	0.000438177	0.000597514	0.000816619		Inf	7.45455
Blood	phecode_165	Hemoglobinopathies	20	30	33	32	46	47	54	61	101	347		0.000399066	0.000598599	0.000658459	0.000638506	0.000917852	0.000937806	0.00107748	0.00121715	0.00201528	0.00692394		17.3503	7.46237
Blood	phecode_160-4	Other deficiency anemia	7	8	27	23	27	40	55	82	123	250		0.000139464	0.000159388	0.000537945	0.000458249	0.000537945	0.000796956	0.00109581	0.00163376	0.00245064	0.00498097		35.715	7.46269
Metab	phecode_230-5	Early satiety	0	0	0	1	7	8	12	13	31	56		0	0	0	1.99021e-05	0.000139315	0.000159217	0.000238825	0.000258727	0.000616965	0.00111452		Inf	7.46667
Neoplasms	phecode_116-5	Secondary malignancy of brain/spine	27	46	38	52	83	136	181	305	598	818		0.000537399	0.000915569	0.000756339	0.00103499	0.001652	0.0027069	0.00360256	0.00607074	0.0119026	0.0162815		30.2969	7.47032
Derm	phecode_684-1	Alopecia	55	44	128	175	232	416	843	1101	1535	2427		0.00110972	0.000887777	0.00258262	0.00353093	0.0046811	0.0083937	0.0170093	0.022215	0.0309719	0.04897		44.1282	7.49074
Eye	phecode_374-511	Nonexuadative (dry) age-related macular degeneration	2	11	15	62	90	103	158	220	435	725		3.98208e-05	0.000219014	0.000298656	0.00123444	0.00179197	0.00205081	0.00314591	0.00438038	0.0086612	0.0144353		362.507	7.51295
Musc/Skel	phecode_715-5	Ankylosing hyperostosis [Forestier]	1	2	3	5	9	12	18	23	35	79		1.99025e-05	3.9805e-05	5.97086e-05	9.95144e-05	0.000179126	0.000238834	0.000358252	0.000457766	0.000696601	0.00157233		79.0016	7.52381
Musc/Skel	phecode_713-1	Hemarthrosis	14	9	15	13	14	20	45	39	59	128		0.000278846	0.000179258	0.000298769	0.000258933	0.000278851	0.000398359	0.000896307	0.0007768	0.00117516	0.0025495		9.14304	7.52941
Neoplasms	phecode_101-6	Malignant neoplasm of the liver and intrahepatic bile ducts	14	25	29	40	46	65	101	154	207	418		0.000278674	0.000497631	0.000577252	0.00079621	0.00091566	0.00129387	0.00201047	0.00306547	0.00412047	0.00832056		29.8577	7.53153
GI	phecode_524	Functional intestinal disorder	201	312	329	404	541	684	942	1274	2070	4616		0.00403842	0.00626858	0.00661014	0.00811701	0.0108696	0.0137427	0.0189267	0.0255972	0.0415905	0.0927448		22.9656	7.53633
Signs/Symptoms	phecode_841-2	Allergy to anesthetic agent	14	17	25	20	24	33	63	51	88	215		0.000278707	0.00033843	0.000497691	0.000398153	0.000477783	0.000656952	0.00125418	0.00101531	0.00175191	0.00428023		15.3574	7.54386
Genitourinary	phecode_627-2	Symptomatic menopause	46	177	420	576	813	1190	1756	2832	4624	7557		0.00187678	0.00722154	0.0171359	0.0235016	0.0331715	0.0485536	0.0716472	0.115549	0.188665	0.308336		164.289	7.54568
Blood	phecode_179	Immunodeficiencies	46	45	80	97	83	97	116	144	198	682		0.000916371	0.00089645	0.00159369	0.00193235	0.00165345	0.00193235	0.00231085	0.00286864	0.00394446	0.0135865		14.8264	7.57778
Cardio	phecode_416-31	Ventricular fibrillation	0	2	0	12	6	13	13	23	25	72		0	3.98081e-05	0	0.000238854	0.000119427	0.000258758	0.000258758	0.000457803	0.000497611	0.00143312		Inf	7.57895
Cardio	phecode_441-1	Arteriovenous fistula	1	4	4	8	6	13	15	8	25	72		1.99037e-05	7.96147e-05	7.96147e-05	0.000159229	0.000119422	0.000258748	0.000298555	0.000159232	0.000497602	0.00143309		72.0014	7.57895
Endo	phecode_211-2	Adrenocortical insufficiency	26	27	35	43	42	45	84	64	78	330		0.000517753	0.000537667	0.000696975	0.000856284	0.00083637	0.000896129	0.00167277	0.00127449	0.00155329	0.00657161		12.6926	7.58621
Neuro	phecode_342-2	Quadriplegia	5	7	7	10	12	10	21	17	13	84		9.95282e-05	0.000139342	0.000139342	0.00019906	0.000238873	0.00019906	0.000418027	0.000338403	0.000258779	0.00167211		16.8003	7.63636
Blood	phecode_168-214	Antiphospholipid syndrome*	1	2	8	3	7	10	12	13	13	65		1.99064e-05	3.98129e-05	0.000159252	5.97193e-05	0.000139345	0.000199068	0.000238882	0.000258789	0.000258789	0.00129394		65.0013	7.64706
Musc/Skel	phecode_719-4	Rupture of muscle (nontraumatic)	4	2	6	10	16	13	48	56	62	111		7.96242e-05	3.98121e-05	0.000119436	0.00019906	0.000318497	0.000258784	0.000955509	0.00111476	0.0012342	0.00220961		27.7506	7.65517
Derm	phecode_684	Diseases of hair and hair follicles	55	51	127	179	236	434	881	1178	1559	2571		0.00111284	0.00103191	0.00256971	0.00362187	0.0047752	0.00878151	0.0178261	0.0238355	0.0315447	0.0520214		46.7464	7.67463
Resp	phecode_496	Abnormal results of pulmonary function studies	33	95	287	372	520	607	825	1137	1689	4326		0.000662677	0.00190771	0.00576328	0.00747018	0.0104422	0.0121892	0.0165673	0.0228327	0.0339177	0.0868727		131.094	7.67702
Resp	phecode_478	Aspiration pneumonia	27	40	77	85	149	220	302	474	524	1423		0.000537495	0.000796289	0.00153286	0.00169211	0.00296618	0.00437959	0.00601198	0.00943603	0.0104316	0.0283286		52.7048	7.71274
Signs/Symptoms	phecode_807-11	Postviral fatigue syndrome*	39	39	58	52	84	73	126	160	253	611		0.000781563	0.000781563	0.00116232	0.00104208	0.00168337	0.00146293	0.00252505	0.00320641	0.00507014	0.0122445		15.6667	7.78344
Neuro	phecode_345	Encephalopathy	7	13	16	29	21	27	42	53	50	187		0.000139328	0.000258753	0.000318465	0.000577229	0.000417994	0.00053742	0.000835987	0.00105494	0.000995223	0.00372213		26.7148	7.79167
Signs/Symptoms	phecode_841-13	Allergy to sulfonamides	21	39	45	77	60	65	109	190	251	487		0.00041856	0.000777326	0.000896915	0.00153472	0.00119589	0.00129554	0.00217253	0.00378697	0.00500289	0.0097068		23.1909	7.792
Musc/Skel	phecode_701	Osteomyelitis, periostitis, and other infections involving bone	37	43	69	63	98	80	124	140	199	694		0.000738052	0.000857736	0.00137637	0.00125668	0.00195484	0.00159579	0.00247347	0.00279263	0.0039696	0.0138437		18.7571	7.79775
Cardio	phecode_420	Cardiac arrest	30	68	91	113	131	176	251	458	414	1198		0.000597479	0.00135428	0.00181235	0.0022505	0.00260899	0.00350528	0.004999	0.00912169	0.00824537	0.0238598		39.9341	7.80456
Metab	phecode_230-1	Protein-calorie malnutrition	16	16	21	34	33	41	63	93	112	290		0.000318522	0.000318522	0.00041806	0.000676859	0.000656952	0.000816213	0.00125418	0.00185141	0.00222965	0.00577321		18.125	7.83784
Resp	phecode_463-23	Allergic rhinitis, due to animal hair and dander	1	9	14	29	38	41	53	85	131	310		1.99302e-05	0.000179376	0.000279029	0.000577989	0.000757364	0.000817156	0.00105632	0.0016941	0.00261091	0.0061785		310.006	7.8481
Mental	phecode_287-4	Delusional disorders	24	32	43	32	31	56	60	79	103	343		0.00047824	0.000637653	0.000856864	0.000637666	0.000617739	0.00111592	0.00119562	0.00157424	0.00205249	0.00683498		14.292	7.88506
Neuro	phecode_333-11	Obstructive sleep apnea	14	30	79	130	224	319	464	648	980	2148		0.000279581	0.000599101	0.00157763	0.00259611	0.00447338	0.00637057	0.00926629	0.0129408	0.019571	0.0428965		153.432	7.9116
Genitourinary	phecode_586-5	Renal sclerosis, unspecified	14	17	15	28	28	24	19	50	58	207		0.000278685	0.000338403	0.000298591	0.000557369	0.000557369	0.000477745	0.000378215	0.000995302	0.00115457	0.00412063		14.786	7.96154
Genitourinary	phecode_596-5	Neuromuscular dysfunction of bladder	25	38	52	58	71	94	90	110	205	658		0.000498922	0.000758362	0.00103776	0.0011575	0.00141697	0.00187599	0.00179616	0.0021953	0.00409124	0.0131319		26.3205	7.97576
Neoplasms	phecode_146-5	Benign neoplasm of the bladder	6	6	9	9	9	10	14	17	27	76		0.000119436	0.000119436	0.000179158	0.000179158	0.000179158	0.000199064	0.00027869	0.000338409	0.000537474	0.00151289		12.6669	8
Neoplasms	phecode_102	Malignant neoplasm of the thoracic and respiratory organs	85	106	173	229	297	385	585	1088	1133	2729		0.00169407	0.00211261	0.00344793	0.00456403	0.00591928	0.00767314	0.0116592	0.0216841	0.0225814	0.0543907		32.1065	8.00293
Resp	phecode_486-41	Hiccough	4	4	14	20	17	35	69	80	120	209		7.96353e-05	7.96353e-05	0.000278723	0.000398176	0.00033845	0.000696809	0.00137374	0.00159274	0.00238911	0.00416103		52.251	8.03846
GI	phecode_542-3	Hepatic failure	23	27	33	47	62	84	100	159	265	587		0.000457958	0.000537602	0.000657069	0.000935826	0.00123449	0.00167254	0.00199112	0.00316588	0.00527647	0.0116881		25.5222	8.0411
Rx	phecode_977	Long term (current) drug therapy	152	283	1299	1775	2227	2837	3615	4682	7132	20450		0.00337104	0.00627634	0.028809	0.0393657	0.0493912	0.06292	0.0801748	0.103839	0.158176	0.453547		134.542	8.07662
Neuro	phecode_353-11	Auditory hallucinations*	8	10	13	14	25	23	13	34	43	194		0.000159261	0.000199076	0.000258799	0.000278707	0.000497691	0.000457875	0.000258799	0.000676859	0.000856028	0.00386216		24.2505	8.08333
Neuro	phecode_342-5	Paralysis NOS	4	2	9	9	5	12	9	14	21	69		7.96606e-05	3.98303e-05	0.00017924	0.00017924	9.95778e-05	0.000238987	0.00017924	0.000278818	0.000418227	0.00137417		17.2503	8.11765
Genitourinary	phecode_628-1	Follicular cyst of ovary	7	4	4	8	7	9	8	22	40	65		0.000256711	0.000146692	0.000146697	0.000293395	0.000256721	0.000330069	0.000293395	0.000806836	0.00146697	0.00238383		9.28605	8.125
Derm	phecode_675	Atrophic conditions of skin	51	77	111	136	171	341	588	839	1240	2080		0.00101976	0.00153963	0.00221947	0.00271935	0.00341918	0.00681836	0.0117574	0.0167763	0.0247945	0.0415909		40.7851	8.125
Signs/Symptoms	phecode_840-11	Peanut allergy	0	1	2	10	7	8	6	14	23	61		0	1.99056e-05	3.98113e-05	0.000199056	0.00013934	0.000159245	0.000119434	0.000278679	0.00045783	0.00121427		Inf	8.13333
Neuro	phecode_349-3	Nonspecific abnormal electromyogram [EMG]	0	0	4	6	4	10	12	23	24	57		0	0	7.9621e-05	0.000119432	7.9621e-05	0.000199056	0.000238868	0.00045783	0.000477736	0.00113462		Inf	8.14286
Neoplasms	phecode_100-6	Malignant neoplasm of the larynx	3	3	9	5	19	21	34	48	56	163		5.97336e-05	5.97336e-05	0.000179201	9.9556e-05	0.000378313	0.000418135	0.000676981	0.000955737	0.00111503	0.00324552		54.3333	8.15
Neuro	phecode_324-12	Secondary parkinsonism	1	12	7	12	18	22	12	42	54	163		1.99033e-05	0.000238839	0.000139323	0.000238839	0.000358259	0.000437872	0.000238844	0.000835954	0.0010748	0.0032443		163.003	8.15
Neoplasms	phecode_142-2	Abnormal mammogram	0	0	0	1	0	13	27	38	54	53		0	0	0	1.991e-05	0	0.00025883	0.000537581	0.000756595	0.00107516	0.00105525		Inf	8.15385
Neoplasms	phecode_142-21	Mammographic microcalcification	0	0	0	1	0	13	28	37	54	53		0	0	0	1.991e-05	0	0.00025883	0.000557491	0.000736685	0.00107516	0.00105525		Inf	8.15385
Derm	phecode_684-11	Alopecia Areata	12	15	43	75	79	145	226	358	495	914		0.00023977	0.000299712	0.000859175	0.00149856	0.00157848	0.00289722	0.00451566	0.00715313	0.0098907	0.0182628		76.1682	8.16071
Genitourinary	phecode_594-32	Stress incontinence	46	71	102	180	200	440	773	1111	1621	2617		0.000940445	0.00145156	0.00208534	0.00368	0.00408889	0.00899575	0.0158039	0.0227143	0.0331412	0.0535043		56.8925	8.17812
Mental	phecode_291	Dissociative, conversion and factitious disorders	9	18	12	23	31	34	60	56	94	266		0.000179336	0.000358673	0.000239115	0.000458304	0.000617714	0.000677493	0.00119558	0.00111589	0.00187311	0.00530049		29.5561	8.18462
ID	phecode_091	Gangrene	11	17	13	13	11	18	14	36	46	119		0.000218971	0.000338416	0.000258789	0.000258789	0.000218975	0.000358323	0.000278696	0.000716646	0.000915714	0.00236891		10.8184	8.2069
Genitourinary	phecode_592-11	Acute cystitis	32	15	29	41	55	173	263	355	542	937		0.000643889	0.000301823	0.000583524	0.000824983	0.00110668	0.00348103	0.00529196	0.00714314	0.0109061	0.0188543		29.2818	8.2193
Musc/Skel	phecode_701-1	Osteomyelitis	36	37	66	67	86	79	112	131	194	679		0.000718076	0.000738037	0.0013165	0.00133645	0.00171544	0.00157581	0.00223406	0.00261305	0.00386971	0.013544		18.8615	8.2303
Signs/Symptoms	phecode_841-3	Allergy to narcotic agent	61	98	204	151	157	290	422	592	884	1841		0.00121468	0.00195145	0.00406221	0.00300683	0.00312637	0.00577482	0.00840336	0.0117886	0.0176032	0.0366602		30.1809	8.23714
Mental	phecode_289	Obsessive-compulsive disorder	17	15	15	17	35	22	41	54	85	235		0.00033924	0.00029933	0.000299335	0.000339247	0.000698449	0.000439025	0.000818184	0.00107761	0.00169623	0.00468959		13.8238	8.24561
Derm	phecode_686-1	Pressure ulcer	46	75	128	167	248	310	578	628	717	2303		0.000915879	0.00149328	0.00254853	0.0033251	0.00493788	0.00617235	0.0115084	0.012504	0.014276	0.0458546		50.0662	8.25448
Derm	phecode_675-1	Circumscribed scleroderma	44	82	109	126	163	337	578	840	1214	2069		0.000879631	0.00163931	0.00217908	0.00251894	0.00325863	0.00673717	0.0115551	0.0167929	0.0242703	0.0413635		47.0237	8.276
Resp	phecode_468-22	Pneumonia due to Klebsiella pneumoniae	1	4	2	6	9	11	16	29	26	83		1.99029e-05	7.96115e-05	3.98057e-05	0.000119417	0.000179126	0.000218932	0.000318446	0.000577183	0.000517485	0.00165197		83.0017	8.3
Eye	phecode_375-7	Hypotony of eye	6	4	1	6	7	5	8	12	15	50		0.000119417	7.96115e-05	1.99029e-05	0.000119417	0.00013932	9.95144e-05	0.000159226	0.000238839	0.000298549	0.000995164		8.3335	8.33333
Eye	phecode_381-82	Exophoria	0	2	13	9	6	12	25	28	35	75		0	3.98145e-05	0.000258794	0.000179165	0.000119443	0.000238887	0.000497681	0.000557403	0.000696753	0.00149304		Inf	8.33333
Neuro	phecode_330-11	Generalized epilepsy	30	45	50	56	67	57	73	85	143	517		0.000598802	0.000898204	0.000998004	0.00111779	0.00133735	0.00113775	0.00145711	0.00169664	0.00285435	0.0103196		17.2337	8.33871
Cardio	phecode_406-1	Pulmonary hypertension	25	48	83	89	111	173	207	207	439	1190		0.00049782	0.000955814	0.00165276	0.00177224	0.00221032	0.00344491	0.00412203	0.00412203	0.00874189	0.0236967		47.6009	8.38028
Endo	phecode_209-2	Hypopituitarism	17	16	30	32	36	30	47	62	96	277		0.000338639	0.000318719	0.000597598	0.00063745	0.000717131	0.00059761	0.000936255	0.00123506	0.00191235	0.00551793		16.2944	8.39394
Rx	phecode_973	Adverse effect of other drug	22	45	72	65	73	97	151	183	316	715		0.000438125	0.000896182	0.00143389	0.00129449	0.00145381	0.00193177	0.00300719	0.00364447	0.00629319	0.0142393		32.5006	8.41176
Endo	phecode_203	Metabolic syndrome [Dysmetabolic syndrome X]	1	2	4	7	6	13	23	23	32	80		1.99072e-05	3.98145e-05	7.96289e-05	0.000139351	0.000119443	0.000258794	0.000457875	0.000457875	0.000637044	0.00159261		80.0016	8.42105
Resp	phecode_481-4	Pulmonary fibrosis	2	8	21	53	55	88	118	184	260	603		3.98192e-05	0.000159277	0.000418102	0.00105521	0.00109503	0.00175205	0.00234933	0.00366337	0.0051766	0.0120057		301.506	8.43357
Blood	phecode_164-62	Anemia in neoplastic disease	14	16	20	28	29	43	48	94	181	304		0.000278712	0.000318528	0.00039816	0.000557425	0.000577333	0.000856045	0.000955585	0.00187135	0.00360335	0.00605204		21.7143	8.44444
Resp	phecode_472-3	Edema of larynx	7	10	9	12	16	15	29	30	40	131		0.000139389	0.000199128	0.000179215	0.000238953	0.000318605	0.000298692	0.000577482	0.000597395	0.000796527	0.00260863		18.7147	8.45161
GI	phecode_524-1	Irritable bowel syndrome	135	230	268	318	428	570	760	1069	1810	4228		0.0027072	0.00461236	0.0053744	0.00637709	0.008583	0.0114306	0.0152408	0.0214375	0.0362973	0.0847872		31.3191	8.47295
Resp	phecode_468-24	Pneumonia due to Hemophilus influenzae	7	6	7	10	11	13	21	23	25	102		0.000139326	0.000119422	0.000139326	0.000199037	0.00021894	0.000258748	0.000417977	0.000457784	0.000497592	0.00203021		14.5717	8.5
Cardio	phecode_416-222	Atypical atrial flutter*	2	0	5	5	7	4	6	12	14	47		3.98042e-05	0	9.95104e-05	9.95104e-05	0.000139315	7.96083e-05	0.000119412	0.000238825	0.000278629	0.000935398		23.5	8.54545
Musc/Skel	phecode_700-11	Systemic lupus erythematosus [SLE]	8	9	14	15	21	22	30	33	47	184		0.000159401	0.000179326	0.000278951	0.000298876	0.000418427	0.000438361	0.000597764	0.000657541	0.000936497	0.00366629		23.0005	8.55814
Cardio	phecode_424-2	Systolic heart failure	7	17	61	107	157	192	301	351	481	1500		0.000139414	0.000338578	0.0012149	0.00213109	0.00312693	0.00382402	0.00599494	0.00699078	0.00957996	0.0298751		214.29	8.59599
Rx	phecode_977-52	Hormone replacement therapy (postmenopausal)	5	37	73	84	138	234	376	540	837	1607		0.000191351	0.001416	0.00279372	0.0032147	0.00528129	0.00895557	0.0143901	0.0206667	0.0320334	0.0615025		321.412	8.63978
Resp	phecode_486-2	Other diseases of bronchus	51	50	53	92	95	84	128	154	237	774		0.0010208	0.00100078	0.00106083	0.00184144	0.00190148	0.00168131	0.002562	0.00308247	0.0047438	0.0154924		15.1768	8.64804
Metab	phecode_256-3	Mixed disorder of acid-base balance	55	86	132	165	181	300	427	712	516	2082		0.00109518	0.00171247	0.00262849	0.00328561	0.00360421	0.00597383	0.00850276	0.0141779	0.010275	0.0414584		37.8553	8.65696
Blood	phecode_179-9	Immunodeficiency NOS	6	17	41	59	55	63	76	92	133	511		0.000119489	0.000338551	0.000816505	0.00117497	0.00109531	0.00125463	0.00151352	0.00183219	0.00264872	0.0101766		85.1684	8.66102
GI	phecode_513-4	Gastrojejunal ulcer	3	5	3	2	6	9	11	21	18	65		5.97158e-05	9.95263e-05	5.97158e-05	3.98105e-05	0.000119432	0.000179147	0.000218958	0.00041801	0.000358295	0.00129387		21.6671	8.66667
Cardio	phecode_438-7	Aneurysm of heart	5	4	13	4	9	8	12	17	23	74		9.95322e-05	7.96258e-05	0.000258784	7.96258e-05	0.000179158	0.000159252	0.000238877	0.000338409	0.000457848	0.00147308		14.8	8.70588
Musc/Skel	phecode_715-2	Spondylolysis	10	15	21	21	28	44	51	78	106	316		0.000199179	0.000298769	0.000418277	0.000418277	0.000557702	0.000876389	0.00101581	0.0015536	0.0021113	0.00629419		31.6006	8.77778
Signs/Symptoms	phecode_831	Glycosuria	34	99	331	441	582	747	966	1165	1623	5857		0.000687883	0.00200295	0.00669674	0.00892225	0.0117749	0.0151135	0.0195444	0.0235706	0.032837	0.1185		172.268	8.81415
Cardio	phecode_413-6	Heart valve replaced	21	53	81	124	146	188	172	248	399	1479		0.000418568	0.00105639	0.00161448	0.00247155	0.00291005	0.00374718	0.00342828	0.00494309	0.0079528	0.0294798		70.43	8.85629
Mental	phecode_308-3	Emotional lability	2	11	36	37	54	72	109	116	256	560		3.99066e-05	0.000219491	0.000718333	0.000738287	0.0010775	0.00143667	0.00217495	0.00231463	0.00510815	0.0111741		280.006	8.88889
Hearing	phecode_391-4	Tympanosclerosis	5	4	7	13	8	12	22	25	34	89		9.9554e-05	7.96432e-05	0.000139376	0.00025884	0.000159286	0.00023893	0.000438038	0.00049777	0.000676981	0.0017721		17.8004	8.9
Cardio	phecode_436-1	Atherosclerosis of renal artery	2	4	3	4	8	5	7	9	11	58		3.98129e-05	7.96258e-05	5.97193e-05	7.96258e-05	0.000159255	9.95342e-05	0.000139348	0.000179162	0.000218975	0.0011546		29.0006	8.92308
Preg	phecode_908	Edema, proteinuria and hypertensive disorders in pregnancy, childbirth and the puerperium	1	2	1	3	5	8	9	11	12	58		3.70398e-05	7.40796e-05	3.70412e-05	0.000111123	0.000185206	0.000296329	0.00033337	0.000407453	0.000444494	0.00214839		58.0021	8.92308
Endo	phecode_229	Other endocrine disorders	4	7	6	11	10	26	28	34	49	161		7.96749e-05	0.000139431	0.000119512	0.000219106	0.000199187	0.000517887	0.000557724	0.00067725	0.000976037	0.00320698		40.2508	8.94444
Endo	phecode_209-22	Hypopituitarism NOS	12	11	20	21	31	25	23	53	87	252		0.000238987	0.000219071	0.000398311	0.000418227	0.000617395	0.000497899	0.000458067	0.00105555	0.00173269	0.00501882		21.0004	9
Cardio	phecode_444-13	Esophageal varix	5	25	30	48	46	54	77	136	128	450		9.95639e-05	0.00049782	0.000597383	0.000955814	0.000915988	0.00107529	0.00153331	0.00270819	0.00254889	0.00896093		90.0018	9
Genitourinary	phecode_586-1	Small kidney	5	6	11	3	6	6	15	14	25	54		9.95302e-05	0.000119436	0.000218966	5.97181e-05	0.000119436	0.000119436	0.000298591	0.00027869	0.000497661	0.00107495		10.8002	9
Resp	phecode_497	Respiratory arrest	6	3	14	8	14	21	21	50	34	158		0.000119429	5.97146e-05	0.000278668	0.000159239	0.000278674	0.00041801	0.00041801	0.000995263	0.000676779	0.00314503		26.3339	9.02857
Cardio	phecode_419	Presence of cardiac device	64	136	186	249	344	339	448	662	1005	3091		0.00127648	0.00271251	0.00370976	0.00496629	0.00686106	0.00676134	0.00893534	0.0132036	0.0200447	0.0616498		48.2969	9.05124
Resp	phecode_480	Pulmonary edema	27	27	39	57	67	88	135	180	236	703		0.000537741	0.000537741	0.000776738	0.00113523	0.0013344	0.00175264	0.00268871	0.00358494	0.00470026	0.0140015		26.0376	9.07097
ID	phecode_009	Pseudomonas	48	37	62	62	85	128	204	186	295	968		0.000955947	0.00073689	0.00123479	0.00123479	0.00169286	0.00254924	0.00406285	0.00370437	0.00587521	0.0192786		20.1671	9.0892
Signs/Symptoms	phecode_810-1	Cardiogenic shock	3	8	7	9	15	19	29	55	60	155		5.97074e-05	0.00015922	0.000139317	0.000179122	0.000298537	0.000378147	0.000577172	0.00109466	0.00119417	0.00308495		51.6677	9.11765
Neoplasms	phecode_102-1	Malignant neoplasm of the of bronchus and lung	64	86	117	175	218	309	477	896	1082	2408		0.00127472	0.00171291	0.00233035	0.00348557	0.00434202	0.00615452	0.00950086	0.0178465	0.0215512	0.0479624		37.6257	9.13852
Genitourinary	phecode_619-32	Erosion and ectropion of cervix	21	17	11	16	35	40	60	93	160	343		0.00078405	0.000634707	0.000410693	0.000597372	0.00130675	0.00149343	0.00224014	0.00347222	0.00597372	0.0128062		16.3333	9.14667
ID	phecode_092-8	Bacteremia	1	1	4	7	2	10	9	15	28	55		1.99025e-05	1.99025e-05	7.96099e-05	0.00013932	3.98057e-05	0.000199029	0.000179126	0.000298543	0.00055728	0.00109466		55.0011	9.16667
Metab	phecode_256-6	Fluid overload	28	56	56	102	134	193	282	302	421	1499		0.000557358	0.00111472	0.00111472	0.00203038	0.00266736	0.00384179	0.00561339	0.00601151	0.00838028	0.0298392		53.5368	9.1682
Cardio	phecode_438-2	Aneurysm of iliac or artery of lower extremity	8	11	14	26	37	30	49	83	138	308		0.000159258	0.00021898	0.000278701	0.000517588	0.000736568	0.000597217	0.000975474	0.00165233	0.00274725	0.00613155		38.5008	9.19403
Neuro	phecode_333-4	Circadian rhythm sleep disorder	0	13	26	36	35	65	104	142	223	461		0	0.000259357	0.000518714	0.000718219	0.000698268	0.00129678	0.00207485	0.00283297	0.00444897	0.00919719		Inf	9.22
Endo	phecode_208-1	Hypoparathyroidism	3	8	13	12	6	12	13	20	26	83		5.97229e-05	0.000159261	0.000258799	0.000238892	0.000119446	0.000238892	0.000258804	0.00039816	0.000517609	0.00165237		27.6672	9.22222
ID	phecode_007-1	Hemophilus influenzae	23	17	31	43	37	59	60	78	113	446		0.000457985	0.000338511	0.000617284	0.000856233	0.000736758	0.00117483	0.00119477	0.0015532	0.00225014	0.0088811		19.3917	9.29167
ID	phecode_007	Hemophilus infection	25	21	33	42	33	63	72	75	116	447		0.000497839	0.000418185	0.000657148	0.00083637	0.000657161	0.00125458	0.00143381	0.00149355	0.00231002	0.00890155		17.8804	9.3125
Mental	phecode_290-1	Posttraumatic stress disorder	31	11	16	43	45	54	65	98	137	461		0.000618109	0.000219329	0.000319024	0.000857376	0.000897254	0.00107671	0.00129606	0.00195406	0.0027317	0.00919206		14.8713	9.31313
Musc/Skel	phecode_702	Infective and reactive arthropathies	69	67	101	93	97	139	159	228	280	1099		0.0013776	0.00133767	0.00201649	0.00185677	0.00193663	0.00277517	0.00317448	0.00455208	0.00559027	0.0219418		15.9275	9.31356
Stat	phecode_979-7	Bone marrow transplant	8	6	10	7	4	8	13	17	27	56		0.000159226	0.00011942	0.000199033	0.000139323	7.96131e-05	0.000159226	0.000258743	0.000338356	0.000537388	0.00111458		7	9.33333
Hearing	phecode_390-5	Stenosis of external ear canal	4	7	5	4	2	8	5	8	14	47		7.96273e-05	0.000139348	9.95342e-05	7.96289e-05	3.98145e-05	0.000159258	9.95362e-05	0.000159258	0.000278701	0.00093564		11.7502	9.4
Resp	phecode_479-31	Acute respiratory failure	8	14	13	6	22	38	56	76	74	282		0.000159245	0.000278679	0.000258773	0.000119434	0.000437924	0.000756415	0.00111472	0.00151283	0.00147302	0.00561339		35.25	9.4
Cardio	phecode_406	Chronic pulmonary heart disease	23	54	78	100	122	175	246	231	491	1401		0.00045803	0.0010754	0.00155335	0.00199148	0.0024296	0.00348508	0.00489903	0.00460031	0.00977815	0.0279006		60.9143	9.43434
Mental	phecode_280-13	Alcoholic liver disease	15	28	43	60	78	100	179	191	241	841		0.000299049	0.000558225	0.000857274	0.0011962	0.00155505	0.00199366	0.00356865	0.00380789	0.00480472	0.0167667		56.0667	9.44944
Cardio	phecode_448-9	Peripheral vascular disease NOS [includes PAD]	41	107	165	212	325	349	451	701	1194	3190		0.000820443	0.00214116	0.00330178	0.00424229	0.00650351	0.00698391	0.00902505	0.0140279	0.0238934	0.0638357		77.8064	9.46588
Metab	phecode_247-711	Hereditary hemochromatosis	0	1	4	11	7	11	22	30	50	86		0	1.99072e-05	7.96289e-05	0.00021898	0.000139353	0.000218984	0.000437968	0.000597229	0.000995381	0.00171206		Inf	9.55556
Endo	phecode_209-13	Hyperprolactinemia*	8	7	5	6	6	5	9	9	11	53		0.000159334	0.000139417	9.95837e-05	0.0001195	0.0001195	9.95837e-05	0.000179251	0.000179254	0.000219089	0.00105561		6.62513	9.63636
GI	phecode_542-1	Fibrosis and cirrhosis of liver	37	47	67	79	114	138	219	289	319	1218		0.00073714	0.000936386	0.00133485	0.00157392	0.00227123	0.00274939	0.00436316	0.00575777	0.00635547	0.0242663		32.9196	9.66667
Genitourinary	phecode_626	Disorders of menstruation and other abnormal bleeding from female genital tract	216	220	294	355	424	490	692	1259	2392	4422		0.00942367	0.00959819	0.0128267	0.015488	0.0184983	0.0213778	0.0301907	0.0549302	0.104363	0.192932		20.4731	9.67615
Blood	phecode_168-21	Primary hypercoagulable state [Primary thrombophilia]	23	30	26	31	28	35	44	55	65	307		0.000458094	0.000597514	0.000517846	0.000617431	0.000557691	0.000697114	0.000876372	0.00109546	0.00129464	0.00611469		13.3481	9.74603
Mental	phecode_293-4	Polyphagia	2	2	7	10	14	11	21	30	54	122		3.98232e-05	3.98232e-05	0.000139381	0.000199116	0.000278768	0.000219032	0.000418152	0.00059736	0.00107525	0.00242926		61.0012	9.76
Neuro	phecode_342-1	Paraplegia/Diplegia	7	11	12	16	19	15	30	42	51	166		0.000139373	0.000219014	0.000238925	0.000318566	0.000378298	0.000298662	0.000597324	0.000836254	0.00101545	0.00330519		23.7148	9.76471
Mental	phecode_280-8	Other psychoactive substance related disorders	26	23	29	28	39	50	58	89	125	437		0.000518331	0.000458524	0.000578138	0.000558203	0.000777496	0.00099679	0.0011563	0.00177432	0.00249203	0.00871212		16.808	9.82022
Endo	phecode_211-22	Drug-induced adrenocortical insufficiency*	3	2	5	5	4	8	5	7	9	59		5.97062e-05	3.98042e-05	9.95124e-05	9.95124e-05	7.96099e-05	0.00015922	9.95124e-05	0.000139317	0.000179122	0.00117425		19.6671	9.83333
Musc/Skel	phecode_700-12	Cutaneous lupus erythematosus	7	17	12	15	12	25	30	37	42	182		0.000139434	0.000338625	0.00023903	0.000298787	0.00023903	0.000497978	0.000597574	0.000737008	0.00083662	0.00362535		26.0005	9.83784
ID	phecode_098-2	Carrier or suspected carrier of Staphylococcus aureus	0	3	6	6	9	5	14	16	26	69		0	5.97312e-05	0.000119462	0.000119462	0.000179194	9.9552e-05	0.000278751	0.000318573	0.000517681	0.00137385		Inf	9.85714
Neoplasms	phecode_142-1	Lump or mass in breast	71	131	230	291	361	643	1573	2274	3140	4957		0.00150163	0.00277061	0.00486443	0.00615456	0.00763504	0.0135993	0.0332685	0.0480944	0.0664101	0.104841		69.8184	9.8745
Resp	phecode_468-8	Bronchopneumonia	18	26	43	68	81	105	173	301	417	921		0.000358887	0.000518393	0.000857342	0.0013558	0.00161499	0.00209351	0.00344931	0.0060014	0.00831439	0.0183634		51.1677	9.90323
Mental	phecode_308-6	Excessive crying of child, adolescent, or adult	0	5	15	22	30	44	59	108	149	367		0	9.9683e-05	0.000299049	0.000438605	0.000598098	0.00087721	0.00117626	0.0021532	0.00297061	0.00731688		Inf	9.91892
ID	phecode_012	Proteus	12	15	16	21	37	38	79	66	128	373		0.000238863	0.000298579	0.000318484	0.00041801	0.000736494	0.000756415	0.00157255	0.00131377	0.00254792	0.00742481		31.084	9.94667
Neoplasms	phecode_148-3	Benign neoplasm of brain	4	7	6	10	5	4	14	14	12	45		7.96226e-05	0.00013934	0.000119434	0.00019906	9.95302e-05	7.96242e-05	0.000278685	0.000278685	0.000238873	0.000895772		11.2502	10
Neuro	phecode_331-62	Hemiplegic migraine	1	0	2	4	1	13	9	11	16	70		1.99088e-05	0	3.98176e-05	7.96353e-05	1.99088e-05	0.00025882	0.000179183	0.000219001	0.000318547	0.00139364		70.0014	10
Resp	phecode_482-11	Abscess of lung	5	7	13	5	6	9	16	22	24	75		9.95243e-05	0.000139334	0.000258763	9.95243e-05	0.000119432	0.000179147	0.000318484	0.000437916	0.000477726	0.00149289		15.0003	10
Resp	phecode_486-21	Bronchospasm	3	9	33	47	61	65	76	104	172	633		6.003e-05	0.000180094	0.000660343	0.000940489	0.00122063	0.00130068	0.00152079	0.00208108	0.00344179	0.0126666		211.004	10.0476
Mental	phecode_280-82	Other psychoactive substance dependence	20	15	18	36	31	37	46	66	99	342		0.000398533	0.0002989	0.00035868	0.000717374	0.000617739	0.000737301	0.000916645	0.00131519	0.00197278	0.00681506		17.1003	10.0588
Metab	phecode_256-31	Acidosis	47	63	102	130	143	238	357	596	455	1926		0.000935863	0.00125446	0.00203102	0.00258856	0.00284741	0.00473905	0.00710858	0.0118675	0.00906014	0.0383513		40.9795	10.1102
Preg	phecode_938	Other conditions or status of the mother complicating pregnancy, childbirth, or the puerperium	3	0	2	2	7	8	19	17	39	76		0.000111363	0	7.42418e-05	7.42418e-05	0.000259846	0.000296967	0.000705297	0.000631079	0.00144777	0.00282129		25.3343	10.1333
Genitourinary	phecode_628-3	polycystic ovary syndrome	3	5	12	3	5	7	6	14	27	61		0.000110371	0.000183952	0.000441485	0.000110371	0.000183952	0.000257533	0.000220742	0.000515085	0.000993377	0.0022443		20.3341	10.1667
Blood	phecode_165-3	Hemoglobin C trait [Sickle-cell trait]	3	7	6	9	18	15	10	22	49	169		5.97645e-05	0.000139453	0.000119531	0.000179297	0.000358594	0.000298829	0.000199219	0.000438282	0.000976173	0.0033668		56.3345	10.2424
Resp	phecode_482-1	Abscess of lung and mediastinum	6	8	11	8	5	10	17	23	23	77		0.000119429	0.000159242	0.000218958	0.000159242	9.95263e-05	0.000199053	0.000338389	0.000457821	0.000457821	0.0015327		12.8336	10.2667
Derm	phecode_665-2	Psoriatic arthropathy	40	40	40	48	56	71	59	103	127	654		0.000798339	0.000798339	0.000798339	0.000958007	0.0011177	0.00141708	0.00117757	0.00205577	0.00253478	0.0130531		16.3503	10.2992
Neoplasms	phecode_100-7	Malignant neoplasm of the pharynx	5	1	3	4	5	8	10	15	10	67		9.95144e-05	1.99029e-05	5.97086e-05	7.96115e-05	9.95144e-05	0.000159226	0.000199033	0.000298549	0.000199033	0.00133352		13.4003	10.3077
Cardio	phecode_438-14	Ruptured aoritc aneurysm	0	1	4	7	7	22	23	42	52	150		0	1.99041e-05	7.96178e-05	0.000139331	0.000139331	0.000437898	0.000457803	0.000835987	0.00103503	0.00298567		Inf	10.3448
Musc/Skel	phecode_700-9	Other diffuse diseases of connective tissue	15	14	19	17	32	18	29	46	49	259		0.000298644	0.000278735	0.00037829	0.00033847	0.00063712	0.00035838	0.00057739	0.00091586	0.00097559	0.00515669		17.267	10.36
Death	OMOP_4306655	All-Cause Death	172	281	452	746	1156	1847	2692	5194	9575	15582		0.00342316	0.00559248	0.00899574	0.0148472	0.0230073	0.0367599	0.0535775	0.103373	0.190566	0.31012		90.5948	10.3776
Mental	phecode_283-3	High risk sexual behavior	1	9	4	12	18	7	15	31	40	130		1.99207e-05	0.000179286	7.96829e-05	0.000239049	0.000358573	0.000139445	0.000298817	0.000617554	0.000796844	0.00258974		130.003	10.4
Mental	phecode_287-5	Drug-induced psychotic disorder	8	10	10	16	11	9	19	25	32	105		0.000159305	0.000199132	0.000199132	0.000318617	0.000219049	0.000179222	0.000378358	0.000497839	0.000637234	0.00209093		13.1253	10.5
Musc/Skel	phecode_727-6	Hypertrophy of bone*	0	3	6	7	4	4	9	16	18	42		0	5.97146e-05	0.000119429	0.000139334	7.96194e-05	7.96194e-05	0.000179144	0.000318478	0.000358295	0.000836021		Inf	10.5
Mental	phecode_280-14	Alcoholic pancreatitis	2	3	5	4	5	17	21	16	26	116		3.98137e-05	5.97205e-05	9.95342e-05	7.96273e-05	9.95362e-05	0.000338423	0.000418052	0.000318516	0.000517588	0.00230924		58.0012	10.5455
ID	phecode_074	Aspergillosis	7	8	10	14	21	23	26	33	36	233		0.000139364	0.000159274	0.000199092	0.000278729	0.000418093	0.000457912	0.00051764	0.000657004	0.000716732	0.00463885		33.2857	10.5909
Eye	phecode_361-2	Lagophthalmos	5	8	4	4	7	3	11	14	16	53		9.95223e-05	0.000159236	7.96178e-05	7.96178e-05	0.000139331	5.97134e-05	0.000218949	0.000278668	0.000318478	0.00105496		10.6002	10.6
Blood	phecode_165-2	Thalassemia	10	16	16	17	15	14	29	34	47	154		0.000199279	0.000318846	0.000318846	0.000338774	0.000298918	0.00027899	0.000577908	0.000677547	0.000936609	0.00306889		15.4	10.6207
Neuro	phecode_328-4	Dementia with Lewy bodies	3	5	8	22	17	31	51	79	99	255		5.97062e-05	9.95104e-05	0.000159217	0.000437846	0.000338335	0.000616965	0.00101501	0.0015723	0.00197035	0.00507513		85.0017	10.625
GI	phecode_532-3	Intussusception	8	17	15	12	17	15	30	39	76	170		0.000159296	0.000338511	0.000298686	0.000238949	0.000338511	0.000298686	0.000597372	0.000776583	0.00151334	0.00338511		21.2504	10.625
Genitourinary	phecode_618-5	Prolapse of vaginal vault after hysterectomy	8	19	8	25	32	26	37	80	121	309		0.000292987	0.000695843	0.000292997	0.000915617	0.00117199	0.000952241	0.00135511	0.00292997	0.00443159	0.011317		38.6264	10.6552
Endo	phecode_211-1	Hyperaldosteronism	5	0	6	2	4	5	7	9	15	48		9.95342e-05	0	0.000119441	3.98137e-05	7.96273e-05	9.95362e-05	0.000139351	0.000179165	0.000298608	0.000955547		9.60019	10.6667
Cardio	phecode_444-12	Gastric varices*	6	3	2	9	4	11	19	24	16	80		0.000261929	0.000130964	8.73096e-05	0.00039291	0.000174627	0.000480224	0.000829477	0.00104776	0.000698507	0.00349253		13.3339	10.6667
Neoplasms	phecode_112-1	Mesothelioma*	7	4	8	10	15	23	37	114	110	203		0.000139315	7.96099e-05	0.00015922	0.000199025	0.000298537	0.000457757	0.000736392	0.00226888	0.00218927	0.0040402		29.0006	10.6842
Derm	phecode_686-2	Non-pressure chronic ulcer	87	160	203	312	219	386	460	720	1122	3254		0.00174024	0.00320045	0.00406065	0.006241	0.0043807	0.00772124	0.00920147	0.0144023	0.0224436	0.0650904		37.403	10.757
Resp	phecode_474-1	Emphysema	29	55	80	132	196	305	409	397	785	2713		0.000578161	0.00109651	0.00159493	0.00263163	0.00390757	0.00608078	0.00815423	0.00791499	0.0156505	0.0540891		93.5536	10.8303
Musc/Skel	phecode_719-3	Separation of muscle (nontraumatic)	8	8	16	18	43	63	104	170	279	579		0.000159324	0.000159324	0.000318655	0.000358487	0.000856386	0.00125471	0.00207126	0.00338571	0.00555655	0.0115313		72.3764	10.9245
GI	phecode_542-4	Portal hypertension	11	27	36	35	57	60	92	171	158	644		0.00021901	0.00053757	0.00071676	0.00069685	0.00113489	0.00119462	0.00183176	0.00340468	0.00314584	0.0128223		58.5466	11.0085
GI	phecode_522-13	Inflammatory polyps of colon [Pseudopolyposis of colon]	9	16	12	13	15	23	28	26	51	212		0.000179154	0.000318497	0.000238873	0.000258779	0.000298591	0.000457848	0.00055738	0.000517567	0.00101523	0.00422017		23.556	11.1579
Eye	phecode_362-6	Dermatochalasis of eyelid	0	0	0	2	1	11	13	20	37	67		0	0	0	3.9805e-05	1.99025e-05	0.000218927	0.000258732	0.00039805	0.000736392	0.00133347		Inf	11.1667
Resp	phecode_479-3	Respiratory failure	32	56	69	80	143	160	279	454	449	1694		0.000637311	0.00111529	0.0013742	0.00159331	0.00284804	0.00318662	0.00555666	0.00904202	0.00894244	0.0337383		52.9386	11.1815
Cardio	phecode_401-2	Hypertensive heart disease	5	13	21	36	33	55	92	161	134	494		9.9556e-05	0.000258846	0.000418135	0.000716803	0.000657083	0.00109514	0.00183187	0.00320577	0.00266815	0.00983633		98.802	11.2273
Genitourinary	phecode_589-1	Membranous glomerulonephritis	9	3	5	8	5	3	7	13	14	45		0.000179144	5.97146e-05	9.95243e-05	0.000159239	9.95243e-05	5.97146e-05	0.000139334	0.000258763	0.000278674	0.000895736		5.0001	11.25
GI	phecode_540-4	Alcoholic hepatitis	2	2	6	7	11	12	12	31	32	131		3.9816e-05	3.9816e-05	0.000119448	0.000139356	0.000218988	0.000238896	0.000238901	0.000617161	0.000637069	0.002608		65.5013	11.3913
Cardio	phecode_443-1	Stricture of artery [Arterial stenosis]	6	20	29	32	64	82	99	108	243	839		0.000119515	0.000398383	0.000577655	0.000637412	0.00127482	0.0016334	0.00197203	0.00215131	0.00484044	0.0167125		139.836	11.4932
Genitourinary	phecode_594-11	Urinary hesitancy	3	2	8	15	30	46	97	142	234	443		5.97669e-05	3.98446e-05	0.000159378	0.000298835	0.000597669	0.000916426	0.00193246	0.00282897	0.00466191	0.00882576		147.67	11.6579
Eye	phecode_374-512	Exuadative (wet) age-related macular degeneration	8	6	10	32	37	61	87	136	258	575		0.000159229	0.000119422	0.000199037	0.000636917	0.000736436	0.00121412	0.00173165	0.00270695	0.00513525	0.0114448		71.8764	11.7347
Endo	phecode_202-4	Other specified diabetes*	238	274	665	1117	1460	1980	2602	3786	5583	20516		0.004795	0.00552041	0.0133981	0.0225047	0.0294153	0.039892	0.0524237	0.0762784	0.112483	0.413346		86.2034	11.9279
Musc/Skel	phecode_700-2	Sicca syndrome [Sjogren syndrome]	12	25	23	46	43	59	81	126	186	611		0.000239206	0.000498345	0.000458478	0.000916974	0.000857171	0.00117612	0.00161467	0.00251171	0.00370776	0.0121798		50.9177	11.9804
Cardio	phecode_406-11	Primary pulmonary hypertension	5	12	14	16	21	32	43	50	61	318		9.9552e-05	0.000238925	0.000278746	0.000318566	0.000418118	0.000637133	0.000856147	0.00099552	0.00121453	0.00633151		63.6	12
Blood	phecode_164-6	Anemia secondary to chronic diseases and conditions	30	37	57	59	57	76	123	256	192	805		0.000599449	0.00073932	0.00113895	0.00117892	0.00113895	0.00151863	0.00245779	0.0051154	0.00383655	0.0160855		26.8339	12.1053
Musc/Skel	phecode_705-5	Rheumatism, unspecified	13	11	12	25	33	70	107	205	229	625		0.000259377	0.000219473	0.000239425	0.000498803	0.00065842	0.00139665	0.00213492	0.00409027	0.00456913	0.0124703		48.0779	12.1359
Cardio	phecode_413-13	Mitral valve stenosis	4	4	10	12	14	16	33	40	46	183		7.96432e-05	7.96432e-05	0.000199108	0.00023893	0.000278751	0.000318573	0.000657056	0.000796448	0.000915915	0.00364375		45.7509	12.2
Genitourinary	phecode_596-1	Bladder neck obstruction	4	11	13	13	79	152	248	393	580	1415		8.00224e-05	0.000220062	0.000260073	0.000260073	0.00158044	0.00304091	0.00496149	0.00786236	0.0116035	0.0283085		353.757	12.2511
Neuro	phecode_331-7	Drug induced headache	1	6	8	3	8	11	23	22	39	117		1.9906e-05	0.000119436	0.000159248	5.97181e-05	0.000159248	0.000218966	0.000457839	0.000437933	0.000776336	0.00232901		117	12.3158
Resp	phecode_477-1	Pneumoconiosis	3	4	6	13	23	44	46	65	127	417		5.97312e-05	7.96416e-05	0.000119462	0.000258835	0.000457948	0.000876075	0.000915897	0.0012942	0.00252867	0.0083028		139.003	12.4478
Cardio	phecode_443	Other specified disorders of arteries and arterioles	46	73	143	158	194	294	506	795	1391	3043		0.000926411	0.00147017	0.00287993	0.00318202	0.00390712	0.00592109	0.0101907	0.0160111	0.0280144	0.0612853		66.1535	12.4713
Mental	phecode_280-81	Other psychoactive substance abuse	4	7	9	7	8	12	14	20	29	125		7.96559e-05	0.000139398	0.000179226	0.000139398	0.000159312	0.000238968	0.000278801	0.000398287	0.000577517	0.0024893		31.2506	12.5
Resp	phecode_480-2	Chronic pulmonary edema	2	1	11	14	19	23	23	44	87	268		3.98137e-05	1.99068e-05	0.000218975	0.000278696	0.00037823	0.000457857	0.000457866	0.000875918	0.00173193	0.00533514		134.003	12.7619
Rx	phecode_977-11	Long term (current) use of anticoagulants	2	2	13	11	19	34	28	51	70	340		3.98073e-05	3.98073e-05	0.000258748	0.00021894	0.00037817	0.000676725	0.000557303	0.00101509	0.00139326	0.00676738		170.003	12.8302
Cardio	phecode_406-13	Secondary pulmonary arterial hypertension*	0	2	1	3	5	7	9	16	22	77		0	3.98065e-05	1.99033e-05	5.97098e-05	9.95164e-05	0.000139323	0.000179133	0.000318459	0.000437881	0.00153258		Inf	12.8333
Endo	phecode_211-21	Primary adrenocortical insufficiency	10	8	10	14	9	14	20	25	19	148		0.000199092	0.000159274	0.000199092	0.000278729	0.000179186	0.000278735	0.000398192	0.00049774	0.000378283	0.00294662		14.8003	12.8696
Cardio	phecode_424-6	Hypertensive heart disease with heart failure	1	5	4	4	8	17	21	26	34	162		1.99033e-05	9.95164e-05	7.96131e-05	7.96131e-05	0.000159226	0.000338362	0.000417977	0.000517495	0.000676725	0.00322439		162.003	12.96
Cardio	phecode_436-3	Atherosclerosis of aorta	1	2	8	5	7	12	18	29	26	124		1.99076e-05	3.98153e-05	0.000159261	9.95381e-05	0.000139353	0.000238892	0.000358337	0.000577321	0.000517598	0.00246855		124	13.0526
Cardio	phecode_414-9	Takotsubo syndrome [Stress cardiomyopathy]	0	0	3	2	4	7	14	34	31	72		0	0	5.97062e-05	3.98042e-05	7.96083e-05	0.000139315	0.000278629	0.000676671	0.000616965	0.00143298		Inf	13.0909
Rx	phecode_977-1	Long term (current) use of anticoagulants and antithrombotics/antiplatelets	2	2	13	12	19	33	29	53	68	341		3.98073e-05	3.98073e-05	0.000258748	0.000238844	0.00037817	0.000656821	0.000577206	0.00105489	0.00135345	0.00678729		170.503	13.1154
Stat	phecode_978	Tissue transplant or graft	10	10	12	14	12	18	14	34	29	198		0.000199064	0.000199068	0.000238882	0.000278696	0.000238882	0.000358323	0.000278696	0.000676832	0.000577298	0.00394155		19.8004	13.2
Mental	phecode_286-4	Dysthymic disorder	11	7	12	12	22	20	32	42	92	287		0.000220861	0.000140548	0.00024094	0.00024094	0.000441723	0.000401566	0.000642506	0.000843306	0.00184724	0.00576259		26.0914	13.6667
Resp	phecode_481-1	Pulmonary eosinophilia	5	9	10	5	6	9	15	13	30	103		9.95223e-05	0.00017914	0.000199045	9.95223e-05	0.000119427	0.00017914	0.000298567	0.000258758	0.000597134	0.00205016		20.6	13.7333
Endo	phecode_208-22	Secondary hyperparathyroidism	11	16	20	19	28	26	42	50	104	371		0.000218962	0.00031849	0.000398113	0.000378207	0.000557358	0.000517547	0.000836037	0.000995302	0.00207023	0.00738514		33.7279	13.7407
Derm	phecode_665-1	Psoriasis vulgaris*	13	12	17	24	25	30	37	47	61	380		0.000258851	0.000238939	0.000338497	0.000477878	0.00049779	0.00059736	0.000736744	0.000935863	0.00121463	0.00756656		29.2314	13.8182
Mental	phecode_286-1	Bipolar disorder	16	19	15	28	38	51	69	83	111	618		0.000319336	0.000379211	0.000299377	0.000558838	0.000758422	0.00101788	0.00137714	0.00165655	0.00221544	0.0123346		38.6258	13.8876
Neoplasms	phecode_142	Lump or mass in breast or nonspecific abnormal breast exam	114	156	234	303	330	658	3278	4167	5076	6898		0.00244714	0.00334872	0.00502308	0.00650424	0.00708398	0.014125	0.0703675	0.0894513	0.108964	0.148077		60.5101	13.9636
Genitourinary	phecode_597-5	Urethral caruncle	5	10	11	10	17	43	85	135	209	419		9.95837e-05	0.000199167	0.000219084	0.000199167	0.000338585	0.00085642	0.00169292	0.00268876	0.0041626	0.00834512		83.8	13.9667
Endo	phecode_209-21	Diabetes insipidus	9	5	2	3	5	3	15	16	9	56		0.000179162	9.95342e-05	3.98145e-05	5.97217e-05	9.95362e-05	5.97217e-05	0.000298608	0.000318516	0.000179165	0.00111481		6.22235	14
Cardio	phecode_416-214	Permanent atrial fibrillation*	0	0	1	2	4	6	11	18	14	70		0	0	1.99021e-05	3.98042e-05	7.96099e-05	0.000119415	0.000218927	0.000358245	0.000278635	0.00139317		Inf	14
Resp	phecode_492	Tracheoesophageal fistula	1	3	4	2	4	3	9	14	13	49		1.99029e-05	5.97086e-05	7.96115e-05	3.98057e-05	7.96115e-05	5.97098e-05	0.000179129	0.000278646	0.000258743	0.00097526		49.001	14
Resp	phecode_475-5	Exercise induced bronchospasm	3	4	15	27	34	47	45	65	116	569		5.99365e-05	7.99169e-05	0.000299688	0.000539439	0.000679294	0.000939023	0.000899065	0.00129865	0.00231759	0.0113682		189.67	14.0494
Mental	phecode_284	Suicide attempt	87	101	129	141	170	240	311	459	724	2891		0.00174387	0.00202449	0.00258574	0.00282627	0.00340763	0.00481078	0.00623396	0.00920061	0.0145125	0.0579498		33.2306	14.1024
Endo	phecode_200-12	Hypothyroidism due to drugs or iatrogenic causes	4	6	4	4	6	4	14	10	23	71		7.96194e-05	0.000119429	7.96194e-05	7.96194e-05	0.000119429	7.9621e-05	0.000278674	0.000199053	0.000457821	0.00141327		17.7504	14.2
Musc/Skel	phecode_701-12	Chronic osteomyelitis	1	2	10	5	10	8	13	16	29	128		1.99104e-05	3.98216e-05	0.000199108	9.9554e-05	0.000199108	0.000159286	0.00025884	0.000318573	0.000577413	0.00254858		128.003	14.2222
Blood	phecode_168-4	Abnormal coagulation profile	2	6	25	23	44	58	80	82	148	729		3.98192e-05	0.000119458	0.00049774	0.000457921	0.000876023	0.00115476	0.00159277	0.00163259	0.00294668	0.0145144		364.507	14.2941
Hearing	phecode_396-11	Conductive hearing loss, bilateral	4	3	8	14	8	4	12	14	29	86		7.96242e-05	5.97193e-05	0.000159252	0.00027869	0.000159252	7.96258e-05	0.000238877	0.00027869	0.000577287	0.00171195		21.5004	14.3333
Musc/Skel	phecode_730-2	Ehlers-Danlos syndrome	1	2	2	1	2	8	9	12	14	72		1.99041e-05	3.98089e-05	3.98089e-05	1.99045e-05	3.98089e-05	0.000159236	0.00017914	0.000238854	0.000278662	0.00143312		72.0014	14.4
Mental	phecode_286-21	Major depressive disorder, recurrent	43	41	33	60	77	68	114	191	331	1049		0.000864913	0.000824684	0.00066377	0.00120685	0.00154883	0.0013678	0.00229307	0.0038419	0.00665795	0.0211003		24.3958	14.469
Mental	phecode_281-21	Substance withdrawal	2	6	6	9	14	20	33	46	58	246		3.98327e-05	0.0001195	0.0001195	0.000179251	0.000278834	0.000398335	0.000657253	0.00091617	0.00115517	0.00489952		123.002	14.4706
Resp	phecode_474-13	Centrilobular emphysema*	3	6	3	6	12	18	36	28	59	218		5.97074e-05	0.000119415	5.97074e-05	0.000119415	0.00023883	0.000358245	0.000716489	0.000557269	0.00117425	0.00433874		72.6667	14.5333
Cardio	phecode_416-213	Chronic atrial fibrillation*	2	12	13	24	24	23	33	56	87	342		3.98042e-05	0.000238825	0.000258727	0.00047765	0.00047765	0.000457748	0.000656769	0.00111452	0.00173148	0.00680651		171	14.5532
Mental	phecode_284-1	Suicidal ideations	16	38	77	122	133	170	267	359	562	2215		0.00032016	0.00076038	0.00154077	0.00244122	0.00266133	0.0034017	0.00534267	0.00718359	0.0112458	0.044323		138.44	14.6205
Resp	phecode_488-11	Orthopnea	3	2	10	14	22	29	46	63	103	374		5.97241e-05	3.9816e-05	0.000199084	0.000278718	0.000437985	0.000577344	0.000915787	0.00125423	0.00205057	0.00744575		124.669	14.6667
Neuro	phecode_355-21	Transient alteration of awareness	0	0	0	2	1	9	6	30	44	74		0	0	0	3.98065e-05	1.99033e-05	0.000179129	0.00011942	0.000597098	0.000875744	0.00147284		Inf	14.8
Musc/Skel	phecode_714-7	Fusion of spine*	3	8	2	4	5	5	6	14	23	74		5.9711e-05	0.000159229	3.98073e-05	7.96162e-05	9.95203e-05	9.95203e-05	0.000119424	0.000278657	0.000457793	0.0014729		24.6672	14.8
Rx	phecode_977-72	Long term (current) use of oral hypoglycemic drugs	82	89	242	425	602	791	1092	1577	2498	10356		0.0016555	0.00179685	0.00488583	0.00858048	0.012154	0.0159698	0.0220468	0.0318386	0.0504331	0.209081		126.295	14.8686
Endo	phecode_200-13	Postprocedural hypothyroidism	15	42	57	82	97	78	87	138	222	1331		0.000299144	0.000837604	0.00113675	0.00163532	0.00193447	0.00155555	0.00173504	0.00275218	0.00442743	0.0265446		88.7351	15.2114
Rx	phecode_977-7	Long term (current) use of insulin or oral hypoglycemic drugs	84	97	258	445	630	802	1118	1593	2513	10909		0.00170078	0.001964	0.00522384	0.0090101	0.0127559	0.0162388	0.0226371	0.0322548	0.0508828	0.220884		129.872	15.236
Mental	phecode_284-2	Suicide and self-inflicted harm	27	31	40	45	67	91	83	131	211	1205		0.00053846	0.000618232	0.000797719	0.000897451	0.00133621	0.00181485	0.0016553	0.00261258	0.00420805	0.0240317		44.6305	15.2532
Resp	phecode_499	Other symptoms and disorders of the respiratory system	8	14	17	17	17	17	37	41	35	260		0.000159242	0.000278679	0.000338396	0.000338396	0.000338396	0.000338396	0.000736509	0.000816132	0.000696698	0.00517547		32.5006	15.2941
Genitourinary	phecode_599-7	Urethral discharge	1	7	0	4	6	9	36	54	71	116		1.99207e-05	0.000139445	0	7.96829e-05	0.000119527	0.00017929	0.00071716	0.00107574	0.0014144	0.00231085		116.002	15.4667
Musc/Skel	phecode_730	Other disorders and symptoms of the musculoskeletal system	25	29	31	52	64	135	355	612	899	1547		0.000499311	0.000579201	0.000619146	0.00103857	0.00127824	0.00269628	0.00709022	0.0122234	0.0179556	0.030898		61.8812	15.5477
Mental	phecode_288-41	Agoraphobia	5	2	7	11	4	8	8	17	17	95		9.96373e-05	3.98549e-05	0.000139492	0.000219202	7.97099e-05	0.00015942	0.00015942	0.000338774	0.000338774	0.00189315		19.0004	15.8333
Mental	phecode_280-22	Opioid dependence	2	1	3	2	4	10	16	14	18	111		3.98184e-05	1.99092e-05	5.97276e-05	3.98184e-05	7.96369e-05	0.000199092	0.000318547	0.000278735	0.000358373	0.00220997		55.5011	15.8571
Mental	phecode_284-29	Intentional self-harm*	26	32	40	43	67	84	81	129	209	1203		0.000518486	0.000638137	0.000797671	0.000857496	0.0013361	0.00167511	0.00161528	0.00257249	0.00416791	0.0239904		46.2702	15.9338
Genitourinary	phecode_629	Female infertility	2	1	1	3	9	7	12	18	37	129		7.57146e-05	3.78573e-05	3.78573e-05	0.000113572	0.000340716	0.000265001	0.000454287	0.000681457	0.00140077	0.00488377		64.5024	16.125
Metab	phecode_247-42	Hypomagnesemia*	5	10	11	16	15	26	29	48	82	334		9.95144e-05	0.000199033	0.000218936	0.000318452	0.000298549	0.000517485	0.000577195	0.000955357	0.00163207	0.00664769		66.8013	16.2927
Derm	phecode_663-6	Acantholytic Disorders*	3	0	4	5	4	1	10	15	20	41		5.97074e-05	0	7.96099e-05	9.95124e-05	7.96099e-05	1.99025e-05	0.000199029	0.000298543	0.000398057	0.000816018		13.6669	16.4
Eye	phecode_388-1	Blindness of both eyes	5	9	11	13	27	22	21	39	54	410		9.95322e-05	0.000179158	0.000218971	0.000258784	0.000537474	0.000437942	0.000418035	0.000776367	0.00107497	0.0081618		82.0016	16.7347
Musc/Skel	phecode_702-3	Enteropathic arthropathies	10	15	17	17	38	52	45	65	95	765		0.000199183	0.000298775	0.000338612	0.000338612	0.000756897	0.00103577	0.000896343	0.00129472	0.00189228	0.0152378		76.5015	17
Blood	phecode_165-25	Thalassemia minor	10	12	7	16	9	10	19	34	41	162		0.000199215	0.000239058	0.000139453	0.00031875	0.000179297	0.000199219	0.000378516	0.000677345	0.000816798	0.00322735		16.2003	17.0526
Blood	phecode_174-1	Hyposplenism*	15	17	21	25	20	28	46	39	40	411		0.000298638	0.000338457	0.000418102	0.00049774	0.000398192	0.000557469	0.000915842	0.000776475	0.000796384	0.00818285		27.4005	17.125
Musc/Skel	phecode_726-6	Osteolysis*	2	7	6	7	0	9	9	17	22	79		3.98081e-05	0.000139328	0.000119424	0.000139328	0	0.000179137	0.000179137	0.000338376	0.000437898	0.00157245		39.5008	17.5556
Mental	phecode_280-2	Opioid related disorders	3	2	5	14	4	12	22	25	20	141		5.97312e-05	3.98208e-05	9.9552e-05	0.000278746	7.96416e-05	0.000238925	0.000438038	0.00049777	0.000398216	0.00280742		47.0009	17.625
Endo	phecode_202-1	Type 1 diabetes	37	39	71	89	120	153	240	213	331	2429		0.00074132	0.000781391	0.00142253	0.00178321	0.00240433	0.00306552	0.00480866	0.00426768	0.00663194	0.0486676		65.65	17.7949
Stat	phecode_978-2	Corneal transplant or graft	8	1	9	8	8	11	10	20	21	170		0.000159245	1.99056e-05	0.000179154	0.000159248	0.000159248	0.000218966	0.00019906	0.000398121	0.000418027	0.00338403		21.2504	17.8947
Resp	phecode_480-1	Acute pulmonary edema	2	4	1	1	4	3	6	7	19	63		3.98057e-05	7.96115e-05	1.99033e-05	1.99033e-05	7.96131e-05	5.97098e-05	0.00011942	0.000139323	0.000378162	0.00125391		31.5006	18
GI	phecode_542-5	Hepatorenal syndrome	1	1	1	2	6	1	7	17	29	63		1.99025e-05	1.99025e-05	1.99025e-05	3.9805e-05	0.000119415	1.99029e-05	0.00013932	0.000338349	0.000577183	0.00125388		63.0013	18
Genitourinary	phecode_592-13	Chronic interstitial cystitis	5	8	12	21	11	11	26	49	77	198		9.95758e-05	0.000159321	0.000238982	0.000418218	0.000219067	0.000219067	0.000517794	0.000975843	0.00153347	0.00394328		39.6008	18
Derm	phecode_684-2	Hypertrichosis and hirsutism	4	1	1	2	4	16	41	49	75	181		7.98308e-05	1.99577e-05	1.99577e-05	3.99154e-05	7.98308e-05	0.000319323	0.000818265	0.000977927	0.00149686	0.00361241		45.2509	18.1
Musc/Skel	phecode_701-11	Acute/subacute osteomyelitis	5	4	4	4	11	8	18	20	33	172		9.95937e-05	7.96749e-05	7.96765e-05	7.96765e-05	0.00021911	0.000159353	0.000358544	0.000398383	0.000657331	0.00342609		34.4007	18.1053
Mental	phecode_287-1	Schizophrenia	4	9	6	13	21	17	24	49	50	352		7.97703e-05	0.000179483	0.000119655	0.000259253	0.000418794	0.00033903	0.000478631	0.000977205	0.000997148	0.00701992		88.0018	18.5263
Resp	phecode_468-5	Fungal pneumonia	1	1	8	7	7	13	16	26	18	186		1.99056e-05	1.99056e-05	0.000159245	0.00013934	0.00013934	0.000258773	0.000318497	0.000517557	0.000358309	0.00370252		186.004	18.6
Resp	phecode_468-51	Pulmonary aspergillosis	1	1	8	7	7	13	16	26	18	186		1.99056e-05	1.99056e-05	0.000159245	0.00013934	0.00013934	0.000258773	0.000318497	0.000517557	0.000358309	0.00370252		186.004	18.6
Genitourinary	phecode_584-1	Renal dialysis	11	13	14	22	26	37	52	84	82	589		0.000219071	0.000258902	0.000278818	0.000438142	0.000517805	0.000736876	0.00103561	0.00167291	0.00163311	0.0117305		53.5465	18.6984
Genitourinary	phecode_626-11	Absent or infrequent menstruation	9	17	28	38	47	73	148	278	627	1143		0.000340149	0.000642503	0.00105824	0.00143618	0.00177633	0.00275899	0.00559356	0.0105068	0.023697	0.0432005		127.005	19.05
Musc/Skel	phecode_712-51	Hypermobility syndrome	2	4	1	3	7	13	25	47	58	191		3.98319e-05	7.96638e-05	1.9916e-05	5.97479e-05	0.000139412	0.000258907	0.000497899	0.00093605	0.00115513	0.00380395		95.5	19.1
Cardio	phecode_436-2	Atherosclerosis of the extremities	1	1	5	6	11	14	26	32	31	241		1.99179e-05	1.99179e-05	9.95897e-05	0.000119508	0.000219097	0.000278851	0.000517866	0.000637374	0.000617468	0.00480032		241.005	19.28
Endo	phecode_205	Hypoglycemia	50	63	88	89	110	169	216	227	310	2710		0.000997427	0.00125676	0.00175547	0.00177542	0.00219434	0.0033713	0.00430888	0.00452832	0.00618405	0.0540616		54.2011	19.4265
Eye	phecode_374-4	Retinal disorders in diseases classified elsewhere	122	189	186	371	472	600	826	1195	1801	10653		0.00245601	0.00380481	0.00374441	0.0074687	0.00950195	0.0120788	0.0166284	0.0240569	0.0362564	0.214463		87.3214	19.875
Resp	phecode_485	Chronic respiratory failure	1	3	6	12	13	18	28	51	48	310		1.99041e-05	5.97122e-05	0.000119424	0.000238854	0.000258758	0.00035828	0.000557325	0.00101513	0.000955414	0.00617038		310.006	20
Metab	phecode_236-11	Morbid obesity	19	25	37	41	66	95	152	227	375	1631		0.000378848	0.000498485	0.000737757	0.000817515	0.001316	0.00189424	0.00303085	0.00452633	0.00747742	0.0325218		85.8438	20.2609
Neuro	phecode_323-31	Amyotrophic lateral sclerosis [ALS]	4	5	1	0	0	5	20	42	62	51		7.96099e-05	9.95124e-05	1.99025e-05	0	0	9.95144e-05	0.000398057	0.000835921	0.00123398	0.00101505		12.7503	20.4
Derm	phecode_684-12	Telogen effluvium	0	0	3	0	4	5	22	36	53	92		0	0	5.97169e-05	0	7.96226e-05	9.95282e-05	0.000437924	0.000716618	0.00105502	0.00183136		Inf	20.4444
Endo	phecode_209-23	Iatrogenic hypopituitarism*	5	1	2	5	3	4	10	5	7	72		9.95223e-05	1.99049e-05	3.98097e-05	9.95243e-05	5.97146e-05	7.96194e-05	0.000199049	9.95243e-05	0.000139334	0.00143315		14.4003	20.5714
Resp	phecode_468-23	Pneumonia due to Pseudomonas	1	2	7	4	3	11	21	24	30	145		1.99025e-05	3.98057e-05	0.00013932	7.96115e-05	5.97086e-05	0.000218932	0.00041796	0.000477669	0.000597086	0.00288592		145.003	20.7143
Eye	phecode_374-42	Diabetic retinopathy	42	62	193	319	424	572	783	1124	1689	10363		0.000844612	0.00124681	0.00388119	0.00641503	0.00852655	0.0115028	0.015746	0.0226034	0.0339661	0.208402		246.743	20.8092
Endo	phecode_204-4	Prediabetes*	0	1	4	8	9	15	42	102	128	261		0	1.99183e-05	7.96733e-05	0.000159347	0.000179265	0.000298775	0.00083657	0.00203167	0.00254955	0.00519879		Inf	21.75
Resp	phecode_488-9	Obesity hypoventilation syndrome [OHS]	0	1	0	0	7	10	14	13	34	187		0	1.99029e-05	0	0	0.000139323	0.000199033	0.000278646	0.000258743	0.000676711	0.00372191		Inf	22
Neoplasms	phecode_101-61	Malignant neoplasm of the liver	6	7	9	8	7	17	29	64	86	267		0.000119417	0.00013932	0.000179129	0.000159226	0.000139323	0.000338356	0.000577195	0.00127381	0.00171168	0.00531417		44.5009	22.25
Neuro	phecode_335-4	Phantom limb (syndrome)	0	5	2	5	4	3	5	2	24	78		0	9.95203e-05	3.98081e-05	9.95203e-05	7.96162e-05	5.97122e-05	9.95203e-05	3.98081e-05	0.000477707	0.00155255		Inf	22.2857
Genitourinary	phecode_580-2	Chronic nephritic syndrome	6	12	12	28	18	48	58	62	132	737		0.000119484	0.000238972	0.000238972	0.000557602	0.000358459	0.00095589	0.00115503	0.00123469	0.0026287	0.0146769		122.836	22.3333
Genitourinary	phecode_583-1	End stage renal disease [CDK, stage 5]	18	23	31	33	55	68	131	188	225	1387		0.000358802	0.000458469	0.000617936	0.000657803	0.00109634	0.00135547	0.00261128	0.00374748	0.00448502	0.0276477		77.0556	22.5528
Mental	phecode_280-31	Cannabis abuse	1	2	4	10	8	11	9	13	34	216		1.99053e-05	3.98105e-05	7.9621e-05	0.000199053	0.000159245	0.000218962	0.000179151	0.000258773	0.000676792	0.00429962		216.004	22.7368
Signs/Symptoms	phecode_813	Clubbing of fingers	4	3	4	9	3	5	12	12	24	91		7.96194e-05	5.97158e-05	7.9621e-05	0.000179147	5.97158e-05	9.95263e-05	0.000238863	0.000238863	0.000477726	0.00181138		22.7505	22.75
Neuro	phecode_343-1	Autonomic neuropathy	3	4	9	12	8	14	18	24	43	253		5.97253e-05	7.96337e-05	0.000179176	0.000238901	0.000159267	0.000278723	0.000358359	0.000477812	0.000856079	0.00503693		84.335	23
Metab	phecode_236-2	Localized adiposity	4	3	4	5	7	8	9	9	18	177		7.96337e-05	5.97253e-05	7.96353e-05	9.95441e-05	0.000139362	0.000159271	0.000179179	0.000179179	0.000358359	0.00352386		44.2509	23.6
Mental	phecode_280-42	Sedative, hypnotic or anxiolytic-related dependence	2	0	4	3	7	7	7	19	48	167		3.98359e-05	0	7.96718e-05	5.97538e-05	0.000139428	0.000139428	0.000139428	0.000378448	0.00095608	0.00332636		83.5017	23.8571
Resp	phecode_469-2	Chronic bronchitis	45	29	41	51	60	91	127	188	305	1802		0.000897398	0.000578334	0.000817645	0.00101707	0.00119655	0.00181477	0.00253271	0.0037492	0.00608248	0.0359365		40.0452	23.8675
Cardio	phecode_424-5	Right heart failure*	0	0	0	5	3	2	2	15	19	60		0	0	0	9.95164e-05	5.97098e-05	3.98065e-05	3.98065e-05	0.000298549	0.000378162	0.00119422		Inf	24
Neoplasms	phecode_146-2	Benign neoplasm of the prostate	38	32	41	50	66	134	428	1136	1616	2420		0.00167327	0.00140907	0.00180545	0.00220177	0.00290634	0.00590074	0.0188472	0.0500242	0.0711612	0.106566		63.687	24.2
Cardio	phecode_414-5	Ischemic cardiomyopathy*	3	3	8	16	14	35	39	38	71	596		5.97158e-05	5.97158e-05	0.000159242	0.00031849	0.000278679	0.000696698	0.00077632	0.000756415	0.0014133	0.0118638		198.671	24.3265
Mental	phecode_280-4	Sedative, hypnotic, or anxiolytic related disorders	2	1	5	1	8	6	10	21	51	173		3.98367e-05	1.99187e-05	9.95937e-05	1.99187e-05	0.00015935	0.000119512	0.000199187	0.000418293	0.00101586	0.00344594		86.5017	24.7143
Genitourinary	phecode_626-1	Irregular menstrual cycle/bleeding	75	94	77	94	102	170	305	727	1744	3417		0.00310945	0.00389718	0.0031925	0.00389734	0.00422903	0.00704839	0.0126456	0.0301422	0.0723081	0.141673		45.5619	25.125
Musc/Skel	phecode_707-4	Arthropathy associated with neurological disorders	0	1	2	2	8	3	3	7	14	144		0	1.99056e-05	3.98113e-05	3.98113e-05	0.000159245	5.97169e-05	5.97181e-05	0.000139342	0.000278685	0.00286647		Inf	26.1818
Mental	phecode_280-3	Cannabis related disorders	1	2	5	10	10	11	14	11	47	275		1.99096e-05	3.98192e-05	9.955e-05	0.0001991	0.0001991	0.00021901	0.00027874	0.00021901	0.00093577	0.00547525		275.005	26.1905
Mental	phecode_296	Specific personality disorders	2	9	6	6	13	12	20	32	57	337		3.9913e-05	0.000179608	0.000119739	0.000119741	0.00025944	0.000239483	0.000399138	0.000638621	0.00113754	0.00672547		168.503	26.96
Genitourinary	phecode_614-55	Candidiasis of vulva and vagina	2	7	14	18	42	237	742	1223	1902	3789		4.10779e-05	0.000143773	0.000287545	0.000369701	0.000862636	0.00486773	0.0152399	0.0251191	0.0390651	0.0778221		1894.5	27.1613
Genitourinary	phecode_627-4	Menorrhagia/Excessive and frequent menstruation	65	132	127	79	102	167	331	853	1979	3704		0.00278492	0.00565553	0.0054413	0.00338475	0.00437018	0.00715541	0.0141823	0.0365483	0.0847937	0.158704		56.9871	27.539
Stat	phecode_979-2	Kidney transplant	6	3	6	9	9	10	20	24	16	266		0.000119489	5.97443e-05	0.000119489	0.000179233	0.000179233	0.000199152	0.000398303	0.000477964	0.000318643	0.00529743		44.3342	28
Genitourinary	phecode_626-14	Irregular menstrual bleeding	18	47	17	26	28	62	125	290	606	1280		0.000690158	0.00180215	0.00065184	0.000996933	0.00107362	0.0023773	0.00479294	0.0111196	0.0232362	0.0490798		71.1138	28.4444
Blood	phecode_168-12	Hemorrhagic disorder due to intrinsic circulating anticoagulants	1	0	2	0	2	6	7	14	19	114		1.99049e-05	0	3.98097e-05	0	3.98097e-05	0.000119429	0.000139334	0.000278668	0.0003782	0.0022692		114.002	28.5
Cardio	phecode_401-3	Hypertensive chronic kidney disease	11	11	11	18	31	37	81	91	195	1057		0.000219294	0.000219294	0.000219294	0.000358852	0.000618022	0.00073764	0.00161483	0.00181419	0.00388756	0.0210726		96.0928	31.0882
Neuro	phecode_351-2	Hypoesthesia of skin*	19	5	28	44	69	86	115	238	367	2412		0.00037912	9.97685e-05	0.000558704	0.000877963	0.00137683	0.00171605	0.00229472	0.00474908	0.00732316	0.0481293		126.95	31.1226
Cardio	phecode_419-2	Presence of cardiac defibrillator	0	0	4	3	4	2	5	10	10	98		0	0	7.96099e-05	5.97074e-05	7.96099e-05	3.9805e-05	9.95124e-05	0.000199025	0.000199025	0.00195044		Inf	32.6667
Endo	phecode_205-3	Drug-induced hypoglycemia*	1	0	1	1	2	5	5	2	8	118		1.99033e-05	0	1.99033e-05	1.99033e-05	3.98065e-05	9.95164e-05	9.95164e-05	3.98065e-05	0.000159226	0.00234859		118	33.7143
Genitourinary	phecode_580-4	Nephritis and nephropathy, not specified as acute or chronic	12	11	14	13	18	22	32	60	68	676		0.000238934	0.000219023	0.000278757	0.000258851	0.000358409	0.000438055	0.000637171	0.0011947	0.00135399	0.0134602		56.3345	33.8
ID	phecode_084-4	Trichomoniasis	0	0	0	3	7	2	26	65	112	164		0	0	0	5.99472e-05	0.000139877	3.99648e-05	0.000519543	0.00129886	0.00223803	0.00327712		Inf	36.4444
Neuro	phecode_337-8	Polyneuropathy in diseases classified elsewhere	2	10	10	13	17	44	43	47	96	1120		3.9824e-05	0.00019912	0.00019912	0.000258856	0.000338504	0.000876128	0.000856216	0.000935863	0.00191155	0.0223019		560.011	36.7213
Mental	phecode_287-2	Schizoaffective disorder	5	2	2	2	3	4	8	9	8	133		9.95619e-05	3.98248e-05	3.98248e-05	3.98248e-05	5.97383e-05	7.96511e-05	0.000159302	0.000179215	0.000159302	0.0026484		26.6005	38
Genitourinary	phecode_626-13	Irregular menstrual cycle	23	26	24	23	29	69	143	411	965	1863		0.000884717	0.00100012	0.000923219	0.000884752	0.00111556	0.00265425	0.00550085	0.0158101	0.0371211	0.0716649		81.0031	38.0204
Preg	phecode_932	Known or suspected fetal abnormality affecting management of mother	3	2	1	6	2	5	8	8	28	135		0.000112082	7.47217e-05	3.73608e-05	0.000224165	7.47217e-05	0.000186804	0.000298887	0.000298898	0.00104614	0.0050439		45.0017	38.5714
Mental	phecode_294	Sexual dysfunction and disorders	119	170	226	208	256	331	1960	5097	7092	11397		0.00248098	0.00354425	0.00471177	0.0043365	0.00533723	0.00690087	0.0408631	0.106265	0.147861	0.237616		95.7751	38.8313
Derm	phecode_688-6	Rheumatoid nodule*	4	2	1	1	5	2	3	5	4	137		7.96321e-05	3.9816e-05	1.9908e-05	1.9908e-05	9.95401e-05	3.9816e-05	5.97241e-05	9.95401e-05	7.96321e-05	0.0027274		34.25	39.1429
Metab	phecode_244-4	Lipodystrophy, not elsewhere classified	3	1	1	5	3	7	6	9	10	197		5.97134e-05	1.99045e-05	1.99045e-05	9.95223e-05	5.97134e-05	0.000139334	0.000119429	0.000179144	0.000199049	0.00392126		65.668	39.4
Preg	phecode_900-1	Spontaneous abortion	0	3	1	3	4	3	10	27	29	151		0	0.000117739	3.92465e-05	0.000117739	0.000156986	0.000117739	0.000392465	0.00105965	0.00113819	0.00592645		Inf	43.1429
Rx	phecode_977-4	Long term (current) use of steroids	6	14	31	60	69	108	134	224	484	3883		0.000120002	0.000280006	0.000620012	0.00120002	0.00138003	0.00216009	0.00268011	0.00448018	0.00968039	0.0776631		647.18	43.8757
Rx	phecode_977-41	Long term (current) use of inhaled steroids*	6	14	31	60	69	108	134	224	483	3884		0.000120002	0.000280006	0.000620012	0.00120002	0.00138003	0.00216009	0.00268011	0.00448018	0.00966039	0.0776831		647.346	43.887
Genitourinary	phecode_626-2	Dysmenorrhea	7	8	7	11	3	17	28	107	203	545		0.00026455	0.000302343	0.00026455	0.000415722	0.000113379	0.000642479	0.00105824	0.00404399	0.00767225	0.0205979		77.8601	54.5
Mental	phecode_286-3	Premenstrual dysphoric disorder	1	3	1	3	3	8	17	40	94	319		3.75897e-05	0.000112769	3.75897e-05	0.000112769	0.000112769	0.000300729	0.00063905	0.00150365	0.00353357	0.0119916		319.012	58
Rx	phecode_977-71	Long term (current) use of insulin	11	18	30	45	54	62	84	106	172	3537		0.000219965	0.000359942	0.000599904	0.000899856	0.00107985	0.00123983	0.00167976	0.0021197	0.00343952	0.0707301		321.552	60.9828
Mental	phecode_296-4	Borderline personality disorder	2	1	0	6	2	4	7	10	25	203		3.9824e-05	1.9912e-05	0	0.000119472	3.9824e-05	7.9648e-05	0.000139387	0.000199124	0.00049781	0.00404221		101.502	67.6667
Cardio	phecode_444-15	Scrotal varices [Varicocele]	3	2	4	10	4	15	135	296	336	652		5.99137e-05	3.99425e-05	7.9885e-05	0.000199712	7.98866e-05	0.000299575	0.00269617	0.00591161	0.00671047	0.0130215		217.338	68.6316
Preg	phecode_904	Bleeding in pregnancy	1	2	0	0	1	1	6	7	19	69		3.70975e-05	7.4195e-05	0	0	3.70975e-05	3.70975e-05	0.000222585	0.000259682	0.000704852	0.00255973		69	69
Blood	phecode_168-15	Acquired coagulation factor deficiency	0	2	1	1	0	2	5	6	15	71		0	3.9805e-05	1.99025e-05	1.99025e-05	0	3.9805e-05	9.95124e-05	0.000119415	0.000298537	0.0014131		Inf	71
Neoplasms	phecode_146	Benign neoplasm of the genitourinary system	21	25	21	42	51	62	123	249	1410	4388		0.000419849	0.00049982	0.000419849	0.000839698	0.00101965	0.00123958	0.00245916	0.00497831	0.0281904	0.0877302		208.957	77.6637
Preg	phecode_930	Maternal care for abnormality of pelvic organs	0	0	1	2	1	1	0	3	14	79		0	0	3.68582e-05	7.37164e-05	3.68582e-05	3.68596e-05	0	0.000110579	0.000516034	0.00291191		Inf	79
Rx	phecode_977-5	Long term (current) use of agents affecting hormones	6	7	7	4	13	64	187	372	967	3227		0.000124717	0.000145503	0.000145503	8.31445e-05	0.00027022	0.00133031	0.00388701	0.00773244	0.0201006	0.0670782		537.845	83.8182
Rx	phecode_977-51	Long term (current) use of hormonal contraceptives	7	6	3	12	9	14	34	74	209	1049		0.000265342	0.000227445	0.000113723	0.00045489	0.000341168	0.000530705	0.00128886	0.00280516	0.00792267	0.039765		149.863	91.2174
Signs/Symptoms	phecode_822	Other and nonspecific abnormal cytological, histological and immunological findings	1	0	0	2	1	3	30	72	133	294		1.99283e-05	0	0	3.98565e-05	1.99287e-05	5.9786e-05	0.00059786	0.00143486	0.00265051	0.00585902		294.006	147
Signs/Symptoms	phecode_822-8	Abnormal tumor markers	1	0	0	2	1	3	30	72	132	295		1.99283e-05	0	0	3.98565e-05	1.99287e-05	5.9786e-05	0.00059786	0.00143486	0.00263058	0.00587895		295.006	147.5
Genitourinary	phecode_603-6	Scrotal pain*	2	3	6	6	5	10	262	658	1118	2077		4.02172e-05	6.03258e-05	0.000120652	0.000120652	0.000100543	0.000201086	0.00526856	0.0132317	0.0224819	0.0417664		1038.52	276.933
Genitourinary	phecode_608-1	Abnormal findings in semen	0	0	9	18	6	25	955	2101	2988	4535		0	0	0.000180796	0.000361591	0.00012053	0.00050221	0.0191844	0.0422066	0.0600253	0.0911027		Inf	292.581

### Sheet: ST5 - Discriminative Performanc
		In order to account for multiple testing and control the family-wise error rate, we implemented the Bonferroni correction method. As such, the statistical significance threshold for each individual test was set at an alpha level of 0.05, adjusted for the number of tests conducted. Therefore, only p-values that met this stringent corrected threshold were considered statistically significant.	Baseline: Age+Sex				Baseline: ASCVD				Baseline: Age+Sex+Comorbidities
Category	Code	Name	Age+Sex	Age+Sex +MedicalHistory	Difference	Sign (Bonf.)	ASCVD	ASCVD +MedicalHistory	Difference	Sign (Bonf.)	Age+Sex+Comorbidities	Age+Sex+Comorbidities +MedicalHistory	Difference	Sign (Bonf.)
Death	OMOP_4306655	All-Cause Death	0.701 (0.698, 0.703)	0.872 (0.87, 0.874)	0.171 (0.169, 0.174)	+	0.728 (0.725, 0.73)	0.874 (0.872, 0.876)	0.146 (0.144, 0.148)	+	0.724 (0.721, 0.726)	0.873 (0.871, 0.874)	0.149 (0.147, 0.151)	+
ID	phecode_001	Salmonella	0.466 (0.435, 0.501)	0.679 (0.655, 0.71)	0.215 (0.179, 0.261)	+	0.556 (0.517, 0.581)	0.675 (0.653, 0.712)	0.121 (0.076, 0.16)	+	0.54 (0.513, 0.567)	0.677 (0.654, 0.707)	0.136 (0.101, 0.181)	+
ID	phecode_002	Staphylococcus	0.611 (0.606, 0.619)	0.726 (0.72, 0.732)	0.115 (0.105, 0.121)	+	0.653 (0.646, 0.66)	0.727 (0.72, 0.732)	0.074 (0.066, 0.079)	+	0.66 (0.653, 0.668)	0.725 (0.719, 0.731)	0.066 (0.059, 0.07)	+
ID	phecode_002-1	Staphylococcus aureus	0.606 (0.597, 0.616)	0.73 (0.719, 0.737)	0.124 (0.116, 0.131)	+	0.653 (0.643, 0.663)	0.729 (0.718, 0.737)	0.077 (0.069, 0.085)	+	0.662 (0.654, 0.669)	0.728 (0.717, 0.736)	0.066 (0.059, 0.073)	+
ID	phecode_003	Escherichia coli	0.6 (0.594, 0.609)	0.668 (0.663, 0.674)	0.068 (0.062, 0.075)	+	0.623 (0.616, 0.629)	0.669 (0.664, 0.675)	0.046 (0.04, 0.052)	+	0.63 (0.623, 0.636)	0.667 (0.662, 0.673)	0.037 (0.03, 0.044)	+
ID	phecode_004	Streptococcus	0.569 (0.561, 0.58)	0.654 (0.645, 0.664)	0.086 (0.07, 0.096)	+	0.6 (0.592, 0.609)	0.654 (0.644, 0.664)	0.054 (0.045, 0.065)	+	0.609 (0.598, 0.623)	0.653 (0.644, 0.663)	0.044 (0.035, 0.053)	+
ID	phecode_004-1	Streptococcus pneumoniae	0.58 (0.558, 0.598)	0.68 (0.659, 0.701)	0.1 (0.081, 0.123)	+	0.62 (0.593, 0.637)	0.683 (0.66, 0.703)	0.063 (0.046, 0.082)	+	0.624 (0.602, 0.639)	0.677 (0.656, 0.694)	0.055 (0.033, 0.071)	+
ID	phecode_004-2	Group A Streptococcus	0.549 (0.505, 0.575)	0.652 (0.611, 0.679)	0.101 (0.064, 0.138)	+	0.579 (0.551, 0.612)	0.653 (0.62, 0.682)	0.073 (0.042, 0.105)	+	0.552 (0.498, 0.585)	0.638 (0.597, 0.664)	0.084 (0.05, 0.124)	+
ID	phecode_004-3	Group B Streptococcus	0.593 (0.564, 0.628)	0.747 (0.724, 0.781)	0.155 (0.111, 0.192)	+	0.658 (0.618, 0.69)	0.737 (0.71, 0.77)	0.08 (0.045, 0.111)	+	0.67 (0.637, 0.708)	0.722 (0.684, 0.75)	0.051 (0.015, 0.087)	+
ID	phecode_005	Mycobacteria	0.493 (0.473, 0.515)	0.679 (0.657, 0.703)	0.187 (0.154, 0.22)	+	0.679 (0.654, 0.701)	0.717 (0.696, 0.743)	0.037 (0.022, 0.061)	+	0.522 (0.5, 0.545)	0.674 (0.649, 0.697)	0.15 (0.117, 0.17)	+
ID	phecode_005-1	Mycobacterium tuberculosis	0.472 (0.453, 0.495)	0.689 (0.665, 0.71)	0.217 (0.18, 0.248)	+	0.68 (0.655, 0.711)	0.731 (0.712, 0.751)	0.05 (0.029, 0.084)	+	0.53 (0.502, 0.555)	0.679 (0.65, 0.706)	0.151 (0.118, 0.177)	+
ID	phecode_005-2	Nontuberculous mycobacteria	0.605 (0.57, 0.64)	0.743 (0.708, 0.783)	0.138 (0.104, 0.167)	+	0.652 (0.6, 0.71)	0.743 (0.698, 0.776)	0.095 (0.048, 0.13)	+	0.627 (0.581, 0.667)	0.724 (0.68, 0.76)	0.093 (0.061, 0.145)	+
ID	phecode_007	Hemophilus infection	0.63 (0.611, 0.646)	0.787 (0.765, 0.804)	0.156 (0.133, 0.181)	+	0.676 (0.664, 0.696)	0.745 (0.73, 0.765)	0.067 (0.041, 0.088)	+	0.702 (0.685, 0.721)	0.783 (0.764, 0.8)	0.08 (0.051, 0.101)	+
ID	phecode_007-1	Hemophilus influenzae	0.628 (0.608, 0.644)	0.789 (0.773, 0.803)	0.159 (0.14, 0.182)	+	0.679 (0.661, 0.701)	0.79 (0.773, 0.804)	0.113 (0.093, 0.127)	+	0.703 (0.687, 0.721)	0.786 (0.769, 0.802)	0.082 (0.067, 0.099)	+
ID	phecode_008	Helicobacter [H. pylori]	0.437 (0.424, 0.447)	0.706 (0.697, 0.714)	0.269 (0.258, 0.28)	+	0.565 (0.554, 0.577)	0.713 (0.704, 0.722)	0.149 (0.137, 0.159)	+	0.489 (0.476, 0.501)	0.706 (0.697, 0.714)	0.216 (0.206, 0.227)	+
ID	phecode_009	Pseudomonas	0.664 (0.651, 0.677)	0.803 (0.788, 0.813)	0.14 (0.126, 0.151)	+	0.694 (0.681, 0.707)	0.802 (0.787, 0.812)	0.109 (0.093, 0.119)	+	0.723 (0.71, 0.734)	0.801 (0.786, 0.812)	0.078 (0.065, 0.09)	+
ID	phecode_010	Corynebacterium	0.667 (0.643, 0.694)	0.742 (0.721, 0.763)	0.074 (0.058, 0.092)	+	0.665 (0.644, 0.695)	0.737 (0.716, 0.762)	0.069 (0.051, 0.088)	+	0.676 (0.65, 0.702)	0.738 (0.715, 0.757)	0.062 (0.042, 0.084)	+
ID	phecode_011	Klebsiella	0.663 (0.646, 0.685)	0.783 (0.77, 0.803)	0.12 (0.101, 0.14)	+	0.704 (0.683, 0.722)	0.783 (0.769, 0.803)	0.079 (0.065, 0.096)	+	0.717 (0.7, 0.733)	0.781 (0.769, 0.801)	0.065 (0.051, 0.081)	+
ID	phecode_012	Proteus	0.652 (0.63, 0.678)	0.808 (0.784, 0.825)	0.158 (0.128, 0.176)	+	0.704 (0.674, 0.724)	0.808 (0.784, 0.824)	0.104 (0.084, 0.128)	+	0.713 (0.692, 0.732)	0.806 (0.784, 0.822)	0.091 (0.072, 0.109)	+
ID	phecode_015	Clostridium	0.625 (0.613, 0.638)	0.703 (0.689, 0.716)	0.077 (0.066, 0.095)	+	0.653 (0.638, 0.667)	0.702 (0.689, 0.715)	0.05 (0.038, 0.067)	+	0.668 (0.653, 0.684)	0.698 (0.683, 0.71)	0.028 (0.019, 0.047)	+
ID	phecode_015-2	Clostridium difficile	0.646 (0.634, 0.658)	0.732 (0.718, 0.749)	0.086 (0.067, 0.096)	+	0.677 (0.661, 0.69)	0.732 (0.717, 0.749)	0.057 (0.041, 0.069)	+	0.689 (0.674, 0.704)	0.727 (0.712, 0.743)	0.038 (0.028, 0.049)	+
ID	phecode_019	Treponema	0.566 (0.513, 0.609)	0.777 (0.746, 0.812)	0.214 (0.176, 0.253)	+	0.728 (0.674, 0.767)	0.769 (0.727, 0.802)	0.04 (0.007, 0.074)	+	0.681 (0.634, 0.735)	0.753 (0.711, 0.793)	0.072 (0.034, 0.113)	+
ID	phecode_020	Borrelia	0.465 (0.445, 0.485)	0.677 (0.657, 0.699)	0.214 (0.179, 0.244)	+	0.538 (0.51, 0.562)	0.678 (0.658, 0.701)	0.142 (0.114, 0.167)	+	0.447 (0.421, 0.463)	0.669 (0.647, 0.69)	0.222 (0.193, 0.255)	+
ID	phecode_020-1	Lyme disease	0.462 (0.442, 0.487)	0.679 (0.659, 0.701)	0.215 (0.184, 0.24)	+	0.536 (0.513, 0.557)	0.679 (0.662, 0.7)	0.142 (0.121, 0.173)	+	0.449 (0.42, 0.478)	0.67 (0.652, 0.692)	0.221 (0.2, 0.25)	+
ID	phecode_024	Pertussis	0.551 (0.512, 0.574)	0.659 (0.623, 0.684)	0.109 (0.082, 0.136)	+	0.576 (0.537, 0.6)	0.661 (0.619, 0.692)	0.088 (0.063, 0.114)	+	0.545 (0.506, 0.566)	0.655 (0.617, 0.678)	0.112 (0.081, 0.139)	+
ID	phecode_025	Enterococcus	0.681 (0.656, 0.707)	0.762 (0.742, 0.784)	0.081 (0.048, 0.114)	+	0.711 (0.692, 0.746)	0.758 (0.739, 0.781)	0.048 (0.022, 0.076)	+	0.717 (0.691, 0.741)	0.754 (0.734, 0.777)	0.036 (0.019, 0.061)	+
ID	phecode_030	Campylobacter	0.529 (0.52, 0.537)	0.704 (0.693, 0.713)	0.175 (0.161, 0.184)	+	0.57 (0.559, 0.578)	0.71 (0.699, 0.719)	0.14 (0.129, 0.15)	+	0.555 (0.544, 0.564)	0.704 (0.693, 0.713)	0.148 (0.139, 0.161)	+
ID	phecode_050	Enterovirus	0.511 (0.471, 0.558)	0.61 (0.58, 0.635)	0.1 (0.055, 0.142)	+	0.517 (0.461, 0.557)	0.612 (0.581, 0.638)	0.098 (0.061, 0.133)	+	0.517 (0.478, 0.556)	0.608 (0.577, 0.638)	0.093 (0.057, 0.128)	+
ID	phecode_050-4	Hand, foot, and mouth disease	0.57 (0.536, 0.615)	0.676 (0.641, 0.71)	0.108 (0.068, 0.146)	+	0.576 (0.537, 0.626)	0.685 (0.654, 0.72)	0.11 (0.072, 0.147)	+	0.542 (0.491, 0.579)	0.666 (0.634, 0.7)	0.126 (0.074, 0.166)	+
ID	phecode_052	Herpesvirus	0.553 (0.55, 0.557)	0.672 (0.668, 0.675)	0.119 (0.116, 0.121)	+	0.558 (0.555, 0.562)	0.673 (0.669, 0.676)	0.115 (0.112, 0.118)	+	0.563 (0.56, 0.568)	0.672 (0.668, 0.675)	0.109 (0.107, 0.111)	+
ID	phecode_052-1	Herpes simplex	0.599 (0.594, 0.606)	0.717 (0.709, 0.723)	0.117 (0.112, 0.125)	+	0.612 (0.606, 0.619)	0.719 (0.711, 0.725)	0.106 (0.101, 0.114)	+	0.609 (0.603, 0.616)	0.718 (0.709, 0.723)	0.108 (0.102, 0.116)	+
ID	phecode_052-3	Varicella zoster virus	0.564 (0.561, 0.568)	0.672 (0.669, 0.675)	0.108 (0.105, 0.111)	+	0.567 (0.563, 0.571)	0.673 (0.67, 0.676)	0.106 (0.103, 0.109)	+	0.573 (0.57, 0.577)	0.672 (0.669, 0.675)	0.099 (0.096, 0.102)	+
ID	phecode_052-31	Varicella [chickenpox]	0.604 (0.577, 0.626)	0.665 (0.646, 0.685)	0.062 (0.04, 0.08)	+	0.613 (0.587, 0.635)	0.67 (0.651, 0.692)	0.057 (0.038, 0.074)	+	0.612 (0.582, 0.637)	0.665 (0.648, 0.683)	0.053 (0.033, 0.075)	+
ID	phecode_052-32	Herpes zoster	0.569 (0.565, 0.572)	0.674 (0.671, 0.676)	0.105 (0.102, 0.107)	+	0.572 (0.567, 0.576)	0.675 (0.673, 0.678)	0.103 (0.101, 0.106)	+	0.577 (0.574, 0.58)	0.674 (0.671, 0.677)	0.097 (0.094, 0.1)	+
ID	phecode_052-4	Infectious mononucleosis	0.557 (0.517, 0.605)	0.613 (0.582, 0.651)	0.053 (0.009, 0.104)	+	0.542 (0.498, 0.58)	0.607 (0.576, 0.642)	0.068 (0.024, 0.108)	+	0.546 (0.507, 0.591)	0.611 (0.579, 0.652)	0.064 (0.016, 0.109)	+
ID	phecode_052-5	Cytomegalovirus [CMV]	0.45 (0.42, 0.491)	0.684 (0.64, 0.723)	0.231 (0.195, 0.283)	+	0.554 (0.514, 0.596)	0.695 (0.648, 0.734)	0.139 (0.089, 0.196)	+	0.579 (0.531, 0.622)	0.63 (0.579, 0.683)	0.053 (0.006, 0.103)	+
ID	phecode_054	Hepatovirus	0.549 (0.528, 0.57)	0.423 (0.404, 0.441)	-0.125 (-0.153, -0.099)	-	0.651 (0.623, 0.667)	0.653 (0.639, 0.673)	0.004 (-0.014, 0.026)	ns	0.588 (0.567, 0.61)	0.632 (0.614, 0.651)	0.044 (0.024, 0.067)	+
ID	phecode_054-2	Hepatitis B	0.554 (0.524, 0.583)	0.41 (0.36, 0.451)	-0.146 (-0.195, -0.1)	-	0.718 (0.69, 0.748)	0.71 (0.678, 0.75)	-0.007 (-0.043, 0.026)	ns	0.648 (0.61, 0.691)	0.733 (0.695, 0.768)	0.086 (0.056, 0.117)	+
ID	phecode_054-3	Hepatitis C	0.633 (0.591, 0.66)	0.66 (0.63, 0.704)	0.028 (-0.014, 0.087)	ns	0.762 (0.735, 0.79)	0.79 (0.763, 0.818)	0.028 (-0.003, 0.051)	ns	0.661 (0.618, 0.687)	0.744 (0.71, 0.777)	0.084 (0.039, 0.132)	+
ID	phecode_054-31	Chronic hepatitis C	0.641 (0.606, 0.67)	0.763 (0.733, 0.791)	0.122 (0.075, 0.168)	+	0.769 (0.739, 0.796)	0.788 (0.765, 0.817)	0.023 (-0.012, 0.053)	ns	0.674 (0.647, 0.707)	0.751 (0.72, 0.794)	0.074 (0.028, 0.109)	+
ID	phecode_054-5	Hepatitis E	0.49 (0.427, 0.548)	0.564 (0.51, 0.631)	0.077 (0, 0.153)	ns	0.517 (0.46, 0.576)	0.567 (0.521, 0.624)	0.048 (-0.017, 0.107)	ns	0.512 (0.461, 0.584)	0.559 (0.506, 0.619)	0.047 (-0.02, 0.103)	ns
ID	phecode_055	Poxvirus	0.62 (0.601, 0.643)	0.686 (0.664, 0.711)	0.066 (0.042, 0.086)	+	0.619 (0.594, 0.644)	0.681 (0.657, 0.704)	0.062 (0.039, 0.083)	+	0.619 (0.598, 0.646)	0.68 (0.659, 0.707)	0.063 (0.039, 0.085)	+
ID	phecode_055-1	Molluscum contagiosum	0.623 (0.593, 0.664)	0.689 (0.661, 0.724)	0.066 (0.044, 0.094)	+	0.622 (0.598, 0.655)	0.681 (0.652, 0.713)	0.061 (0.042, 0.089)	+	0.618 (0.588, 0.661)	0.685 (0.659, 0.72)	0.068 (0.042, 0.096)	+
ID	phecode_056	Human papillomavirus	0.466 (0.462, 0.47)	0.682 (0.679, 0.686)	0.217 (0.21, 0.222)	+	0.51 (0.505, 0.514)	0.683 (0.68, 0.687)	0.174 (0.169, 0.179)	+	0.491 (0.486, 0.497)	0.682 (0.679, 0.686)	0.191 (0.184, 0.197)	+
ID	phecode_056-1	Plantar wart	0.526 (0.519, 0.532)	0.696 (0.69, 0.702)	0.169 (0.162, 0.18)	+	0.546 (0.539, 0.552)	0.698 (0.693, 0.704)	0.152 (0.146, 0.159)	+	0.528 (0.522, 0.535)	0.695 (0.69, 0.701)	0.167 (0.158, 0.177)	+
ID	phecode_057	Retrovirus	0.776 (0.74, 0.796)	0.791 (0.764, 0.826)	0.019 (-0.016, 0.066)	ns	0.824 (0.801, 0.846)	0.805 (0.776, 0.836)	-0.018 (-0.05, 0.012)	ns	0.752 (0.712, 0.782)	0.77 (0.741, 0.817)	0.022 (-0.011, 0.067)	ns
ID	phecode_057-1	Human immunodeficiency virus	0.773 (0.747, 0.809)	0.793 (0.758, 0.825)	0.018 (-0.024, 0.051)	ns	0.827 (0.792, 0.861)	0.811 (0.777, 0.841)	-0.015 (-0.046, 0.01)	ns	0.749 (0.716, 0.792)	0.771 (0.738, 0.824)	0.02 (-0.019, 0.053)	ns
ID	phecode_058	Pneumoviridae	0.62 (0.583, 0.657)	0.726 (0.695, 0.772)	0.109 (0.062, 0.153)	+	0.644 (0.602, 0.678)	0.722 (0.682, 0.758)	0.077 (0.021, 0.12)	+	0.696 (0.666, 0.732)	0.729 (0.699, 0.775)	0.033 (0.003, 0.07)	+
ID	phecode_058-1	Respiratory syncytial virus	0.616 (0.579, 0.655)	0.729 (0.68, 0.773)	0.114 (0.066, 0.159)	+	0.645 (0.614, 0.688)	0.694 (0.63, 0.731)	0.047 (-0.019, 0.091)	ns	0.695 (0.653, 0.739)	0.731 (0.687, 0.78)	0.035 (-0.004, 0.084)	ns
ID	phecode_059	Coronavirus	0.31 (0.279, 0.341)	0.605 (0.558, 0.636)	0.294 (0.255, 0.332)	+	0.502 (0.454, 0.558)	0.62 (0.57, 0.649)	0.116 (0.062, 0.167)	+	0.379 (0.32, 0.438)	0.605 (0.562, 0.638)	0.225 (0.159, 0.272)	+
ID	phecode_059-1	COVID-19*	0.235 (0.201, 0.264)	0.587 (0.524, 0.626)	0.353 (0.288, 0.403)	+	0.486 (0.432, 0.542)	0.603 (0.543, 0.648)	0.118 (0.058, 0.162)	+	0.348 (0.295, 0.406)	0.585 (0.528, 0.626)	0.232 (0.188, 0.29)	+
ID	phecode_060	Adenovirus	0.525 (0.476, 0.558)	0.609 (0.556, 0.676)	0.087 (0.016, 0.157)	+	0.537 (0.476, 0.588)	0.604 (0.564, 0.683)	0.068 (0.014, 0.144)	+	0.551 (0.496, 0.626)	0.581 (0.539, 0.639)	0.034 (-0.055, 0.106)	ns
ID	phecode_061	Influenza virus	0.532 (0.522, 0.539)	0.675 (0.668, 0.686)	0.143 (0.131, 0.154)	+	0.588 (0.579, 0.598)	0.677 (0.669, 0.689)	0.089 (0.079, 0.099)	+	0.587 (0.576, 0.596)	0.673 (0.666, 0.684)	0.087 (0.075, 0.096)	+
ID	phecode_066	Orthorubulavirus [Mumps]	0.655 (0.604, 0.69)	0.714 (0.665, 0.754)	0.061 (0.021, 0.105)	+	0.645 (0.586, 0.7)	0.702 (0.664, 0.759)	0.06 (0.024, 0.094)	+	0.637 (0.593, 0.689)	0.696 (0.663, 0.737)	0.061 (0.027, 0.097)	+
ID	phecode_069	Other specified viral infections	0.258 (0.215, 0.297)	0.528 (0.487, 0.558)	0.269 (0.206, 0.329)	+	0.305 (0.26, 0.347)	0.512 (0.473, 0.548)	0.208 (0.151, 0.261)	+	0.243 (0.196, 0.284)	0.51 (0.472, 0.54)	0.268 (0.19, 0.324)	+
ID	phecode_070	Candidiasis	0.576 (0.574, 0.58)	0.719 (0.715, 0.722)	0.143 (0.138, 0.146)	+	0.613 (0.609, 0.617)	0.72 (0.716, 0.723)	0.107 (0.101, 0.11)	+	0.603 (0.6, 0.607)	0.719 (0.715, 0.722)	0.116 (0.113, 0.119)	+
ID	phecode_074	Aspergillosis	0.593 (0.556, 0.623)	0.814 (0.791, 0.834)	0.221 (0.193, 0.26)	+	0.614 (0.588, 0.653)	0.796 (0.766, 0.823)	0.181 (0.148, 0.227)	+	0.642 (0.605, 0.669)	0.808 (0.783, 0.833)	0.164 (0.137, 0.206)	+
ID	phecode_076	Pneumocystosis	0.671 (0.64, 0.724)	0.779 (0.735, 0.827)	0.109 (0.057, 0.144)	+	0.673 (0.642, 0.713)	0.775 (0.727, 0.821)	0.103 (0.045, 0.133)	+	0.716 (0.663, 0.779)	0.765 (0.716, 0.814)	0.052 (0.02, 0.092)	+
ID	phecode_084	Parasites	0.581 (0.569, 0.596)	0.693 (0.683, 0.701)	0.112 (0.1, 0.124)	+	0.605 (0.593, 0.62)	0.699 (0.69, 0.708)	0.094 (0.083, 0.106)	+	0.581 (0.568, 0.595)	0.693 (0.682, 0.702)	0.112 (0.102, 0.124)	+
ID	phecode_084-2	Malaria [Plasmodium]	0.465 (0.434, 0.501)	0.726 (0.701, 0.762)	0.26 (0.213, 0.307)	+	0.583 (0.551, 0.622)	0.758 (0.734, 0.793)	0.175 (0.134, 0.205)	+	0.487 (0.457, 0.523)	0.72 (0.689, 0.745)	0.231 (0.186, 0.285)	+
ID	phecode_084-4	Trichomoniasis	0.734 (0.714, 0.755)	0.849 (0.838, 0.859)	0.115 (0.097, 0.138)	+	0.726 (0.706, 0.747)	0.843 (0.831, 0.853)	0.117 (0.099, 0.136)	+	0.726 (0.704, 0.747)	0.843 (0.83, 0.855)	0.117 (0.098, 0.14)	+
ID	phecode_084-6	Enterobiasis	0.586 (0.568, 0.607)	0.663 (0.64, 0.684)	0.077 (0.055, 0.108)	+	0.594 (0.572, 0.626)	0.663 (0.639, 0.688)	0.068 (0.046, 0.102)	+	0.578 (0.553, 0.601)	0.66 (0.633, 0.681)	0.082 (0.056, 0.11)	+
ID	phecode_084-7	Giardiasis	0.469 (0.436, 0.509)	0.667 (0.639, 0.689)	0.195 (0.15, 0.252)	+	0.497 (0.472, 0.527)	0.666 (0.637, 0.688)	0.165 (0.135, 0.21)	+	0.449 (0.41, 0.488)	0.664 (0.639, 0.686)	0.212 (0.174, 0.256)	+
ID	phecode_086	Pediculosis, acariasis and other infestations	0.546 (0.533, 0.562)	0.709 (0.698, 0.719)	0.163 (0.143, 0.176)	+	0.58 (0.564, 0.592)	0.709 (0.698, 0.719)	0.129 (0.113, 0.142)	+	0.573 (0.561, 0.587)	0.707 (0.696, 0.718)	0.134 (0.115, 0.147)	+
ID	phecode_088	Sexually transmitted disease	0.646 (0.634, 0.661)	0.74 (0.727, 0.749)	0.094 (0.082, 0.104)	+	0.658 (0.649, 0.674)	0.743 (0.731, 0.752)	0.085 (0.074, 0.095)	+	0.653 (0.642, 0.67)	0.741 (0.728, 0.75)	0.087 (0.077, 0.097)	+
ID	phecode_089	Infections	0.495 (0.493, 0.497)	0.676 (0.674, 0.677)	0.181 (0.179, 0.183)	+	0.526 (0.525, 0.528)	0.677 (0.675, 0.678)	0.151 (0.148, 0.152)	+	0.519 (0.517, 0.521)	0.676 (0.674, 0.677)	0.157 (0.155, 0.159)	+
ID	phecode_089-1	Bacterial infections	0.556 (0.553, 0.559)	0.644 (0.641, 0.647)	0.088 (0.085, 0.093)	+	0.587 (0.583, 0.59)	0.646 (0.642, 0.648)	0.059 (0.055, 0.063)	+	0.588 (0.584, 0.59)	0.643 (0.64, 0.646)	0.055 (0.052, 0.058)	+
ID	phecode_089-2	Viral infections	0.494 (0.492, 0.496)	0.68 (0.678, 0.682)	0.186 (0.183, 0.188)	+	0.528 (0.526, 0.53)	0.68 (0.678, 0.682)	0.152 (0.149, 0.155)	+	0.517 (0.514, 0.519)	0.68 (0.678, 0.682)	0.163 (0.161, 0.165)	+
ID	phecode_089-3	Fungal infections	0.492 (0.49, 0.495)	0.684 (0.682, 0.686)	0.192 (0.189, 0.195)	+	0.533 (0.531, 0.536)	0.686 (0.683, 0.688)	0.153 (0.148, 0.155)	+	0.515 (0.513, 0.517)	0.684 (0.682, 0.686)	0.169 (0.167, 0.172)	+
ID	phecode_091	Gangrene	0.637 (0.606, 0.687)	0.725 (0.691, 0.769)	0.089 (0.056, 0.128)	+	0.709 (0.676, 0.769)	0.721 (0.687, 0.764)	0.01 (-0.028, 0.036)	ns	0.707 (0.672, 0.75)	0.724 (0.691, 0.767)	0.017 (-0.007, 0.051)	ns
ID	phecode_092	Bacteremia, Sepsis, and SIRS	0.652 (0.647, 0.656)	0.734 (0.729, 0.738)	0.082 (0.077, 0.086)	+	0.678 (0.674, 0.683)	0.735 (0.729, 0.738)	0.056 (0.052, 0.06)	+	0.684 (0.679, 0.687)	0.733 (0.727, 0.736)	0.048 (0.044, 0.052)	+
ID	phecode_092-1	Systemic inflammatory response syndrome	0.659 (0.636, 0.681)	0.757 (0.737, 0.779)	0.097 (0.076, 0.124)	+	0.687 (0.663, 0.704)	0.756 (0.734, 0.779)	0.069 (0.052, 0.091)	+	0.684 (0.661, 0.707)	0.753 (0.736, 0.775)	0.069 (0.05, 0.09)	+
ID	phecode_092-2	Sepsis	0.652 (0.648, 0.658)	0.734 (0.73, 0.738)	0.082 (0.077, 0.086)	+	0.678 (0.675, 0.685)	0.735 (0.731, 0.739)	0.056 (0.051, 0.06)	+	0.684 (0.68, 0.689)	0.732 (0.728, 0.737)	0.048 (0.044, 0.052)	+
ID	phecode_092-8	Bacteremia	0.659 (0.582, 0.733)	0.818 (0.766, 0.867)	0.163 (0.069, 0.232)	+	0.739 (0.674, 0.797)	0.819 (0.771, 0.867)	0.083 (0.023, 0.127)	+	0.696 (0.63, 0.805)	0.815 (0.767, 0.868)	0.118 (0.029, 0.179)	+
ID	phecode_095	Sequela of infection	0.596 (0.584, 0.609)	0.714 (0.701, 0.729)	0.119 (0.103, 0.133)	+	0.602 (0.588, 0.616)	0.714 (0.701, 0.728)	0.113 (0.099, 0.13)	+	0.603 (0.59, 0.618)	0.714 (0.699, 0.727)	0.111 (0.096, 0.124)	+
ID	phecode_096	Contact or exposure to infectious agent	0.418 (0.402, 0.433)	0.664 (0.654, 0.677)	0.246 (0.227, 0.266)	+	0.54 (0.527, 0.556)	0.671 (0.66, 0.685)	0.132 (0.113, 0.146)	+	0.471 (0.447, 0.49)	0.664 (0.655, 0.679)	0.195 (0.173, 0.219)	+
ID	phecode_097	Drug resistant microorganisms	0.571 (0.552, 0.585)	0.78 (0.765, 0.791)	0.209 (0.193, 0.223)	+	0.622 (0.607, 0.642)	0.78 (0.764, 0.792)	0.157 (0.139, 0.171)	+	0.638 (0.618, 0.656)	0.777 (0.762, 0.789)	0.139 (0.123, 0.155)	+
ID	phecode_097-1	Methicillin resistant Staphylococcus aureus	0.572 (0.547, 0.592)	0.783 (0.766, 0.796)	0.212 (0.187, 0.231)	+	0.624 (0.608, 0.642)	0.784 (0.767, 0.796)	0.16 (0.139, 0.177)	+	0.639 (0.622, 0.66)	0.78 (0.764, 0.793)	0.14 (0.124, 0.161)	+
ID	phecode_098	Carrier or suspected carrier of infectious diseases	0.589 (0.58, 0.599)	0.742 (0.732, 0.751)	0.152 (0.14, 0.164)	+	0.647 (0.638, 0.66)	0.743 (0.734, 0.751)	0.095 (0.083, 0.104)	+	0.653 (0.64, 0.667)	0.741 (0.731, 0.749)	0.087 (0.077, 0.099)	+
ID	phecode_098-2	Carrier or suspected carrier of Staphylococcus aureus	0.481 (0.432, 0.546)	0.786 (0.753, 0.822)	0.305 (0.252, 0.357)	+	0.563 (0.505, 0.613)	0.787 (0.752, 0.82)	0.224 (0.182, 0.273)	+	0.477 (0.396, 0.538)	0.771 (0.732, 0.803)	0.29 (0.244, 0.346)	+
ID	phecode_099	Lab findings related to infections	0.635 (0.628, 0.64)	0.741 (0.737, 0.745)	0.106 (0.103, 0.111)	+	0.639 (0.633, 0.645)	0.742 (0.738, 0.745)	0.102 (0.098, 0.107)	+	0.641 (0.633, 0.646)	0.741 (0.736, 0.744)	0.1 (0.095, 0.105)	+
Neoplasms	phecode_100	Malignant neoplasm of the head and neck	0.627 (0.618, 0.638)	0.679 (0.669, 0.69)	0.051 (0.039, 0.061)	+	0.671 (0.659, 0.683)	0.688 (0.675, 0.699)	0.016 (0.009, 0.023)	+	0.644 (0.635, 0.655)	0.675 (0.665, 0.687)	0.03 (0.017, 0.045)	+
Neoplasms	phecode_100-1	Malignant neoplasm of the oral cavity	0.605 (0.584, 0.622)	0.674 (0.649, 0.7)	0.069 (0.047, 0.092)	+	0.656 (0.63, 0.672)	0.645 (0.612, 0.665)	-0.013 (-0.035, 0.011)	ns	0.623 (0.606, 0.648)	0.648 (0.623, 0.672)	0.023 (0.001, 0.05)	+
Neoplasms	phecode_100-12	Malignant neoplasm of the tongue	0.596 (0.568, 0.63)	0.661 (0.644, 0.683)	0.066 (0.036, 0.094)	+	0.64 (0.602, 0.664)	0.659 (0.638, 0.686)	0.02 (-0.012, 0.043)	ns	0.622 (0.598, 0.657)	0.653 (0.636, 0.68)	0.032 (0.001, 0.066)	+
Neoplasms	phecode_100-2	Malignant neoplasm of the oropharynx	0.595 (0.572, 0.625)	0.705 (0.666, 0.739)	0.108 (0.082, 0.132)	+	0.719 (0.692, 0.742)	0.709 (0.669, 0.733)	-0.01 (-0.032, 0.025)	ns	0.628 (0.601, 0.658)	0.688 (0.649, 0.717)	0.06 (0.039, 0.085)	+
Neoplasms	phecode_100-5	Malignant neoplasm of nasal cavities, middle ear, and accessory sinuses	0.566 (0.498, 0.643)	0.547 (0.48, 0.595)	-0.021 (-0.078, 0.045)	ns	0.572 (0.512, 0.627)	0.553 (0.485, 0.604)	-0.017 (-0.071, 0.029)	ns	0.545 (0.466, 0.619)	0.523 (0.48, 0.565)	-0.028 (-0.08, 0.037)	ns
Neoplasms	phecode_100-6	Malignant neoplasm of the larynx	0.757 (0.733, 0.791)	0.827 (0.799, 0.855)	0.07 (0.04, 0.088)	+	0.834 (0.809, 0.862)	0.849 (0.82, 0.87)	0.013 (-0.001, 0.026)	ns	0.771 (0.749, 0.798)	0.818 (0.791, 0.846)	0.044 (0.027, 0.064)	+
Neoplasms	phecode_100-7	Malignant neoplasm of the pharynx	0.668 (0.614, 0.744)	0.808 (0.771, 0.873)	0.142 (0.058, 0.186)	+	0.758 (0.706, 0.826)	0.816 (0.774, 0.868)	0.062 (0.021, 0.101)	+	0.694 (0.633, 0.744)	0.777 (0.725, 0.827)	0.084 (0.032, 0.14)	+
Neoplasms	phecode_100-8	Malignant neoplasm of the lip	0.605 (0.558, 0.671)	0.697 (0.623, 0.754)	0.089 (0.003, 0.162)	+	0.64 (0.582, 0.714)	0.707 (0.646, 0.77)	0.068 (0.007, 0.126)	+	0.646 (0.572, 0.71)	0.68 (0.608, 0.753)	0.035 (-0.033, 0.105)	ns
Neoplasms	phecode_100-9	Malignant neoplasm of the salivary glands	0.506 (0.457, 0.561)	0.552 (0.503, 0.597)	0.048 (-0.032, 0.097)	ns	0.528 (0.486, 0.59)	0.561 (0.504, 0.601)	0.03 (-0.02, 0.081)	ns	0.541 (0.5, 0.599)	0.543 (0.503, 0.581)	-0.002 (-0.053, 0.053)	ns
Neoplasms	phecode_101	Malignant neoplasm of the digestive organs	0.668 (0.663, 0.672)	0.701 (0.696, 0.706)	0.033 (0.029, 0.036)	+	0.675 (0.67, 0.679)	0.703 (0.698, 0.708)	0.028 (0.025, 0.031)	+	0.674 (0.669, 0.679)	0.7 (0.695, 0.705)	0.026 (0.022, 0.029)	+
Neoplasms	phecode_101-1	Malignant neoplasm of the esophagus	0.739 (0.725, 0.749)	0.797 (0.784, 0.808)	0.058 (0.05, 0.073)	+	0.759 (0.746, 0.771)	0.803 (0.789, 0.814)	0.043 (0.036, 0.057)	+	0.746 (0.735, 0.759)	0.794 (0.782, 0.805)	0.048 (0.039, 0.063)	+
Neoplasms	phecode_101-2	Malignant neoplasm of stomach	0.708 (0.695, 0.719)	0.754 (0.738, 0.765)	0.046 (0.032, 0.058)	+	0.718 (0.704, 0.729)	0.756 (0.74, 0.768)	0.038 (0.023, 0.051)	+	0.712 (0.701, 0.722)	0.753 (0.738, 0.765)	0.042 (0.028, 0.051)	+
Neoplasms	phecode_101-21	Malignant neoplasm of cardia	0.756 (0.736, 0.776)	0.792 (0.776, 0.806)	0.036 (0.008, 0.054)	+	0.77 (0.752, 0.79)	0.797 (0.781, 0.811)	0.026 (0.001, 0.043)	+	0.759 (0.741, 0.778)	0.794 (0.777, 0.81)	0.036 (0.009, 0.053)	+
Neoplasms	phecode_101-3	Malignant neoplasm of the small intestine	0.646 (0.623, 0.668)	0.692 (0.664, 0.716)	0.044 (0.024, 0.079)	+	0.647 (0.619, 0.672)	0.691 (0.664, 0.717)	0.042 (0.023, 0.075)	+	0.66 (0.636, 0.68)	0.692 (0.667, 0.72)	0.034 (0.01, 0.061)	+
Neoplasms	phecode_101-4	Malignant neoplasm of the colon and rectum	0.666 (0.659, 0.672)	0.675 (0.668, 0.681)	0.009 (0.005, 0.014)	+	0.669 (0.663, 0.676)	0.677 (0.67, 0.683)	0.008 (0.004, 0.012)	+	0.667 (0.66, 0.673)	0.675 (0.668, 0.68)	0.008 (0.004, 0.013)	+
Neoplasms	phecode_101-41	Malignant neoplasm of the colon	0.666 (0.661, 0.672)	0.678 (0.672, 0.683)	0.011 (0.006, 0.017)	+	0.669 (0.663, 0.676)	0.679 (0.673, 0.685)	0.01 (0.005, 0.016)	+	0.667 (0.662, 0.673)	0.677 (0.67, 0.683)	0.01 (0.004, 0.016)	+
Neoplasms	phecode_101-42	Malignant neoplasm of the rectum	0.668 (0.656, 0.682)	0.668 (0.656, 0.678)	0 (-0.009, 0.01)	ns	0.671 (0.66, 0.684)	0.671 (0.66, 0.681)	0 (-0.009, 0.01)	ns	0.668 (0.657, 0.682)	0.664 (0.654, 0.675)	-0.004 (-0.014, 0.006)	ns
Neoplasms	phecode_101-5	Malignant neoplasm of the anus and anal canal	0.594 (0.556, 0.624)	0.646 (0.612, 0.683)	0.054 (0.01, 0.088)	+	0.646 (0.614, 0.683)	0.656 (0.616, 0.691)	0.009 (-0.021, 0.039)	ns	0.615 (0.585, 0.664)	0.642 (0.605, 0.678)	0.029 (-0.001, 0.068)	ns
Neoplasms	phecode_101-6	Malignant neoplasm of the liver and intrahepatic bile ducts	0.693 (0.678, 0.711)	0.81 (0.798, 0.827)	0.117 (0.098, 0.132)	+	0.72 (0.705, 0.733)	0.81 (0.798, 0.828)	0.09 (0.073, 0.104)	+	0.723 (0.71, 0.739)	0.808 (0.797, 0.825)	0.086 (0.065, 0.102)	+
Neoplasms	phecode_101-61	Malignant neoplasm of the liver	0.733 (0.707, 0.753)	0.867 (0.848, 0.89)	0.134 (0.11, 0.154)	+	0.78 (0.751, 0.807)	0.865 (0.844, 0.891)	0.085 (0.061, 0.106)	+	0.79 (0.768, 0.814)	0.863 (0.844, 0.889)	0.074 (0.051, 0.094)	+
Neoplasms	phecode_101-62	Malignant neoplasm of the intrahepatic bile ducts	0.684 (0.662, 0.71)	0.804 (0.787, 0.823)	0.12 (0.098, 0.144)	+	0.692 (0.669, 0.715)	0.802 (0.785, 0.823)	0.109 (0.085, 0.129)	+	0.686 (0.666, 0.709)	0.801 (0.786, 0.822)	0.116 (0.088, 0.137)	+
Neoplasms	phecode_101-7	Malignant neoplasm of the gallbladder and extrahepatic bile ducts	0.677 (0.649, 0.695)	0.762 (0.743, 0.785)	0.087 (0.07, 0.111)	+	0.675 (0.65, 0.694)	0.758 (0.737, 0.783)	0.085 (0.065, 0.105)	+	0.679 (0.659, 0.703)	0.762 (0.742, 0.782)	0.083 (0.063, 0.107)	+
Neoplasms	phecode_101-71	Malignant neoplasm of the gallbladder	0.688 (0.644, 0.718)	0.787 (0.747, 0.825)	0.1 (0.062, 0.13)	+	0.676 (0.618, 0.708)	0.772 (0.733, 0.81)	0.096 (0.062, 0.13)	+	0.685 (0.645, 0.723)	0.79 (0.748, 0.824)	0.105 (0.07, 0.134)	+
Neoplasms	phecode_101-8	Malignant neoplasm of the pancreas	0.685 (0.674, 0.698)	0.801 (0.789, 0.809)	0.115 (0.105, 0.126)	+	0.694 (0.681, 0.705)	0.801 (0.79, 0.809)	0.107 (0.096, 0.115)	+	0.686 (0.675, 0.7)	0.8 (0.79, 0.807)	0.113 (0.104, 0.124)	+
Neoplasms	phecode_102	Malignant neoplasm of the thoracic and respiratory organs	0.684 (0.678, 0.69)	0.81 (0.804, 0.815)	0.125 (0.12, 0.132)	+	0.781 (0.774, 0.786)	0.829 (0.823, 0.834)	0.048 (0.045, 0.053)	+	0.713 (0.708, 0.719)	0.81 (0.803, 0.814)	0.096 (0.091, 0.103)	+
Neoplasms	phecode_102-1	Malignant neoplasm of the of bronchus and lung	0.689 (0.683, 0.699)	0.823 (0.816, 0.829)	0.134 (0.125, 0.142)	+	0.8 (0.793, 0.805)	0.846 (0.84, 0.851)	0.046 (0.041, 0.05)	+	0.711 (0.705, 0.722)	0.823 (0.816, 0.83)	0.112 (0.103, 0.117)	+
Neoplasms	phecode_102-3	Malignant neoplasm of the trachea	0.676 (0.652, 0.707)	0.758 (0.735, 0.799)	0.08 (0.057, 0.112)	+	0.722 (0.694, 0.76)	0.758 (0.735, 0.8)	0.037 (0.014, 0.076)	+	0.702 (0.676, 0.744)	0.747 (0.724, 0.788)	0.044 (0.023, 0.069)	+
Neoplasms	phecode_102-5	Malignant neoplasm of the heart, mediastinum, thymus, and pleura	0.644 (0.611, 0.684)	0.757 (0.714, 0.787)	0.112 (0.068, 0.154)	+	0.631 (0.6, 0.673)	0.751 (0.706, 0.778)	0.118 (0.08, 0.156)	+	0.649 (0.611, 0.699)	0.743 (0.708, 0.77)	0.09 (0.047, 0.12)	+
Neoplasms	phecode_103	Malignant neoplasm of the skin	0.656 (0.652, 0.66)	0.688 (0.684, 0.691)	0.032 (0.029, 0.035)	+	0.669 (0.666, 0.673)	0.697 (0.693, 0.7)	0.028 (0.025, 0.03)	+	0.658 (0.655, 0.662)	0.688 (0.685, 0.692)	0.03 (0.027, 0.032)	+
Neoplasms	phecode_103-1	Melanomas of skin	0.604 (0.597, 0.611)	0.636 (0.627, 0.645)	0.032 (0.025, 0.041)	+	0.619 (0.611, 0.626)	0.646 (0.637, 0.655)	0.026 (0.02, 0.036)	+	0.607 (0.6, 0.615)	0.635 (0.626, 0.644)	0.029 (0.022, 0.037)	+
Neoplasms	phecode_103-2	Keratinocyte carcinoma	0.651 (0.647, 0.656)	0.756 (0.753, 0.76)	0.106 (0.103, 0.109)	+	0.666 (0.662, 0.671)	0.763 (0.76, 0.767)	0.098 (0.095, 0.101)	+	0.654 (0.65, 0.66)	0.756 (0.753, 0.76)	0.102 (0.099, 0.106)	+
Neoplasms	phecode_103-21	Basal cell carcinoma	0.642 (0.638, 0.646)	0.757 (0.754, 0.762)	0.116 (0.111, 0.12)	+	0.658 (0.654, 0.662)	0.765 (0.762, 0.769)	0.107 (0.102, 0.11)	+	0.645 (0.641, 0.65)	0.757 (0.754, 0.762)	0.113 (0.107, 0.116)	+
Neoplasms	phecode_103-22	Squamous cell carcinoma of the skin	0.734 (0.724, 0.745)	0.798 (0.787, 0.808)	0.064 (0.056, 0.076)	+	0.743 (0.731, 0.752)	0.804 (0.793, 0.815)	0.062 (0.053, 0.073)	+	0.742 (0.731, 0.753)	0.797 (0.787, 0.808)	0.056 (0.049, 0.067)	+
Neoplasms	phecode_103-3	Carcinoma in situ of skin	0.71 (0.703, 0.716)	0.774 (0.767, 0.779)	0.064 (0.056, 0.071)	+	0.72 (0.714, 0.727)	0.779 (0.773, 0.783)	0.058 (0.051, 0.064)	+	0.718 (0.712, 0.725)	0.774 (0.767, 0.779)	0.056 (0.048, 0.062)	+
Neoplasms	phecode_104	Malignant sarcoma-related cancers	0.587 (0.575, 0.6)	0.608 (0.595, 0.62)	0.02 (0.008, 0.03)	+	0.59 (0.578, 0.602)	0.608 (0.594, 0.621)	0.019 (0.006, 0.027)	+	0.6 (0.589, 0.611)	0.601 (0.585, 0.614)	0.001 (-0.011, 0.012)	ns
Neoplasms	phecode_104-1	Malignant neoplam of the bone and/or cartilage	0.574 (0.556, 0.605)	0.63 (0.597, 0.661)	0.055 (0.033, 0.083)	+	0.587 (0.564, 0.62)	0.635 (0.606, 0.665)	0.045 (0.016, 0.072)	+	0.597 (0.575, 0.629)	0.619 (0.583, 0.655)	0.023 (0.001, 0.049)	+
Neoplasms	phecode_104-2	Malignant neoplasm of retroperitoneum and peritoneum	0.73 (0.708, 0.754)	0.767 (0.75, 0.789)	0.035 (0.01, 0.055)	+	0.734 (0.709, 0.756)	0.768 (0.75, 0.789)	0.033 (0.009, 0.053)	+	0.727 (0.703, 0.751)	0.756 (0.737, 0.776)	0.029 (0.001, 0.047)	+
Neoplasms	phecode_104-3	Malignant neoplasm of other connective and soft tissue	0.582 (0.568, 0.596)	0.616 (0.594, 0.633)	0.033 (0.015, 0.052)	+	0.577 (0.565, 0.595)	0.613 (0.592, 0.631)	0.035 (0.018, 0.055)	+	0.597 (0.581, 0.617)	0.605 (0.584, 0.621)	0.007 (-0.015, 0.022)	ns
Neoplasms	phecode_104-5	Gastrointestinal stromal tumor*	0.643 (0.582, 0.689)	0.705 (0.668, 0.737)	0.066 (0.019, 0.128)	+	0.651 (0.595, 0.693)	0.716 (0.679, 0.753)	0.068 (0.027, 0.116)	+	0.645 (0.578, 0.693)	0.711 (0.668, 0.744)	0.07 (0.029, 0.126)	+
Neoplasms	phecode_105	Malignant neoplasm of the breast	0.752 (0.749, 0.755)	0.75 (0.747, 0.753)	-0.002 (-0.004, 0)	ns	0.754 (0.75, 0.757)	0.751 (0.748, 0.754)	-0.003 (-0.004, -0.001)	-	0.752 (0.749, 0.755)	0.749 (0.747, 0.752)	-0.003 (-0.004, 0)	ns
Neoplasms	phecode_105-1	Malignant neoplasm of the breast, female	0.522 (0.511, 0.527)	0.615 (0.608, 0.621)	0.094 (0.088, 0.101)	+	0.524 (0.514, 0.531)	0.617 (0.61, 0.623)	0.093 (0.087, 0.1)	+	0.525 (0.514, 0.532)	0.615 (0.607, 0.621)	0.09 (0.081, 0.096)	+
Neoplasms	phecode_106	Gynecological malignant neoplasms	0.57 (0.562, 0.58)	0.574 (0.563, 0.583)	0.004 (-0.006, 0.018)	ns	0.586 (0.579, 0.597)	0.578 (0.567, 0.587)	-0.008 (-0.015, 0.005)	ns	0.576 (0.569, 0.585)	0.571 (0.558, 0.58)	-0.005 (-0.015, 0.008)	ns
Neoplasms	phecode_106-1	Malignant neoplasm of external female genital organs and cervix	0.553 (0.536, 0.571)	0.576 (0.559, 0.595)	0.022 (0.002, 0.043)	+	0.586 (0.571, 0.604)	0.582 (0.563, 0.598)	-0.004 (-0.033, 0.017)	ns	0.561 (0.538, 0.583)	0.572 (0.553, 0.588)	0.012 (-0.013, 0.033)	ns
Neoplasms	phecode_106-11	Malignant neoplasm of the vulva	0.591 (0.544, 0.633)	0.64 (0.598, 0.684)	0.047 (-0.007, 0.105)	ns	0.637 (0.599, 0.673)	0.645 (0.61, 0.691)	0.011 (-0.027, 0.06)	ns	0.605 (0.562, 0.643)	0.633 (0.585, 0.69)	0.03 (-0.012, 0.099)	ns
Neoplasms	phecode_106-13	Malignant neoplasm of the cervix	0.647 (0.627, 0.672)	0.621 (0.597, 0.646)	-0.025 (-0.059, -0.004)	-	0.658 (0.634, 0.682)	0.628 (0.606, 0.654)	-0.029 (-0.057, -0.002)	-	0.639 (0.617, 0.661)	0.61 (0.588, 0.635)	-0.028 (-0.064, -0.003)	-
Neoplasms	phecode_106-2	Malignant neoplasm of the uterus	0.603 (0.593, 0.616)	0.627 (0.612, 0.639)	0.023 (0.007, 0.043)	+	0.645 (0.634, 0.658)	0.641 (0.628, 0.651)	-0.003 (-0.017, 0.011)	ns	0.615 (0.602, 0.63)	0.622 (0.607, 0.633)	0.007 (-0.014, 0.021)	ns
Neoplasms	phecode_106-21	Malignant neoplasm of endometrium	0.606 (0.591, 0.618)	0.631 (0.615, 0.648)	0.025 (0.009, 0.049)	+	0.65 (0.635, 0.662)	0.646 (0.634, 0.661)	-0.003 (-0.015, 0.011)	ns	0.617 (0.606, 0.63)	0.625 (0.61, 0.642)	0.009 (-0.007, 0.028)	ns
Neoplasms	phecode_106-3	Malignant neoplasm of the ovary	0.602 (0.59, 0.616)	0.624 (0.609, 0.641)	0.022 (0.008, 0.037)	+	0.597 (0.586, 0.611)	0.62 (0.607, 0.637)	0.024 (0.009, 0.038)	+	0.597 (0.587, 0.611)	0.624 (0.609, 0.64)	0.027 (0.014, 0.038)	+
Neoplasms	phecode_106-4	Malignant neoplasm of the fallopian tube and uterine adnexa	0.608 (0.567, 0.653)	0.606 (0.547, 0.647)	-0.006 (-0.062, 0.049)	ns	0.613 (0.563, 0.661)	0.606 (0.536, 0.645)	-0.009 (-0.057, 0.032)	ns	0.602 (0.559, 0.652)	0.609 (0.564, 0.661)	0.005 (-0.041, 0.07)	ns
Neoplasms	phecode_107	Malignant neoplasm of male genitalia	0.68 (0.674, 0.686)	0.687 (0.681, 0.693)	0.007 (0.005, 0.009)	+	0.687 (0.681, 0.693)	0.693 (0.686, 0.699)	0.005 (0.003, 0.008)	+	0.683 (0.677, 0.689)	0.69 (0.683, 0.696)	0.007 (0.005, 0.008)	+
Neoplasms	phecode_107-1	Malignant neoplasm of the penis	0.649 (0.624, 0.675)	0.75 (0.718, 0.781)	0.102 (0.071, 0.126)	+	0.651 (0.625, 0.67)	0.75 (0.721, 0.781)	0.102 (0.071, 0.125)	+	0.639 (0.611, 0.667)	0.733 (0.705, 0.767)	0.095 (0.053, 0.122)	+
Neoplasms	phecode_107-2	Malignant neoplasm of the prostate	0.685 (0.681, 0.688)	0.692 (0.687, 0.695)	0.006 (0.005, 0.008)	+	0.692 (0.688, 0.696)	0.697 (0.692, 0.701)	0.005 (0.004, 0.007)	+	0.688 (0.684, 0.692)	0.694 (0.69, 0.698)	0.006 (0.005, 0.008)	+
Neoplasms	phecode_107-3	Malignant neoplasm of the testis	0.587 (0.536, 0.642)	0.558 (0.513, 0.609)	-0.031 (-0.079, 0.036)	ns	0.556 (0.505, 0.612)	0.543 (0.499, 0.592)	-0.016 (-0.064, 0.049)	ns	0.588 (0.537, 0.638)	0.552 (0.508, 0.603)	-0.036 (-0.087, 0.025)	ns
Neoplasms	phecode_108	Malignant neoplasm of the urinary tract	0.727 (0.722, 0.735)	0.742 (0.735, 0.748)	0.014 (0.01, 0.017)	+	0.739 (0.733, 0.746)	0.746 (0.74, 0.752)	0.007 (0.004, 0.01)	+	0.735 (0.729, 0.743)	0.741 (0.734, 0.747)	0.006 (0.003, 0.009)	+
Neoplasms	phecode_108-4	Malignant neoplasm of the kidney	0.683 (0.673, 0.697)	0.715 (0.701, 0.728)	0.031 (0.023, 0.039)	+	0.707 (0.695, 0.719)	0.723 (0.71, 0.736)	0.016 (0.008, 0.022)	+	0.692 (0.681, 0.705)	0.713 (0.699, 0.726)	0.021 (0.011, 0.029)	+
Neoplasms	phecode_108-41	Malignant neoplasm of kidney, except pelvis	0.684 (0.675, 0.696)	0.717 (0.707, 0.729)	0.033 (0.022, 0.044)	+	0.707 (0.69, 0.718)	0.724 (0.711, 0.736)	0.017 (0.008, 0.024)	+	0.692 (0.682, 0.703)	0.714 (0.704, 0.727)	0.022 (0.009, 0.035)	+
Neoplasms	phecode_108-42	Malignant neoplasm of renal pelvis	0.744 (0.705, 0.776)	0.772 (0.73, 0.813)	0.025 (-0.018, 0.056)	ns	0.769 (0.728, 0.802)	0.779 (0.733, 0.828)	0.01 (-0.02, 0.034)	ns	0.734 (0.686, 0.768)	0.756 (0.712, 0.799)	0.021 (-0.025, 0.055)	ns
Neoplasms	phecode_108-5	Malignant neoplasm of the bladder	0.75 (0.74, 0.758)	0.755 (0.746, 0.764)	0.005 (0.002, 0.009)	+	0.762 (0.754, 0.77)	0.762 (0.753, 0.77)	0 (-0.003, 0.003)	ns	0.753 (0.744, 0.761)	0.753 (0.744, 0.762)	0 (-0.003, 0.004)	ns
Neoplasms	phecode_108-7	Malignant neoplasm of ureter	0.77 (0.743, 0.801)	0.799 (0.777, 0.836)	0.031 (0.008, 0.054)	+	0.766 (0.741, 0.793)	0.791 (0.764, 0.82)	0.025 (0.005, 0.045)	+	0.787 (0.758, 0.819)	0.793 (0.77, 0.836)	0.006 (-0.016, 0.026)	ns
Neoplasms	phecode_109	Malignant neoplasm of the eye, brain and other parts of central nervous system	0.609 (0.594, 0.621)	0.726 (0.712, 0.746)	0.117 (0.105, 0.132)	+	0.61 (0.594, 0.624)	0.726 (0.713, 0.746)	0.117 (0.104, 0.13)	+	0.621 (0.605, 0.631)	0.727 (0.714, 0.747)	0.107 (0.097, 0.122)	+
Neoplasms	phecode_109-1	Malignant neoplasm of eye	0.599 (0.568, 0.636)	0.618 (0.565, 0.657)	0.018 (-0.026, 0.06)	ns	0.585 (0.551, 0.63)	0.616 (0.578, 0.653)	0.027 (-0.018, 0.067)	ns	0.599 (0.552, 0.64)	0.616 (0.571, 0.654)	0.018 (-0.014, 0.06)	ns
Neoplasms	phecode_109-16	Malignant neoplasm of choroid	0.587 (0.547, 0.642)	0.625 (0.567, 0.674)	0.036 (-0.024, 0.085)	ns	0.612 (0.567, 0.67)	0.653 (0.593, 0.703)	0.035 (-0.02, 0.089)	ns	0.558 (0.498, 0.616)	0.606 (0.544, 0.682)	0.046 (-0.015, 0.105)	ns
Neoplasms	phecode_109-3	Malignant neoplasm of brain	0.615 (0.598, 0.628)	0.758 (0.741, 0.768)	0.143 (0.128, 0.158)	+	0.616 (0.602, 0.628)	0.758 (0.742, 0.768)	0.142 (0.129, 0.156)	+	0.622 (0.605, 0.636)	0.757 (0.741, 0.768)	0.135 (0.118, 0.148)	+
Neoplasms	phecode_110	Malignant neoplasm of the endocrine glands	0.547 (0.527, 0.565)	0.631 (0.602, 0.652)	0.084 (0.057, 0.109)	+	0.581 (0.551, 0.6)	0.625 (0.604, 0.647)	0.044 (0.017, 0.069)	+	0.575 (0.556, 0.594)	0.623 (0.598, 0.646)	0.048 (0.016, 0.069)	+
Neoplasms	phecode_110-1	Malignant neoplasm of the thyroid	0.563 (0.534, 0.583)	0.634 (0.609, 0.66)	0.072 (0.038, 0.119)	+	0.606 (0.58, 0.637)	0.64 (0.613, 0.661)	0.033 (0.005, 0.075)	+	0.576 (0.55, 0.597)	0.621 (0.593, 0.643)	0.045 (0.003, 0.078)	+
Neoplasms	phecode_110-4	Malignant neoplasm of the pituitary gland and craniopharyngeal duct	0.548 (0.5, 0.603)	0.345 (0.278, 0.396)	-0.2 (-0.304, -0.122)	-	0.579 (0.541, 0.631)	0.601 (0.541, 0.677)	0.024 (-0.059, 0.081)	ns	0.537 (0.481, 0.608)	0.646 (0.596, 0.716)	0.115 (0.029, 0.162)	+
Neoplasms	phecode_112	Malignant neoplasm of other and ill-defined sites	0.661 (0.657, 0.663)	0.698 (0.695, 0.701)	0.038 (0.034, 0.04)	+	0.664 (0.661, 0.666)	0.699 (0.696, 0.702)	0.035 (0.031, 0.038)	+	0.695 (0.693, 0.698)	0.707 (0.704, 0.71)	0.012 (0.009, 0.014)	+
Neoplasms	phecode_112-1	Mesothelioma*	0.811 (0.794, 0.831)	0.867 (0.849, 0.882)	0.055 (0.039, 0.072)	+	0.817 (0.8, 0.834)	0.865 (0.846, 0.879)	0.047 (0.034, 0.062)	+	0.808 (0.792, 0.828)	0.866 (0.85, 0.883)	0.057 (0.041, 0.073)	+
Neoplasms	phecode_114	Neuroendocrine tumors	0.589 (0.569, 0.608)	0.723 (0.705, 0.742)	0.133 (0.115, 0.16)	+	0.658 (0.641, 0.677)	0.726 (0.708, 0.742)	0.068 (0.05, 0.084)	+	0.639 (0.622, 0.662)	0.718 (0.698, 0.736)	0.079 (0.062, 0.101)	+
Neoplasms	phecode_114-4	Carcinoid tumors	0.63 (0.586, 0.679)	0.721 (0.683, 0.769)	0.091 (0.038, 0.135)	+	0.638 (0.577, 0.689)	0.717 (0.678, 0.771)	0.082 (0.025, 0.123)	+	0.633 (0.571, 0.686)	0.722 (0.682, 0.773)	0.09 (0.046, 0.132)	+
Neoplasms	phecode_114-6	Pheochromocytoma (including adrenal gland neoplasms)	0.58 (0.556, 0.599)	0.748 (0.723, 0.772)	0.168 (0.139, 0.189)	+	0.688 (0.657, 0.714)	0.752 (0.731, 0.777)	0.064 (0.034, 0.086)	+	0.647 (0.62, 0.679)	0.741 (0.721, 0.767)	0.094 (0.07, 0.118)	+
Neoplasms	phecode_116	Secondary malignant neoplasm	0.642 (0.639, 0.645)	0.748 (0.744, 0.752)	0.106 (0.102, 0.109)	+	0.66 (0.658, 0.664)	0.75 (0.746, 0.754)	0.089 (0.086, 0.093)	+	0.665 (0.662, 0.669)	0.748 (0.745, 0.752)	0.083 (0.08, 0.086)	+
Neoplasms	phecode_116-1	Secondary malignancy of lymph nodes	0.602 (0.597, 0.607)	0.693 (0.688, 0.702)	0.091 (0.085, 0.097)	+	0.625 (0.619, 0.63)	0.696 (0.69, 0.704)	0.071 (0.065, 0.078)	+	0.624 (0.619, 0.629)	0.693 (0.687, 0.701)	0.069 (0.064, 0.073)	+
Neoplasms	phecode_116-2	Secondary malignancy of respiratory organs	0.64 (0.632, 0.65)	0.82 (0.815, 0.825)	0.18 (0.171, 0.186)	+	0.659 (0.653, 0.669)	0.821 (0.817, 0.826)	0.162 (0.154, 0.169)	+	0.704 (0.696, 0.712)	0.819 (0.815, 0.825)	0.116 (0.109, 0.122)	+
Neoplasms	phecode_116-3	Secondary malignant neoplasm of digestive systems	0.643 (0.634, 0.65)	0.79 (0.782, 0.798)	0.147 (0.138, 0.157)	+	0.649 (0.642, 0.658)	0.79 (0.782, 0.799)	0.141 (0.132, 0.15)	+	0.672 (0.664, 0.681)	0.788 (0.78, 0.796)	0.117 (0.109, 0.125)	+
Neoplasms	phecode_116-4	Secondary malignant neoplasm of liver	0.648 (0.641, 0.655)	0.814 (0.809, 0.818)	0.167 (0.16, 0.172)	+	0.659 (0.652, 0.668)	0.815 (0.81, 0.819)	0.155 (0.149, 0.161)	+	0.691 (0.684, 0.7)	0.815 (0.81, 0.819)	0.124 (0.117, 0.129)	+
Neoplasms	phecode_116-5	Secondary malignancy of brain/spine	0.622 (0.611, 0.631)	0.841 (0.835, 0.85)	0.22 (0.209, 0.229)	+	0.67 (0.657, 0.683)	0.845 (0.839, 0.854)	0.175 (0.161, 0.187)	+	0.702 (0.692, 0.711)	0.841 (0.835, 0.85)	0.138 (0.128, 0.151)	+
Neoplasms	phecode_116-6	Secondary malignancy of bone	0.671 (0.662, 0.679)	0.824 (0.817, 0.831)	0.154 (0.147, 0.16)	+	0.686 (0.679, 0.694)	0.826 (0.819, 0.832)	0.14 (0.132, 0.147)	+	0.737 (0.73, 0.746)	0.825 (0.818, 0.831)	0.088 (0.082, 0.094)	+
Neoplasms	phecode_116-7	Secondary malignant neoplasm of skin	0.603 (0.575, 0.621)	0.808 (0.783, 0.832)	0.203 (0.167, 0.237)	+	0.609 (0.579, 0.63)	0.804 (0.78, 0.831)	0.195 (0.161, 0.233)	+	0.712 (0.686, 0.741)	0.808 (0.784, 0.833)	0.095 (0.064, 0.114)	+
Neoplasms	phecode_120	Hemo onc - by cell of origin	0.653 (0.645, 0.658)	0.647 (0.641, 0.653)	-0.007 (-0.013, 0.001)	ns	0.663 (0.654, 0.668)	0.651 (0.644, 0.657)	-0.013 (-0.019, -0.007)	-	0.655 (0.647, 0.66)	0.643 (0.637, 0.649)	-0.012 (-0.019, -0.005)	-
Neoplasms	phecode_120-1	Myeloid	0.657 (0.649, 0.668)	0.681 (0.67, 0.69)	0.024 (0.016, 0.03)	+	0.673 (0.663, 0.684)	0.68 (0.671, 0.69)	0.008 (-0.002, 0.018)	ns	0.664 (0.655, 0.675)	0.674 (0.662, 0.684)	0.01 (0, 0.019)	ns
Neoplasms	phecode_120-11	Plasma cell	0.679 (0.641, 0.711)	0.721 (0.686, 0.757)	0.044 (0.006, 0.07)	+	0.69 (0.663, 0.722)	0.725 (0.688, 0.76)	0.035 (-0.001, 0.063)	ns	0.661 (0.627, 0.692)	0.67 (0.628, 0.722)	0.013 (-0.027, 0.058)	ns
Neoplasms	phecode_120-12	Monocyte	0.75 (0.718, 0.789)	0.783 (0.744, 0.832)	0.036 (-0.008, 0.073)	ns	0.785 (0.75, 0.837)	0.798 (0.753, 0.85)	0.017 (-0.022, 0.052)	ns	0.726 (0.689, 0.769)	0.764 (0.728, 0.824)	0.042 (-0.006, 0.077)	ns
Neoplasms	phecode_120-13	Erythroid	0.649 (0.623, 0.68)	0.526 (0.484, 0.565)	-0.124 (-0.174, -0.087)	-	0.71 (0.683, 0.737)	0.734 (0.702, 0.768)	0.024 (-0.003, 0.049)	ns	0.666 (0.636, 0.694)	0.7 (0.672, 0.73)	0.034 (0.005, 0.078)	+
Neoplasms	phecode_120-2	Lymphoid	0.66 (0.652, 0.667)	0.645 (0.634, 0.656)	-0.015 (-0.025, -0.007)	-	0.668 (0.661, 0.679)	0.65 (0.639, 0.659)	-0.017 (-0.028, -0.009)	-	0.667 (0.659, 0.675)	0.64 (0.629, 0.651)	-0.026 (-0.035, -0.017)	-
Neoplasms	phecode_120-21	Mature B-cell	0.665 (0.656, 0.676)	0.649 (0.635, 0.659)	-0.017 (-0.025, -0.008)	-	0.674 (0.666, 0.685)	0.655 (0.641, 0.665)	-0.02 (-0.028, -0.012)	-	0.673 (0.663, 0.684)	0.642 (0.629, 0.652)	-0.031 (-0.038, -0.023)	-
Neoplasms	phecode_120-22	Mature T-Cell	0.634 (0.597, 0.68)	0.672 (0.637, 0.703)	0.037 (0.006, 0.08)	+	0.635 (0.605, 0.68)	0.673 (0.643, 0.707)	0.039 (0.01, 0.074)	+	0.648 (0.614, 0.69)	0.665 (0.624, 0.693)	0.015 (-0.024, 0.055)	ns
Neoplasms	phecode_121	Leukemia	0.675 (0.662, 0.687)	0.679 (0.667, 0.69)	0.005 (-0.007, 0.018)	ns	0.686 (0.675, 0.698)	0.684 (0.671, 0.694)	-0.002 (-0.013, 0.012)	ns	0.683 (0.668, 0.694)	0.668 (0.654, 0.68)	-0.015 (-0.024, -0.005)	-
Neoplasms	phecode_121-1	Acute leukemia	0.669 (0.646, 0.699)	0.771 (0.751, 0.786)	0.103 (0.075, 0.118)	+	0.689 (0.668, 0.72)	0.775 (0.755, 0.789)	0.087 (0.063, 0.103)	+	0.68 (0.654, 0.703)	0.766 (0.744, 0.781)	0.086 (0.061, 0.105)	+
Neoplasms	phecode_121-11	Acute lymphoid leukemia	0.568 (0.522, 0.631)	0.703 (0.636, 0.758)	0.133 (0.027, 0.211)	+	0.53 (0.482, 0.609)	0.675 (0.613, 0.722)	0.144 (0.039, 0.206)	+	0.578 (0.507, 0.648)	0.669 (0.593, 0.739)	0.094 (0.018, 0.146)	+
Neoplasms	phecode_121-12	Acute myeloid leukemia	0.675 (0.651, 0.705)	0.776 (0.753, 0.803)	0.101 (0.082, 0.122)	+	0.693 (0.671, 0.719)	0.779 (0.757, 0.805)	0.085 (0.072, 0.107)	+	0.68 (0.653, 0.709)	0.77 (0.747, 0.796)	0.089 (0.071, 0.114)	+
Neoplasms	phecode_121-2	Chronic leukemia	0.685 (0.668, 0.699)	0.662 (0.647, 0.678)	-0.023 (-0.034, -0.012)	-	0.693 (0.676, 0.706)	0.666 (0.654, 0.683)	-0.026 (-0.038, -0.016)	-	0.688 (0.671, 0.7)	0.648 (0.633, 0.662)	-0.04 (-0.053, -0.032)	-
Neoplasms	phecode_121-21	Chronic lymphoid leukemia	0.69 (0.678, 0.703)	0.666 (0.651, 0.68)	-0.024 (-0.038, -0.011)	-	0.695 (0.682, 0.709)	0.669 (0.658, 0.682)	-0.025 (-0.039, -0.012)	-	0.696 (0.685, 0.709)	0.648 (0.632, 0.661)	-0.048 (-0.061, -0.036)	-
Neoplasms	phecode_121-22	Chronic myloid leukemia	0.636 (0.59, 0.695)	0.694 (0.658, 0.746)	0.058 (0.024, 0.09)	+	0.656 (0.607, 0.707)	0.699 (0.657, 0.755)	0.041 (0.01, 0.073)	+	0.648 (0.606, 0.701)	0.682 (0.631, 0.72)	0.031 (-0.004, 0.064)	ns
Neoplasms	phecode_121-23	Chronic myelomonocytic (monocytic) leukemia	0.745 (0.711, 0.802)	0.765 (0.716, 0.817)	0.019 (-0.029, 0.06)	ns	0.778 (0.739, 0.821)	0.779 (0.73, 0.834)	-0.002 (-0.032, 0.042)	ns	0.725 (0.687, 0.783)	0.756 (0.698, 0.813)	0.028 (-0.019, 0.068)	ns
Neoplasms	phecode_122	Lymphoma	0.652 (0.641, 0.663)	0.653 (0.641, 0.663)	0 (-0.008, 0.008)	ns	0.663 (0.65, 0.674)	0.659 (0.647, 0.668)	-0.005 (-0.013, 0.003)	ns	0.655 (0.643, 0.665)	0.644 (0.631, 0.654)	-0.012 (-0.021, -0.005)	-
Neoplasms	phecode_122-1	Hodgkin lymphoma	0.582 (0.549, 0.616)	0.649 (0.61, 0.69)	0.064 (0.032, 0.101)	+	0.588 (0.544, 0.617)	0.643 (0.593, 0.682)	0.052 (0.019, 0.087)	+	0.622 (0.576, 0.662)	0.629 (0.585, 0.669)	0.007 (-0.027, 0.056)	ns
Neoplasms	phecode_122-2	Non-Hodgkin lymphoma	0.654 (0.644, 0.665)	0.66 (0.647, 0.67)	0.005 (-0.004, 0.014)	ns	0.664 (0.653, 0.676)	0.665 (0.65, 0.675)	0 (-0.008, 0.009)	ns	0.665 (0.653, 0.676)	0.651 (0.639, 0.662)	-0.014 (-0.022, -0.004)	-
Neoplasms	phecode_122-21	Follicular lymphoma	0.619 (0.597, 0.642)	0.609 (0.582, 0.634)	-0.009 (-0.039, 0.015)	ns	0.626 (0.599, 0.648)	0.617 (0.595, 0.641)	-0.008 (-0.034, 0.013)	ns	0.638 (0.617, 0.658)	0.595 (0.57, 0.619)	-0.044 (-0.063, -0.023)	-
Neoplasms	phecode_122-22	Diffuse large B-cell lymphoma*	0.675 (0.661, 0.69)	0.706 (0.689, 0.721)	0.031 (0.018, 0.046)	+	0.686 (0.672, 0.7)	0.712 (0.695, 0.728)	0.025 (0.013, 0.042)	+	0.701 (0.69, 0.715)	0.698 (0.684, 0.717)	-0.003 (-0.016, 0.012)	ns
Neoplasms	phecode_122-24	T-cell lymphoma	0.642 (0.586, 0.692)	0.673 (0.63, 0.715)	0.032 (-0.001, 0.074)	ns	0.635 (0.579, 0.689)	0.624 (0.555, 0.682)	-0.011 (-0.06, 0.033)	ns	0.658 (0.61, 0.704)	0.663 (0.623, 0.719)	0.009 (-0.026, 0.063)	ns
Neoplasms	phecode_123	Multiple myeloma and malignant plasma cell neoplasms	0.677 (0.661, 0.695)	0.697 (0.68, 0.714)	0.019 (-0.001, 0.033)	ns	0.686 (0.672, 0.7)	0.701 (0.683, 0.717)	0.015 (-0.003, 0.028)	ns	0.678 (0.661, 0.698)	0.685 (0.667, 0.701)	0.007 (-0.01, 0.02)	ns
Neoplasms	phecode_123-1	Multiple myeloma	0.68 (0.656, 0.701)	0.697 (0.684, 0.719)	0.018 (0.004, 0.031)	+	0.688 (0.669, 0.711)	0.702 (0.688, 0.726)	0.015 (0.002, 0.027)	+	0.68 (0.661, 0.7)	0.687 (0.67, 0.71)	0.006 (-0.011, 0.021)	ns
Neoplasms	phecode_124	Myeloproliferative disorder	0.649 (0.639, 0.661)	0.677 (0.662, 0.691)	0.028 (0.015, 0.04)	+	0.671 (0.659, 0.685)	0.682 (0.669, 0.696)	0.012 (0, 0.022)	ns	0.662 (0.648, 0.673)	0.67 (0.654, 0.685)	0.008 (-0.003, 0.021)	ns
Neoplasms	phecode_124-3	Polycythemia vera	0.646 (0.623, 0.676)	0.593 (0.554, 0.64)	-0.054 (-0.094, -0.017)	-	0.706 (0.68, 0.736)	0.733 (0.706, 0.765)	0.026 (0.005, 0.054)	+	0.657 (0.634, 0.687)	0.702 (0.679, 0.732)	0.043 (0.013, 0.079)	+
Neoplasms	phecode_124-5	Essential thrombocythemia	0.616 (0.591, 0.643)	0.667 (0.644, 0.694)	0.052 (0.019, 0.077)	+	0.635 (0.614, 0.663)	0.67 (0.645, 0.695)	0.034 (0.004, 0.055)	+	0.633 (0.604, 0.658)	0.663 (0.639, 0.693)	0.03 (0.008, 0.053)	+
Neoplasms	phecode_124-6	Myelodysplastic syndrome	0.736 (0.72, 0.755)	0.785 (0.766, 0.811)	0.048 (0.031, 0.067)	+	0.75 (0.734, 0.769)	0.789 (0.771, 0.813)	0.037 (0.022, 0.05)	+	0.748 (0.733, 0.765)	0.78 (0.759, 0.805)	0.032 (0.018, 0.047)	+
Neoplasms	phecode_124-7	Chronic myeloproliferative disease	0.658 (0.623, 0.68)	0.37 (0.338, 0.402)	-0.284 (-0.333, -0.233)	-	0.701 (0.663, 0.723)	0.707 (0.683, 0.744)	0.009 (-0.013, 0.031)	ns	0.658 (0.624, 0.68)	0.675 (0.649, 0.712)	0.018 (-0.007, 0.046)	ns
Neoplasms	phecode_125	Other malignant neoplasms of lymphoid, hematopoietic and related tissue	0.573 (0.544, 0.629)	0.639 (0.607, 0.676)	0.067 (0.017, 0.103)	+	0.591 (0.552, 0.628)	0.646 (0.617, 0.687)	0.055 (0.014, 0.098)	+	0.59 (0.557, 0.646)	0.614 (0.588, 0.648)	0.024 (-0.031, 0.066)	ns
Neoplasms	phecode_130	Cancer (solid tumor, excluding BCC)	0.64 (0.637, 0.642)	0.647 (0.645, 0.649)	0.007 (0.006, 0.008)	+	0.645 (0.643, 0.648)	0.649 (0.648, 0.652)	0.004 (0.003, 0.006)	+	0.641 (0.639, 0.643)	0.647 (0.645, 0.649)	0.006 (0.004, 0.007)	+
Neoplasms	phecode_132	Sequelae of cancer	0.725 (0.72, 0.731)	0.814 (0.808, 0.823)	0.09 (0.084, 0.097)	+	0.728 (0.722, 0.734)	0.815 (0.808, 0.824)	0.087 (0.082, 0.093)	+	0.803 (0.797, 0.808)	0.765 (0.76, 0.772)	-0.037 (-0.043, -0.032)	-
Neoplasms	phecode_135	Benign neoplasm of the head and neck	0.558 (0.55, 0.566)	0.66 (0.651, 0.667)	0.101 (0.089, 0.11)	+	0.576 (0.567, 0.585)	0.662 (0.654, 0.669)	0.086 (0.077, 0.095)	+	0.564 (0.555, 0.571)	0.658 (0.65, 0.666)	0.094 (0.084, 0.104)	+
Neoplasms	phecode_135-1	Benign neoplasm of the oral cavity	0.501 (0.485, 0.519)	0.597 (0.58, 0.613)	0.096 (0.077, 0.113)	+	0.564 (0.55, 0.582)	0.604 (0.588, 0.62)	0.041 (0.024, 0.055)	+	0.519 (0.502, 0.535)	0.598 (0.579, 0.611)	0.08 (0.062, 0.095)	+
Neoplasms	phecode_135-12	Benign neoplasm of the tongue	0.356 (0.312, 0.408)	0.536 (0.482, 0.583)	0.183 (0.076, 0.236)	+	0.384 (0.334, 0.443)	0.528 (0.474, 0.577)	0.144 (0.059, 0.199)	+	0.384 (0.319, 0.442)	0.506 (0.449, 0.561)	0.123 (0.032, 0.201)	+
Neoplasms	phecode_135-16	Benign neoplasm of the salivary glands	0.531 (0.511, 0.563)	0.605 (0.582, 0.626)	0.074 (0.048, 0.102)	+	0.608 (0.585, 0.645)	0.621 (0.597, 0.643)	0.013 (-0.01, 0.031)	ns	0.534 (0.514, 0.556)	0.603 (0.58, 0.624)	0.068 (0.045, 0.094)	+
Neoplasms	phecode_135-5	Benign neoplasm of the paranasal sinus and nasal cavity	0.572 (0.561, 0.582)	0.689 (0.682, 0.698)	0.117 (0.106, 0.134)	+	0.585 (0.573, 0.595)	0.69 (0.682, 0.699)	0.104 (0.094, 0.118)	+	0.579 (0.569, 0.591)	0.689 (0.681, 0.698)	0.109 (0.097, 0.124)	+
Neoplasms	phecode_135-6	Benign neoplasm of vocal cord or larynx	0.566 (0.534, 0.594)	0.677 (0.639, 0.707)	0.113 (0.073, 0.155)	+	0.622 (0.587, 0.647)	0.666 (0.626, 0.701)	0.043 (0.01, 0.075)	+	0.572 (0.542, 0.611)	0.674 (0.64, 0.708)	0.104 (0.063, 0.139)	+
Neoplasms	phecode_136	Benign neoplasm of the digestive organs	0.592 (0.589, 0.595)	0.651 (0.648, 0.653)	0.059 (0.057, 0.061)	+	0.607 (0.604, 0.609)	0.653 (0.65, 0.655)	0.046 (0.044, 0.048)	+	0.608 (0.605, 0.611)	0.651 (0.648, 0.654)	0.043 (0.041, 0.046)	+
Neoplasms	phecode_136-1	Benign neoplasm of the esophagus	0.57 (0.518, 0.621)	0.661 (0.614, 0.71)	0.095 (0.02, 0.148)	+	0.598 (0.556, 0.656)	0.662 (0.607, 0.706)	0.063 (0.018, 0.111)	+	0.564 (0.513, 0.6)	0.643 (0.59, 0.688)	0.084 (0.03, 0.129)	+
Neoplasms	phecode_136-2	Benign neoplasm of stomach	0.622 (0.617, 0.626)	0.743 (0.737, 0.749)	0.121 (0.116, 0.127)	+	0.645 (0.639, 0.648)	0.746 (0.74, 0.752)	0.101 (0.096, 0.106)	+	0.657 (0.652, 0.662)	0.743 (0.737, 0.749)	0.086 (0.081, 0.092)	+
Neoplasms	phecode_136-3	Benign neoplasm of the small intestine	0.644 (0.602, 0.681)	0.738 (0.705, 0.777)	0.094 (0.05, 0.142)	+	0.646 (0.602, 0.683)	0.732 (0.7, 0.769)	0.084 (0.052, 0.138)	+	0.687 (0.644, 0.736)	0.728 (0.701, 0.758)	0.041 (0.016, 0.08)	+
Neoplasms	phecode_136-4	Benign neoplasm of colon, rectum, anus and anal canal	0.596 (0.594, 0.599)	0.643 (0.639, 0.646)	0.047 (0.043, 0.05)	+	0.614 (0.611, 0.617)	0.647 (0.643, 0.649)	0.033 (0.029, 0.036)	+	0.609 (0.607, 0.612)	0.643 (0.64, 0.646)	0.034 (0.031, 0.037)	+
Neoplasms	phecode_136-41	Benign neoplasm of the colon	0.61 (0.608, 0.613)	0.653 (0.65, 0.656)	0.042 (0.039, 0.046)	+	0.627 (0.624, 0.63)	0.656 (0.654, 0.659)	0.029 (0.026, 0.031)	+	0.625 (0.621, 0.627)	0.653 (0.65, 0.656)	0.028 (0.026, 0.031)	+
Neoplasms	phecode_136-42	Benign neoplasm of rectum and anus	0.59 (0.586, 0.594)	0.648 (0.642, 0.652)	0.058 (0.054, 0.062)	+	0.618 (0.613, 0.622)	0.654 (0.649, 0.658)	0.036 (0.032, 0.04)	+	0.602 (0.597, 0.606)	0.648 (0.642, 0.652)	0.046 (0.042, 0.05)	+
Neoplasms	phecode_136-6	Benign neoplasm of the liver and intrahepatic bile ducts	0.575 (0.53, 0.62)	0.611 (0.573, 0.648)	0.032 (-0.01, 0.086)	ns	0.6 (0.557, 0.638)	0.618 (0.579, 0.657)	0.018 (-0.029, 0.06)	ns	0.611 (0.564, 0.661)	0.613 (0.569, 0.646)	0.001 (-0.046, 0.038)	ns
Neoplasms	phecode_136-8	Benign neoplasm of the pancreas	0.645 (0.589, 0.693)	0.638 (0.553, 0.692)	-0.01 (-0.075, 0.042)	ns	0.619 (0.578, 0.677)	0.603 (0.518, 0.663)	-0.014 (-0.067, 0.029)	ns	0.634 (0.581, 0.682)	0.621 (0.54, 0.677)	-0.013 (-0.065, 0.031)	ns
Neoplasms	phecode_137	Benign neoplasm of the thoracic and respiratory organs	0.606 (0.568, 0.648)	0.642 (0.6, 0.687)	0.038 (0.003, 0.078)	+	0.594 (0.554, 0.631)	0.637 (0.594, 0.679)	0.044 (0.007, 0.083)	+	0.608 (0.569, 0.651)	0.634 (0.596, 0.681)	0.025 (-0.011, 0.061)	ns
Neoplasms	phecode_137-5	Benign neoplasm of the heart, mediastinum, thymus, and pleura	0.588 (0.538, 0.639)	0.615 (0.563, 0.68)	0.027 (-0.027, 0.099)	ns	0.593 (0.546, 0.647)	0.623 (0.563, 0.674)	0.029 (-0.015, 0.099)	ns	0.578 (0.531, 0.62)	0.605 (0.547, 0.668)	0.026 (-0.021, 0.093)	ns
Neoplasms	phecode_138	Benign neoplasm of the skin	0.521 (0.517, 0.523)	0.688 (0.686, 0.691)	0.168 (0.163, 0.171)	+	0.54 (0.537, 0.542)	0.692 (0.689, 0.694)	0.152 (0.148, 0.155)	+	0.529 (0.526, 0.532)	0.688 (0.686, 0.691)	0.159 (0.155, 0.162)	+
Neoplasms	phecode_138-1	Nevus, non-neoplastic	0.539 (0.53, 0.548)	0.668 (0.659, 0.679)	0.129 (0.118, 0.143)	+	0.552 (0.542, 0.56)	0.672 (0.662, 0.682)	0.119 (0.109, 0.132)	+	0.562 (0.551, 0.572)	0.668 (0.66, 0.68)	0.107 (0.094, 0.118)	+
Neoplasms	phecode_138-2	Melanocytic nevi*	0.537 (0.534, 0.541)	0.702 (0.699, 0.705)	0.165 (0.161, 0.168)	+	0.557 (0.555, 0.561)	0.706 (0.702, 0.709)	0.148 (0.145, 0.151)	+	0.543 (0.54, 0.546)	0.702 (0.698, 0.705)	0.16 (0.156, 0.163)	+
Neoplasms	phecode_139	Benign sarcoma-related cancers	0.484 (0.479, 0.49)	0.622 (0.618, 0.626)	0.139 (0.132, 0.146)	+	0.514 (0.51, 0.518)	0.623 (0.619, 0.627)	0.11 (0.103, 0.114)	+	0.507 (0.502, 0.512)	0.622 (0.618, 0.626)	0.116 (0.109, 0.12)	+
Neoplasms	phecode_139-1	Benign neoplams of the bone and/or cartilage	0.456 (0.432, 0.479)	0.637 (0.601, 0.668)	0.181 (0.149, 0.219)	+	0.525 (0.476, 0.577)	0.638 (0.597, 0.669)	0.114 (0.07, 0.148)	+	0.481 (0.442, 0.508)	0.636 (0.594, 0.665)	0.155 (0.122, 0.2)	+
Neoplasms	phecode_139-3	Benign neoplasm of other connective and soft tissue	0.534 (0.513, 0.554)	0.638 (0.621, 0.656)	0.105 (0.086, 0.132)	+	0.542 (0.525, 0.561)	0.636 (0.618, 0.654)	0.094 (0.076, 0.118)	+	0.535 (0.516, 0.549)	0.634 (0.616, 0.652)	0.101 (0.082, 0.124)	+
Neoplasms	phecode_139-4	Benign neoplasm of peripheral nerves*	0.436 (0.407, 0.458)	0.637 (0.612, 0.671)	0.203 (0.168, 0.264)	+	0.504 (0.477, 0.534)	0.636 (0.613, 0.668)	0.135 (0.089, 0.175)	+	0.494 (0.47, 0.528)	0.631 (0.601, 0.665)	0.139 (0.106, 0.175)	+
Neoplasms	phecode_139-5	Lipoma	0.518 (0.513, 0.522)	0.626 (0.622, 0.631)	0.109 (0.101, 0.113)	+	0.532 (0.528, 0.537)	0.628 (0.623, 0.632)	0.096 (0.089, 0.1)	+	0.525 (0.521, 0.529)	0.626 (0.622, 0.631)	0.102 (0.093, 0.106)	+
Neoplasms	phecode_139-51	Lipomatosis*	0.458 (0.418, 0.528)	0.691 (0.648, 0.739)	0.231 (0.162, 0.289)	+	0.54 (0.479, 0.587)	0.677 (0.639, 0.739)	0.139 (0.087, 0.198)	+	0.462 (0.4, 0.537)	0.663 (0.613, 0.709)	0.202 (0.13, 0.271)	+
Neoplasms	phecode_139-52	Lipoma of intrathoracic organs	0.512 (0.484, 0.527)	0.654 (0.639, 0.673)	0.142 (0.122, 0.179)	+	0.528 (0.508, 0.549)	0.652 (0.637, 0.67)	0.123 (0.106, 0.152)	+	0.525 (0.503, 0.547)	0.652 (0.636, 0.672)	0.127 (0.107, 0.155)	+
Neoplasms	phecode_139-53	Lipoma of other skin subcutaneous tissue	0.524 (0.516, 0.532)	0.609 (0.601, 0.617)	0.085 (0.072, 0.094)	+	0.538 (0.53, 0.547)	0.612 (0.604, 0.622)	0.074 (0.063, 0.084)	+	0.527 (0.518, 0.536)	0.608 (0.6, 0.616)	0.081 (0.07, 0.088)	+
Neoplasms	phecode_139-54	Testicular limpoma	0.586 (0.571, 0.605)	0.608 (0.59, 0.622)	0.021 (0.006, 0.038)	+	0.595 (0.581, 0.613)	0.614 (0.595, 0.628)	0.019 (0.004, 0.032)	+	0.592 (0.578, 0.61)	0.612 (0.595, 0.625)	0.02 (0.002, 0.032)	+
Neoplasms	phecode_139-6	Hemangioma and lymphangioma	0.522 (0.513, 0.532)	0.638 (0.63, 0.644)	0.116 (0.106, 0.126)	+	0.529 (0.516, 0.537)	0.64 (0.632, 0.646)	0.111 (0.1, 0.122)	+	0.537 (0.527, 0.546)	0.637 (0.63, 0.642)	0.1 (0.09, 0.111)	+
Neoplasms	phecode_139-61	Hemangioma	0.522 (0.512, 0.531)	0.641 (0.626, 0.651)	0.119 (0.103, 0.135)	+	0.528 (0.518, 0.537)	0.643 (0.627, 0.652)	0.115 (0.1, 0.128)	+	0.536 (0.527, 0.545)	0.639 (0.625, 0.65)	0.104 (0.091, 0.117)	+
Neoplasms	phecode_139-62	Lymphangioma	0.617 (0.536, 0.664)	0.638 (0.566, 0.697)	0.02 (-0.038, 0.106)	ns	0.62 (0.539, 0.657)	0.636 (0.569, 0.68)	0.017 (-0.039, 0.096)	ns	0.644 (0.572, 0.698)	0.651 (0.581, 0.713)	0.003 (-0.06, 0.07)	ns
Neoplasms	phecode_140	Benign neoplasm of the breast	0.793 (0.783, 0.804)	0.802 (0.792, 0.814)	0.009 (0.002, 0.014)	+	0.797 (0.787, 0.808)	0.805 (0.796, 0.816)	0.008 (0.002, 0.013)	+	0.793 (0.783, 0.803)	0.8 (0.792, 0.812)	0.008 (0.002, 0.013)	+
Neoplasms	phecode_142	Lump or mass in breast or nonspecific abnormal breast exam	0.755 (0.752, 0.758)	0.808 (0.806, 0.811)	0.053 (0.051, 0.055)	+	0.757 (0.755, 0.76)	0.808 (0.806, 0.812)	0.051 (0.049, 0.053)	+	0.759 (0.757, 0.762)	0.808 (0.806, 0.812)	0.049 (0.047, 0.051)	+
Neoplasms	phecode_142-1	Lump or mass in breast	0.743 (0.739, 0.747)	0.807 (0.804, 0.81)	0.064 (0.061, 0.067)	+	0.748 (0.743, 0.751)	0.808 (0.805, 0.811)	0.06 (0.058, 0.063)	+	0.75 (0.746, 0.753)	0.807 (0.804, 0.81)	0.057 (0.055, 0.06)	+
Neoplasms	phecode_142-2	Abnormal mammogram	0.744 (0.721, 0.774)	0.788 (0.758, 0.803)	0.043 (0.01, 0.072)	+	0.762 (0.735, 0.786)	0.793 (0.764, 0.808)	0.032 (0.001, 0.066)	+	0.747 (0.717, 0.773)	0.773 (0.741, 0.793)	0.028 (-0.007, 0.06)	ns
Neoplasms	phecode_142-21	Mammographic microcalcification	0.744 (0.722, 0.768)	0.789 (0.773, 0.807)	0.044 (0.019, 0.068)	+	0.76 (0.744, 0.783)	0.794 (0.78, 0.81)	0.033 (0.007, 0.061)	+	0.747 (0.725, 0.774)	0.775 (0.756, 0.798)	0.028 (0.003, 0.055)	+
Neoplasms	phecode_144	Gynecological benign neoplasms	0.638 (0.632, 0.641)	0.659 (0.653, 0.662)	0.021 (0.017, 0.025)	+	0.648 (0.643, 0.651)	0.665 (0.66, 0.668)	0.017 (0.014, 0.021)	+	0.638 (0.632, 0.641)	0.659 (0.653, 0.662)	0.021 (0.017, 0.025)	+
Neoplasms	phecode_144-1	Benign neoplasms of external female genital organs and cervix	0.648 (0.639, 0.66)	0.67 (0.66, 0.679)	0.022 (0.014, 0.028)	+	0.656 (0.647, 0.668)	0.673 (0.664, 0.682)	0.017 (0.01, 0.024)	+	0.647 (0.638, 0.659)	0.67 (0.659, 0.678)	0.022 (0.014, 0.028)	+
Neoplasms	phecode_144-11	Benign neoplasms of the vulva	0.556 (0.512, 0.615)	0.598 (0.547, 0.641)	0.046 (-0.033, 0.101)	ns	0.599 (0.552, 0.643)	0.628 (0.58, 0.668)	0.031 (-0.033, 0.086)	ns	0.567 (0.521, 0.614)	0.599 (0.547, 0.64)	0.036 (-0.036, 0.086)	ns
Neoplasms	phecode_144-12	Benign neoplasms of the vagina	0.514 (0.474, 0.55)	0.634 (0.588, 0.677)	0.12 (0.059, 0.165)	+	0.52 (0.48, 0.552)	0.628 (0.583, 0.668)	0.112 (0.062, 0.163)	+	0.535 (0.499, 0.578)	0.626 (0.577, 0.668)	0.091 (0.042, 0.142)	+
Neoplasms	phecode_144-13	Benign neoplasms of the cervix	0.658 (0.649, 0.668)	0.683 (0.672, 0.692)	0.024 (0.016, 0.031)	+	0.666 (0.655, 0.677)	0.685 (0.676, 0.695)	0.02 (0.012, 0.027)	+	0.657 (0.648, 0.667)	0.682 (0.672, 0.692)	0.024 (0.016, 0.032)	+
Neoplasms	phecode_144-2	Benign neoplasms of the uterus	0.646 (0.641, 0.651)	0.667 (0.662, 0.671)	0.021 (0.017, 0.025)	+	0.658 (0.654, 0.664)	0.675 (0.671, 0.68)	0.017 (0.012, 0.02)	+	0.646 (0.641, 0.652)	0.667 (0.661, 0.671)	0.021 (0.016, 0.025)	+
Neoplasms	phecode_144-21	Leiomyoma of uterus	0.687 (0.682, 0.694)	0.709 (0.704, 0.714)	0.022 (0.019, 0.026)	+	0.698 (0.692, 0.705)	0.717 (0.712, 0.722)	0.019 (0.016, 0.023)	+	0.687 (0.682, 0.694)	0.709 (0.704, 0.715)	0.022 (0.019, 0.026)	+
Neoplasms	phecode_144-3	Benign neoplasms of the ovary	0.452 (0.437, 0.47)	0.555 (0.539, 0.573)	0.103 (0.071, 0.128)	+	0.516 (0.501, 0.538)	0.558 (0.539, 0.573)	0.042 (0.023, 0.064)	+	0.462 (0.446, 0.489)	0.556 (0.539, 0.574)	0.095 (0.057, 0.122)	+
Neoplasms	phecode_146	Benign neoplasm of the genitourinary system	0.814 (0.811, 0.818)	0.914 (0.91, 0.917)	0.1 (0.097, 0.103)	+	0.814 (0.811, 0.818)	0.914 (0.91, 0.917)	0.1 (0.097, 0.103)	+	0.816 (0.814, 0.821)	0.914 (0.911, 0.917)	0.098 (0.095, 0.101)	+
Neoplasms	phecode_146-2	Benign neoplasm of the prostate	0.607 (0.601, 0.612)	0.848 (0.844, 0.851)	0.241 (0.235, 0.249)	+	0.607 (0.602, 0.613)	0.848 (0.844, 0.851)	0.24 (0.235, 0.249)	+	0.614 (0.608, 0.62)	0.85 (0.846, 0.853)	0.235 (0.23, 0.244)	+
Neoplasms	phecode_146-4	Benign neoplasm of the kidney	0.625 (0.591, 0.668)	0.675 (0.645, 0.718)	0.05 (-0.004, 0.081)	ns	0.654 (0.605, 0.69)	0.68 (0.642, 0.718)	0.029 (-0.009, 0.073)	ns	0.629 (0.576, 0.662)	0.659 (0.622, 0.701)	0.033 (-0.005, 0.069)	ns
Neoplasms	phecode_146-5	Benign neoplasm of the bladder	0.732 (0.695, 0.777)	0.739 (0.704, 0.775)	0.007 (-0.028, 0.034)	ns	0.746 (0.715, 0.779)	0.741 (0.704, 0.781)	-0.002 (-0.037, 0.025)	ns	0.733 (0.689, 0.781)	0.733 (0.691, 0.769)	0 (-0.031, 0.026)	ns
Neoplasms	phecode_148	Benign neoplasm of the eye, brain and other parts of central nervous system	0.586 (0.577, 0.595)	0.624 (0.612, 0.637)	0.038 (0.029, 0.048)	+	0.59 (0.58, 0.602)	0.625 (0.614, 0.638)	0.036 (0.028, 0.045)	+	0.588 (0.579, 0.599)	0.623 (0.611, 0.635)	0.036 (0.026, 0.044)	+
Neoplasms	phecode_148-1	Benign neoplasm of eye	0.564 (0.546, 0.577)	0.651 (0.638, 0.66)	0.085 (0.076, 0.102)	+	0.577 (0.559, 0.595)	0.657 (0.645, 0.667)	0.079 (0.068, 0.094)	+	0.559 (0.543, 0.573)	0.649 (0.636, 0.66)	0.089 (0.075, 0.106)	+
Neoplasms	phecode_148-16	Benign neoplasm of choroid	0.569 (0.556, 0.581)	0.658 (0.647, 0.673)	0.09 (0.079, 0.103)	+	0.584 (0.568, 0.596)	0.664 (0.653, 0.678)	0.081 (0.07, 0.095)	+	0.566 (0.549, 0.577)	0.657 (0.645, 0.672)	0.093 (0.078, 0.108)	+
Neoplasms	phecode_148-2	Benign neoplasm of meninges (Meningioma)	0.642 (0.621, 0.659)	0.667 (0.649, 0.683)	0.024 (0.011, 0.039)	+	0.646 (0.624, 0.664)	0.668 (0.65, 0.683)	0.02 (0.007, 0.037)	+	0.645 (0.62, 0.664)	0.661 (0.642, 0.68)	0.015 (0.003, 0.031)	+
Neoplasms	phecode_148-3	Benign neoplasm of brain	0.546 (0.49, 0.602)	0.722 (0.67, 0.774)	0.18 (0.108, 0.247)	+	0.566 (0.501, 0.64)	0.689 (0.617, 0.751)	0.124 (0.043, 0.234)	+	0.626 (0.542, 0.699)	0.675 (0.611, 0.76)	0.051 (-0.033, 0.119)	ns
Neoplasms	phecode_148-5	Benign neoplasm of cranial nerve	0.561 (0.545, 0.584)	0.595 (0.568, 0.628)	0.032 (0.001, 0.065)	+	0.557 (0.528, 0.586)	0.586 (0.561, 0.617)	0.028 (-0.002, 0.062)	ns	0.549 (0.533, 0.579)	0.589 (0.562, 0.621)	0.036 (0.004, 0.07)	+
Neoplasms	phecode_149	Benign neoplasm of the endocrine glands	0.592 (0.575, 0.603)	0.644 (0.628, 0.657)	0.053 (0.036, 0.064)	+	0.613 (0.598, 0.625)	0.646 (0.629, 0.658)	0.033 (0.016, 0.047)	+	0.596 (0.581, 0.607)	0.639 (0.623, 0.654)	0.044 (0.025, 0.056)	+
Neoplasms	phecode_149-1	Benign neoplasm of the thyroid	0.578 (0.552, 0.607)	0.652 (0.619, 0.686)	0.073 (0.043, 0.106)	+	0.624 (0.598, 0.663)	0.648 (0.618, 0.681)	0.023 (-0.007, 0.047)	ns	0.603 (0.578, 0.634)	0.641 (0.607, 0.678)	0.038 (0.002, 0.072)	+
Neoplasms	phecode_149-3	Benign neoplasm of the parathyroid gland	0.665 (0.641, 0.691)	0.692 (0.672, 0.71)	0.028 (0.011, 0.046)	+	0.678 (0.655, 0.704)	0.69 (0.671, 0.708)	0.011 (-0.007, 0.034)	ns	0.665 (0.642, 0.689)	0.685 (0.665, 0.704)	0.017 (0, 0.04)	ns
Neoplasms	phecode_149-4	Benign neoplasm of the pituitary gland and craniopharyngeal duct	0.541 (0.513, 0.562)	0.492 (0.45, 0.526)	-0.05 (-0.088, -0.002)	-	0.603 (0.581, 0.629)	0.597 (0.569, 0.634)	-0.009 (-0.042, 0.032)	ns	0.541 (0.521, 0.569)	0.615 (0.584, 0.64)	0.071 (0.036, 0.112)	+
Neoplasms	phecode_153	Benign neoplasm of other or unspecified sites	0.517 (0.496, 0.546)	0.601 (0.581, 0.625)	0.085 (0.061, 0.109)	+	0.513 (0.495, 0.538)	0.593 (0.576, 0.618)	0.08 (0.056, 0.101)	+	0.519 (0.497, 0.553)	0.594 (0.566, 0.617)	0.074 (0.048, 0.097)	+
Neoplasms	phecode_159	Genetic susceptibility to malignant neoplasm	0.655 (0.625, 0.683)	0.756 (0.721, 0.786)	0.097 (0.075, 0.128)	+	0.652 (0.625, 0.683)	0.757 (0.726, 0.788)	0.103 (0.079, 0.13)	+	0.726 (0.694, 0.759)	0.744 (0.71, 0.774)	0.015 (-0.008, 0.044)	ns
Neoplasms	phecode_159-1	Genetic susceptibility to malignant neoplasm of breast	0.678 (0.632, 0.725)	0.764 (0.727, 0.789)	0.087 (0.05, 0.115)	+	0.672 (0.624, 0.714)	0.762 (0.728, 0.795)	0.091 (0.061, 0.123)	+	0.738 (0.694, 0.765)	0.745 (0.712, 0.771)	0.007 (-0.015, 0.037)	ns
Blood	phecode_160	Nutritional anemias	0.561 (0.558, 0.565)	0.697 (0.693, 0.7)	0.136 (0.131, 0.141)	+	0.628 (0.624, 0.632)	0.7 (0.697, 0.703)	0.072 (0.07, 0.076)	+	0.616 (0.612, 0.621)	0.697 (0.693, 0.699)	0.08 (0.077, 0.083)	+
Blood	phecode_160-1	Iron deficiency anemia	0.557 (0.553, 0.562)	0.695 (0.691, 0.7)	0.138 (0.133, 0.144)	+	0.627 (0.622, 0.631)	0.699 (0.695, 0.704)	0.072 (0.068, 0.076)	+	0.615 (0.611, 0.62)	0.695 (0.691, 0.7)	0.079 (0.076, 0.085)	+
Blood	phecode_160-2	Megaloblastic anemia	0.588 (0.578, 0.6)	0.749 (0.737, 0.756)	0.161 (0.142, 0.172)	+	0.664 (0.654, 0.676)	0.75 (0.738, 0.757)	0.086 (0.07, 0.096)	+	0.646 (0.632, 0.657)	0.747 (0.735, 0.754)	0.102 (0.082, 0.112)	+
Blood	phecode_160-4	Other deficiency anemia	0.622 (0.595, 0.643)	0.782 (0.762, 0.809)	0.16 (0.134, 0.184)	+	0.679 (0.656, 0.707)	0.786 (0.768, 0.813)	0.105 (0.087, 0.129)	+	0.66 (0.631, 0.692)	0.775 (0.756, 0.803)	0.114 (0.094, 0.139)	+
Blood	phecode_161	Hemolytic anemias	0.617 (0.591, 0.651)	0.701 (0.679, 0.734)	0.085 (0.054, 0.122)	+	0.658 (0.624, 0.697)	0.705 (0.678, 0.736)	0.044 (0.014, 0.088)	+	0.645 (0.618, 0.683)	0.69 (0.664, 0.731)	0.045 (0.019, 0.08)	+
Blood	phecode_161-1	Intrinsic (hereditary) hemolytic anemias	0.583 (0.549, 0.641)	0.715 (0.679, 0.754)	0.127 (0.068, 0.171)	+	0.663 (0.617, 0.703)	0.722 (0.686, 0.776)	0.056 (0.005, 0.116)	+	0.616 (0.57, 0.668)	0.701 (0.663, 0.747)	0.084 (0.036, 0.131)	+
Blood	phecode_161-2	Extrinsic (acquired) hemolytic anemias	0.647 (0.603, 0.681)	0.699 (0.664, 0.731)	0.054 (0.016, 0.103)	+	0.671 (0.621, 0.711)	0.697 (0.656, 0.725)	0.025 (-0.004, 0.06)	ns	0.671 (0.639, 0.706)	0.677 (0.637, 0.711)	0.002 (-0.021, 0.046)	ns
Blood	phecode_161-21	Autoimmune hemolytic anemias [AIHA]	0.674 (0.631, 0.707)	0.704 (0.664, 0.764)	0.031 (-0.015, 0.07)	ns	0.682 (0.638, 0.731)	0.7 (0.655, 0.772)	0.018 (-0.031, 0.058)	ns	0.693 (0.658, 0.726)	0.669 (0.622, 0.738)	-0.023 (-0.058, 0.016)	ns
Blood	phecode_162	Aplastic anemia	0.662 (0.649, 0.677)	0.767 (0.751, 0.779)	0.105 (0.083, 0.12)	+	0.693 (0.68, 0.709)	0.77 (0.754, 0.782)	0.078 (0.059, 0.093)	+	0.704 (0.692, 0.722)	0.742 (0.725, 0.754)	0.038 (0.021, 0.054)	+
Blood	phecode_162-8	Pancytopenia	0.626 (0.589, 0.668)	0.772 (0.745, 0.797)	0.147 (0.11, 0.178)	+	0.666 (0.628, 0.701)	0.776 (0.747, 0.8)	0.108 (0.076, 0.147)	+	0.671 (0.635, 0.705)	0.758 (0.73, 0.791)	0.088 (0.051, 0.118)	+
Blood	phecode_164	Anemia	0.591 (0.588, 0.594)	0.677 (0.675, 0.68)	0.086 (0.083, 0.089)	+	0.635 (0.632, 0.637)	0.68 (0.678, 0.684)	0.046 (0.043, 0.048)	+	0.63 (0.628, 0.633)	0.676 (0.674, 0.68)	0.046 (0.044, 0.048)	+
Blood	phecode_164-1	Microcytic anemia	0.558 (0.553, 0.563)	0.695 (0.692, 0.699)	0.138 (0.133, 0.142)	+	0.627 (0.623, 0.63)	0.699 (0.696, 0.704)	0.072 (0.068, 0.075)	+	0.616 (0.611, 0.621)	0.695 (0.692, 0.699)	0.079 (0.075, 0.083)	+
Blood	phecode_164-2	Macrocytic anemia	0.587 (0.577, 0.603)	0.751 (0.743, 0.76)	0.163 (0.148, 0.177)	+	0.663 (0.651, 0.677)	0.753 (0.744, 0.763)	0.09 (0.079, 0.098)	+	0.646 (0.635, 0.659)	0.75 (0.741, 0.759)	0.102 (0.093, 0.111)	+
Blood	phecode_164-3	Acute posthemorrhagic anemia	0.562 (0.528, 0.607)	0.64 (0.59, 0.693)	0.078 (0.021, 0.105)	+	0.568 (0.529, 0.612)	0.638 (0.583, 0.684)	0.07 (0.022, 0.102)	+	0.612 (0.57, 0.66)	0.64 (0.584, 0.696)	0.028 (-0.025, 0.068)	ns
Blood	phecode_164-6	Anemia secondary to chronic diseases and conditions	0.65 (0.634, 0.673)	0.808 (0.797, 0.822)	0.157 (0.142, 0.173)	+	0.712 (0.697, 0.733)	0.808 (0.798, 0.821)	0.096 (0.086, 0.107)	+	0.739 (0.727, 0.755)	0.807 (0.798, 0.822)	0.068 (0.058, 0.079)	+
Blood	phecode_164-62	Anemia in neoplastic disease	0.661 (0.637, 0.677)	0.822 (0.807, 0.851)	0.162 (0.136, 0.193)	+	0.677 (0.659, 0.695)	0.824 (0.81, 0.854)	0.146 (0.124, 0.174)	+	0.705 (0.68, 0.723)	0.819 (0.803, 0.849)	0.116 (0.1, 0.137)	+
Blood	phecode_165	Hemoglobinopathies	0.55 (0.523, 0.567)	0.743 (0.729, 0.762)	0.194 (0.168, 0.224)	+	0.838 (0.818, 0.858)	0.861 (0.843, 0.877)	0.024 (0.01, 0.039)	+	0.597 (0.572, 0.617)	0.741 (0.726, 0.757)	0.144 (0.118, 0.17)	+
Blood	phecode_165-2	Thalassemia	0.529 (0.503, 0.559)	0.737 (0.714, 0.766)	0.207 (0.176, 0.257)	+	0.736 (0.702, 0.773)	0.77 (0.739, 0.802)	0.033 (-0.012, 0.079)	ns	0.555 (0.52, 0.588)	0.724 (0.701, 0.757)	0.17 (0.12, 0.212)	+
Blood	phecode_165-25	Thalassemia minor	0.529 (0.49, 0.567)	0.771 (0.732, 0.8)	0.243 (0.194, 0.291)	+	0.804 (0.766, 0.843)	0.838 (0.813, 0.866)	0.036 (0.007, 0.065)	+	0.549 (0.508, 0.587)	0.762 (0.723, 0.791)	0.212 (0.173, 0.258)	+
Blood	phecode_165-3	Hemoglobin C trait [Sickle-cell trait]	0.583 (0.553, 0.614)	0.801 (0.78, 0.823)	0.216 (0.185, 0.253)	+	0.917 (0.895, 0.947)	0.942 (0.918, 0.958)	0.024 (0.005, 0.037)	+	0.654 (0.628, 0.684)	0.801 (0.78, 0.822)	0.148 (0.114, 0.185)	+
Blood	phecode_168	Coagulation defects, purpura and other hemorrhagic conditions	0.602 (0.595, 0.61)	0.737 (0.731, 0.743)	0.135 (0.126, 0.141)	+	0.618 (0.611, 0.624)	0.738 (0.732, 0.744)	0.12 (0.113, 0.128)	+	0.638 (0.632, 0.645)	0.736 (0.73, 0.743)	0.098 (0.091, 0.105)	+
Blood	phecode_168-1	Hypo-coagulability	0.615 (0.602, 0.623)	0.746 (0.74, 0.754)	0.131 (0.124, 0.14)	+	0.628 (0.618, 0.635)	0.747 (0.741, 0.756)	0.119 (0.113, 0.128)	+	0.644 (0.634, 0.652)	0.745 (0.74, 0.753)	0.1 (0.092, 0.108)	+
Blood	phecode_168-11	Hereditary hypo-coagulability	0.458 (0.416, 0.497)	0.627 (0.579, 0.671)	0.168 (0.123, 0.222)	+	0.489 (0.431, 0.531)	0.611 (0.557, 0.654)	0.121 (0.07, 0.167)	+	0.474 (0.421, 0.512)	0.599 (0.534, 0.649)	0.124 (0.067, 0.173)	+
Blood	phecode_168-12	Hemorrhagic disorder due to intrinsic circulating anticoagulants	0.655 (0.613, 0.703)	0.887 (0.859, 0.914)	0.231 (0.171, 0.278)	+	0.683 (0.64, 0.739)	0.876 (0.845, 0.901)	0.193 (0.149, 0.245)	+	0.699 (0.651, 0.752)	0.857 (0.82, 0.891)	0.16 (0.112, 0.21)	+
Blood	phecode_168-15	Acquired coagulation factor deficiency	0.428 (0.331, 0.496)	0.856 (0.822, 0.897)	0.432 (0.347, 0.509)	+	0.498 (0.413, 0.588)	0.778 (0.702, 0.835)	0.277 (0.215, 0.36)	+	0.436 (0.342, 0.527)	0.792 (0.731, 0.854)	0.36 (0.295, 0.441)	+
Blood	phecode_168-18	Other nonthrombocytopenic purpura	0.668 (0.652, 0.693)	0.774 (0.757, 0.79)	0.107 (0.089, 0.129)	+	0.682 (0.665, 0.708)	0.777 (0.759, 0.794)	0.094 (0.079, 0.109)	+	0.68 (0.659, 0.713)	0.764 (0.746, 0.787)	0.084 (0.07, 0.102)	+
Blood	phecode_168-19	Spontaneous ecchymoses	0.601 (0.589, 0.615)	0.754 (0.744, 0.764)	0.153 (0.137, 0.166)	+	0.608 (0.598, 0.622)	0.755 (0.745, 0.765)	0.148 (0.132, 0.157)	+	0.627 (0.613, 0.637)	0.753 (0.742, 0.762)	0.127 (0.115, 0.136)	+
Blood	phecode_168-2	Hyper-coagulability	0.465 (0.451, 0.484)	0.481 (0.455, 0.505)	0.014 (-0.012, 0.041)	ns	0.556 (0.539, 0.579)	0.667 (0.648, 0.692)	0.11 (0.079, 0.137)	+	0.559 (0.535, 0.585)	0.728 (0.702, 0.75)	0.163 (0.141, 0.198)	+
Blood	phecode_168-21	Primary hypercoagulable state [Primary thrombophilia]	0.504 (0.482, 0.524)	0.422 (0.391, 0.44)	-0.084 (-0.114, -0.057)	-	0.553 (0.527, 0.573)	0.684 (0.658, 0.715)	0.133 (0.098, 0.169)	+	0.567 (0.535, 0.593)	0.747 (0.72, 0.771)	0.179 (0.143, 0.202)	+
Blood	phecode_168-211	Activated protein C resistance*	0.571 (0.529, 0.632)	0.743 (0.702, 0.807)	0.169 (0.111, 0.227)	+	0.558 (0.497, 0.617)	0.739 (0.703, 0.799)	0.179 (0.13, 0.225)	+	0.554 (0.503, 0.612)	0.701 (0.661, 0.782)	0.145 (0.095, 0.214)	+
Blood	phecode_168-214	Antiphospholipid syndrome*	0.398 (0.343, 0.462)	0.784 (0.734, 0.822)	0.385 (0.333, 0.46)	+	0.6 (0.545, 0.645)	0.768 (0.719, 0.815)	0.168 (0.118, 0.214)	+	0.59 (0.52, 0.655)	0.773 (0.73, 0.808)	0.181 (0.12, 0.249)	+
Blood	phecode_168-3	Hereditary deficiency of other clotting factors	0.481 (0.452, 0.512)	0.669 (0.624, 0.703)	0.186 (0.147, 0.234)	+	0.531 (0.502, 0.563)	0.614 (0.578, 0.656)	0.085 (0.028, 0.126)	+	0.518 (0.49, 0.549)	0.679 (0.641, 0.713)	0.162 (0.123, 0.196)	+
Blood	phecode_168-4	Abnormal coagulation profile	0.71 (0.694, 0.726)	0.862 (0.849, 0.872)	0.152 (0.138, 0.168)	+	0.722 (0.709, 0.737)	0.862 (0.848, 0.872)	0.139 (0.125, 0.152)	+	0.745 (0.731, 0.758)	0.861 (0.848, 0.871)	0.117 (0.104, 0.131)	+
Blood	phecode_169	Platelet defects	0.644 (0.635, 0.652)	0.694 (0.688, 0.702)	0.05 (0.043, 0.06)	+	0.667 (0.658, 0.675)	0.698 (0.691, 0.706)	0.031 (0.024, 0.039)	+	0.667 (0.658, 0.676)	0.691 (0.684, 0.699)	0.024 (0.016, 0.032)	+
Blood	phecode_169-1	Thrombocytopenia	0.645 (0.633, 0.654)	0.696 (0.688, 0.701)	0.05 (0.04, 0.062)	+	0.668 (0.659, 0.676)	0.699 (0.691, 0.705)	0.03 (0.022, 0.041)	+	0.668 (0.659, 0.677)	0.692 (0.685, 0.698)	0.024 (0.015, 0.033)	+
Blood	phecode_169-11	Immune thrombocytopenic purpura [ITP]	0.612 (0.59, 0.638)	0.702 (0.673, 0.729)	0.089 (0.072, 0.114)	+	0.64 (0.616, 0.673)	0.707 (0.682, 0.735)	0.065 (0.045, 0.084)	+	0.64 (0.618, 0.665)	0.694 (0.669, 0.722)	0.053 (0.032, 0.073)	+
Blood	phecode_169-14	Secondary thrombocytopenia	0.627 (0.592, 0.656)	0.714 (0.687, 0.746)	0.086 (0.042, 0.126)	+	0.663 (0.631, 0.696)	0.718 (0.69, 0.749)	0.055 (0.021, 0.086)	+	0.641 (0.59, 0.678)	0.652 (0.612, 0.689)	0.011 (-0.053, 0.063)	ns
Blood	phecode_170	Decreased white blood cell count	0.572 (0.563, 0.579)	0.634 (0.626, 0.641)	0.062 (0.053, 0.067)	+	0.596 (0.587, 0.602)	0.646 (0.64, 0.653)	0.051 (0.041, 0.056)	+	0.602 (0.594, 0.609)	0.632 (0.624, 0.639)	0.029 (0.023, 0.035)	+
Blood	phecode_170-1	Neutropenia	0.573 (0.566, 0.58)	0.637 (0.629, 0.644)	0.063 (0.057, 0.071)	+	0.597 (0.588, 0.602)	0.649 (0.643, 0.656)	0.052 (0.046, 0.059)	+	0.603 (0.595, 0.61)	0.641 (0.633, 0.648)	0.038 (0.031, 0.044)	+
Blood	phecode_170-13	Neutropenia due to infection	0.575 (0.543, 0.615)	0.731 (0.697, 0.763)	0.159 (0.125, 0.196)	+	0.561 (0.524, 0.609)	0.726 (0.696, 0.766)	0.165 (0.122, 0.203)	+	0.6 (0.567, 0.654)	0.728 (0.704, 0.767)	0.125 (0.093, 0.158)	+
Blood	phecode_170-19	Neutropenia NOS	0.545 (0.535, 0.558)	0.707 (0.697, 0.716)	0.162 (0.152, 0.172)	+	0.647 (0.638, 0.667)	0.733 (0.723, 0.744)	0.087 (0.077, 0.095)	+	0.56 (0.547, 0.573)	0.706 (0.696, 0.716)	0.146 (0.133, 0.157)	+
Blood	phecode_170-2	Lymphocytopenia	0.422 (0.382, 0.456)	0.729 (0.695, 0.76)	0.304 (0.26, 0.362)	+	0.562 (0.528, 0.597)	0.732 (0.7, 0.766)	0.172 (0.127, 0.214)	+	0.431 (0.378, 0.472)	0.713 (0.677, 0.741)	0.282 (0.243, 0.345)	+
Blood	phecode_171	Increased white blood cell count	0.583 (0.568, 0.597)	0.715 (0.702, 0.732)	0.131 (0.115, 0.148)	+	0.629 (0.61, 0.642)	0.718 (0.706, 0.734)	0.09 (0.077, 0.103)	+	0.614 (0.593, 0.632)	0.714 (0.702, 0.73)	0.1 (0.079, 0.12)	+
Blood	phecode_171-1	Lymphocytosis (symptomatic)	0.626 (0.606, 0.643)	0.72 (0.704, 0.738)	0.094 (0.074, 0.113)	+	0.654 (0.642, 0.678)	0.723 (0.707, 0.742)	0.068 (0.051, 0.084)	+	0.637 (0.617, 0.659)	0.717 (0.7, 0.737)	0.079 (0.059, 0.101)	+
Blood	phecode_171-7	Eosinophilia	0.517 (0.479, 0.552)	0.717 (0.693, 0.746)	0.201 (0.161, 0.231)	+	0.572 (0.534, 0.603)	0.72 (0.695, 0.745)	0.15 (0.113, 0.186)	+	0.573 (0.538, 0.614)	0.711 (0.69, 0.74)	0.141 (0.105, 0.167)	+
Blood	phecode_171-9	Elevated white blood cell count [Leukocytosis] NOS	0.482 (0.428, 0.53)	0.792 (0.746, 0.826)	0.315 (0.234, 0.371)	+	0.691 (0.643, 0.755)	0.791 (0.74, 0.831)	0.1 (0.06, 0.148)	+	0.546 (0.499, 0.6)	0.778 (0.734, 0.817)	0.23 (0.181, 0.277)	+
Blood	phecode_172	Other disorders of white blood cells	0.59 (0.576, 0.604)	0.673 (0.661, 0.687)	0.084 (0.066, 0.099)	+	0.623 (0.609, 0.636)	0.677 (0.664, 0.691)	0.054 (0.044, 0.067)	+	0.613 (0.598, 0.627)	0.669 (0.655, 0.682)	0.055 (0.042, 0.069)	+
Blood	phecode_172-2	Genetic anomalies of leukocytes	0.546 (0.495, 0.594)	0.768 (0.734, 0.796)	0.221 (0.15, 0.281)	+	0.67 (0.627, 0.704)	0.772 (0.738, 0.802)	0.101 (0.05, 0.147)	+	0.606 (0.572, 0.65)	0.754 (0.714, 0.785)	0.143 (0.081, 0.185)	+
Blood	phecode_174	Diseases of spleen	0.61 (0.597, 0.623)	0.743 (0.731, 0.756)	0.133 (0.114, 0.145)	+	0.652 (0.638, 0.667)	0.749 (0.737, 0.762)	0.097 (0.079, 0.11)	+	0.667 (0.655, 0.684)	0.739 (0.726, 0.752)	0.071 (0.058, 0.086)	+
Blood	phecode_174-1	Hyposplenism*	0.573 (0.554, 0.598)	0.331 (0.305, 0.362)	-0.24 (-0.278, -0.204)	-	0.573 (0.548, 0.595)	0.827 (0.809, 0.843)	0.254 (0.233, 0.28)	+	0.657 (0.637, 0.685)	0.824 (0.806, 0.841)	0.166 (0.144, 0.185)	+
Blood	phecode_174-2	Splenomegaly	0.634 (0.617, 0.653)	0.734 (0.712, 0.752)	0.1 (0.081, 0.121)	+	0.716 (0.7, 0.738)	0.752 (0.735, 0.774)	0.037 (0.021, 0.058)	+	0.691 (0.677, 0.71)	0.728 (0.708, 0.745)	0.037 (0.019, 0.058)	+
Blood	phecode_174-6	Cyst of spleen*	0.538 (0.464, 0.618)	0.622 (0.543, 0.712)	0.09 (0.001, 0.177)	+	0.539 (0.488, 0.621)	0.619 (0.542, 0.708)	0.073 (-0.026, 0.172)	ns	0.531 (0.462, 0.608)	0.588 (0.5, 0.666)	0.055 (-0.02, 0.154)	ns
Blood	phecode_174-7	Infarction of spleen*	0.611 (0.57, 0.654)	0.709 (0.678, 0.752)	0.099 (0.056, 0.138)	+	0.625 (0.579, 0.672)	0.701 (0.665, 0.747)	0.075 (0.026, 0.113)	+	0.608 (0.574, 0.659)	0.67 (0.614, 0.718)	0.059 (0.014, 0.105)	+
Blood	phecode_175	Polycythemias	0.63 (0.618, 0.651)	0.711 (0.696, 0.729)	0.082 (0.063, 0.1)	+	0.704 (0.684, 0.729)	0.732 (0.715, 0.751)	0.029 (0.01, 0.045)	+	0.661 (0.644, 0.677)	0.708 (0.692, 0.727)	0.046 (0.025, 0.065)	+
Blood	phecode_175-2	Secondary polycythemia	0.633 (0.615, 0.652)	0.668 (0.647, 0.692)	0.038 (0.009, 0.063)	+	0.705 (0.689, 0.724)	0.765 (0.749, 0.783)	0.06 (0.043, 0.076)	+	0.668 (0.645, 0.689)	0.743 (0.728, 0.764)	0.075 (0.057, 0.096)	+
Blood	phecode_176	Other diseases of blood and blood-forming organs	0.559 (0.547, 0.568)	0.691 (0.679, 0.701)	0.133 (0.118, 0.147)	+	0.607 (0.594, 0.618)	0.698 (0.685, 0.709)	0.091 (0.082, 0.102)	+	0.585 (0.572, 0.597)	0.689 (0.677, 0.7)	0.105 (0.091, 0.117)	+
Blood	phecode_177	Abnormality of the lymph nodes	0.537 (0.534, 0.544)	0.646 (0.64, 0.65)	0.108 (0.102, 0.113)	+	0.579 (0.574, 0.584)	0.648 (0.642, 0.653)	0.069 (0.063, 0.073)	+	0.575 (0.57, 0.58)	0.645 (0.639, 0.649)	0.07 (0.063, 0.075)	+
Blood	phecode_177-1	Lymphadenitis	0.533 (0.51, 0.554)	0.677 (0.659, 0.697)	0.146 (0.12, 0.17)	+	0.58 (0.559, 0.606)	0.679 (0.659, 0.698)	0.1 (0.079, 0.119)	+	0.576 (0.547, 0.602)	0.679 (0.659, 0.699)	0.104 (0.071, 0.124)	+
Blood	phecode_177-13	Acute lymphadenitis	0.542 (0.512, 0.576)	0.664 (0.641, 0.686)	0.123 (0.074, 0.151)	+	0.592 (0.56, 0.631)	0.663 (0.639, 0.683)	0.072 (0.038, 0.101)	+	0.561 (0.53, 0.591)	0.656 (0.63, 0.682)	0.096 (0.064, 0.124)	+
Blood	phecode_177-2	Enlargement of lymph nodes [Lymphadenopathy]	0.508 (0.501, 0.514)	0.634 (0.628, 0.641)	0.126 (0.114, 0.134)	+	0.567 (0.563, 0.572)	0.637 (0.631, 0.645)	0.07 (0.064, 0.076)	+	0.54 (0.534, 0.545)	0.633 (0.627, 0.641)	0.093 (0.084, 0.101)	+
Blood	phecode_177-3	Lymphangitis	0.49 (0.458, 0.521)	0.655 (0.617, 0.713)	0.166 (0.119, 0.207)	+	0.554 (0.515, 0.595)	0.661 (0.625, 0.711)	0.106 (0.052, 0.148)	+	0.579 (0.54, 0.624)	0.648 (0.611, 0.704)	0.069 (0.033, 0.117)	+
Blood	phecode_177-4	Lymphedema	0.64 (0.627, 0.648)	0.757 (0.749, 0.768)	0.117 (0.108, 0.128)	+	0.664 (0.652, 0.673)	0.758 (0.75, 0.77)	0.095 (0.086, 0.106)	+	0.7 (0.686, 0.713)	0.757 (0.748, 0.768)	0.056 (0.046, 0.066)	+
Blood	phecode_179	Immunodeficiencies	0.509 (0.5, 0.526)	0.746 (0.731, 0.76)	0.237 (0.211, 0.253)	+	0.548 (0.534, 0.564)	0.747 (0.734, 0.762)	0.198 (0.181, 0.221)	+	0.596 (0.581, 0.607)	0.743 (0.728, 0.757)	0.147 (0.13, 0.166)	+
Blood	phecode_179-1	Hypogammaglobulinemia NOS	0.601 (0.563, 0.65)	0.764 (0.735, 0.798)	0.166 (0.112, 0.202)	+	0.629 (0.602, 0.661)	0.759 (0.72, 0.795)	0.132 (0.094, 0.154)	+	0.721 (0.691, 0.765)	0.755 (0.723, 0.789)	0.036 (-0.005, 0.075)	ns
Blood	phecode_179-9	Immunodeficiency NOS	0.498 (0.477, 0.518)	0.789 (0.777, 0.807)	0.291 (0.271, 0.32)	+	0.534 (0.514, 0.552)	0.792 (0.781, 0.81)	0.258 (0.238, 0.284)	+	0.601 (0.58, 0.623)	0.787 (0.775, 0.803)	0.187 (0.166, 0.215)	+
Blood	phecode_180	Other disorders involving the immune mechanism	0.602 (0.594, 0.611)	0.707 (0.696, 0.72)	0.105 (0.092, 0.118)	+	0.616 (0.608, 0.625)	0.71 (0.7, 0.722)	0.095 (0.081, 0.108)	+	0.638 (0.628, 0.646)	0.704 (0.693, 0.717)	0.067 (0.054, 0.081)	+
Blood	phecode_180-3	Paraproteinemias	0.683 (0.671, 0.697)	0.721 (0.708, 0.732)	0.037 (0.025, 0.051)	+	0.695 (0.686, 0.708)	0.725 (0.713, 0.736)	0.029 (0.017, 0.037)	+	0.693 (0.682, 0.706)	0.717 (0.705, 0.728)	0.024 (0.013, 0.034)	+
Blood	phecode_180-31	Monoclonal gammopathy	0.682 (0.665, 0.695)	0.722 (0.708, 0.737)	0.041 (0.028, 0.051)	+	0.693 (0.676, 0.707)	0.726 (0.711, 0.742)	0.034 (0.021, 0.044)	+	0.69 (0.678, 0.708)	0.719 (0.705, 0.734)	0.029 (0.017, 0.041)	+
Blood	phecode_180-33	Macroglobulinemia [Waldenstrom macroglobulinemia]	0.72 (0.683, 0.791)	0.749 (0.707, 0.789)	0.03 (-0.027, 0.066)	ns	0.773 (0.721, 0.815)	0.786 (0.74, 0.831)	0.013 (-0.035, 0.048)	ns	0.736 (0.683, 0.791)	0.739 (0.69, 0.784)	0.002 (-0.05, 0.044)	ns
Blood	phecode_181	Autoimmune disease	0.566 (0.56, 0.573)	0.665 (0.66, 0.671)	0.099 (0.091, 0.104)	+	0.603 (0.598, 0.608)	0.675 (0.669, 0.681)	0.072 (0.065, 0.077)	+	0.585 (0.58, 0.594)	0.665 (0.659, 0.671)	0.08 (0.072, 0.083)	+
Endo	phecode_200	Disorders of thyroid gland	0.636 (0.633, 0.639)	0.675 (0.67, 0.678)	0.039 (0.034, 0.041)	+	0.648 (0.644, 0.651)	0.677 (0.673, 0.68)	0.029 (0.025, 0.032)	+	0.643 (0.64, 0.646)	0.674 (0.669, 0.677)	0.031 (0.027, 0.034)	+
Endo	phecode_200-1	Hypothyroidism	0.642 (0.638, 0.645)	0.701 (0.698, 0.705)	0.06 (0.057, 0.064)	+	0.654 (0.651, 0.657)	0.704 (0.701, 0.708)	0.05 (0.046, 0.054)	+	0.649 (0.645, 0.652)	0.701 (0.697, 0.705)	0.052 (0.049, 0.056)	+
Endo	phecode_200-12	Hypothyroidism due to drugs or iatrogenic causes	0.55 (0.498, 0.601)	0.793 (0.759, 0.836)	0.246 (0.178, 0.299)	+	0.557 (0.493, 0.607)	0.782 (0.74, 0.84)	0.224 (0.175, 0.294)	+	0.64 (0.596, 0.692)	0.779 (0.736, 0.82)	0.136 (0.084, 0.191)	+
Endo	phecode_200-13	Postprocedural hypothyroidism	0.68 (0.664, 0.689)	0.84 (0.829, 0.858)	0.161 (0.148, 0.179)	+	0.696 (0.682, 0.705)	0.842 (0.831, 0.859)	0.146 (0.136, 0.164)	+	0.707 (0.692, 0.718)	0.772 (0.761, 0.788)	0.065 (0.052, 0.081)	+
Endo	phecode_200-14	Hypothyroidism, not specified as secondary	0.646 (0.642, 0.65)	0.714 (0.71, 0.718)	0.068 (0.063, 0.071)	+	0.659 (0.654, 0.663)	0.717 (0.713, 0.721)	0.058 (0.053, 0.061)	+	0.654 (0.649, 0.658)	0.714 (0.71, 0.718)	0.06 (0.055, 0.064)	+
Endo	phecode_200-2	Goiter	0.634 (0.628, 0.639)	0.685 (0.678, 0.691)	0.051 (0.046, 0.058)	+	0.66 (0.653, 0.667)	0.689 (0.683, 0.696)	0.029 (0.023, 0.035)	+	0.643 (0.637, 0.65)	0.684 (0.677, 0.69)	0.04 (0.035, 0.047)	+
Endo	phecode_200-21	Diffuse goiter	0.654 (0.642, 0.665)	0.707 (0.692, 0.72)	0.052 (0.036, 0.064)	+	0.67 (0.657, 0.685)	0.711 (0.696, 0.725)	0.04 (0.023, 0.051)	+	0.66 (0.644, 0.672)	0.705 (0.69, 0.719)	0.046 (0.03, 0.06)	+
Endo	phecode_200-22	Uninodular goiter [single thyroid nodule]	0.615 (0.604, 0.627)	0.686 (0.673, 0.695)	0.071 (0.058, 0.08)	+	0.636 (0.62, 0.646)	0.689 (0.675, 0.699)	0.053 (0.042, 0.063)	+	0.622 (0.61, 0.632)	0.684 (0.672, 0.694)	0.062 (0.051, 0.071)	+
Endo	phecode_200-23	Multinodular goiter	0.676 (0.668, 0.687)	0.719 (0.71, 0.728)	0.043 (0.031, 0.05)	+	0.7 (0.688, 0.71)	0.723 (0.714, 0.732)	0.024 (0.015, 0.031)	+	0.686 (0.675, 0.697)	0.716 (0.707, 0.727)	0.031 (0.019, 0.039)	+
Endo	phecode_200-3	Thyrotoxicosis [hyperthyroidism]	0.625 (0.616, 0.634)	0.693 (0.682, 0.702)	0.067 (0.059, 0.075)	+	0.654 (0.646, 0.664)	0.696 (0.686, 0.705)	0.042 (0.035, 0.05)	+	0.642 (0.633, 0.65)	0.693 (0.682, 0.702)	0.051 (0.043, 0.057)	+
Endo	phecode_200-31	Graves' disease [Toxic diffuse goiter]	0.647 (0.627, 0.659)	0.692 (0.677, 0.707)	0.045 (0.03, 0.06)	+	0.665 (0.649, 0.681)	0.696 (0.682, 0.711)	0.031 (0.017, 0.047)	+	0.653 (0.633, 0.665)	0.691 (0.678, 0.707)	0.038 (0.022, 0.054)	+
Endo	phecode_200-4	Thyroiditis	0.648 (0.632, 0.665)	0.722 (0.699, 0.751)	0.075 (0.054, 0.091)	+	0.648 (0.631, 0.668)	0.72 (0.699, 0.748)	0.075 (0.052, 0.089)	+	0.648 (0.632, 0.666)	0.719 (0.697, 0.747)	0.072 (0.051, 0.085)	+
Endo	phecode_200-41	Hashimoto thyroiditis [Chronic lymphocytic thyroiditis]	0.653 (0.622, 0.67)	0.735 (0.717, 0.764)	0.082 (0.064, 0.111)	+	0.656 (0.634, 0.676)	0.733 (0.716, 0.765)	0.077 (0.059, 0.104)	+	0.664 (0.628, 0.687)	0.735 (0.717, 0.765)	0.072 (0.048, 0.101)	+
Endo	phecode_200-7	Iodine-deficiency related thyroid disorders*	0.573 (0.564, 0.584)	0.66 (0.652, 0.668)	0.086 (0.08, 0.094)	+	0.586 (0.575, 0.596)	0.663 (0.654, 0.672)	0.076 (0.07, 0.083)	+	0.576 (0.567, 0.587)	0.66 (0.652, 0.669)	0.083 (0.077, 0.09)	+
Endo	phecode_200-9	Abnormal thyroid function studies	0.591 (0.581, 0.603)	0.733 (0.721, 0.744)	0.141 (0.128, 0.152)	+	0.607 (0.593, 0.623)	0.732 (0.721, 0.744)	0.125 (0.111, 0.136)	+	0.603 (0.594, 0.615)	0.731 (0.719, 0.742)	0.127 (0.118, 0.137)	+
Endo	phecode_202	Diabetes mellitus	0.601 (0.598, 0.604)	0.716 (0.714, 0.719)	0.115 (0.113, 0.119)	+	0.713 (0.71, 0.717)	0.756 (0.754, 0.759)	0.043 (0.041, 0.045)	+	0.621 (0.618, 0.623)	0.717 (0.714, 0.719)	0.096 (0.094, 0.099)	+
Endo	phecode_202-1	Type 1 diabetes	0.609 (0.6, 0.618)	0.87 (0.862, 0.876)	0.261 (0.248, 0.273)	+	0.842 (0.831, 0.849)	0.876 (0.868, 0.881)	0.035 (0.03, 0.041)	+	0.805 (0.795, 0.814)	0.871 (0.862, 0.877)	0.066 (0.054, 0.074)	+
Endo	phecode_202-2	Type 2 diabetes	0.601 (0.599, 0.604)	0.719 (0.716, 0.722)	0.118 (0.115, 0.123)	+	0.717 (0.715, 0.72)	0.76 (0.758, 0.763)	0.043 (0.041, 0.046)	+	0.624 (0.622, 0.627)	0.72 (0.717, 0.723)	0.096 (0.093, 0.099)	+
Endo	phecode_202-3	Secondary diabetes	0.577 (0.537, 0.623)	0.749 (0.707, 0.781)	0.17 (0.124, 0.218)	+	0.584 (0.533, 0.625)	0.74 (0.689, 0.767)	0.153 (0.104, 0.212)	+	0.61 (0.57, 0.663)	0.743 (0.696, 0.776)	0.132 (0.085, 0.167)	+
Endo	phecode_202-32	Drug or chemical induced diabetes mellitus*	0.577 (0.531, 0.646)	0.761 (0.708, 0.795)	0.184 (0.079, 0.229)	+	0.585 (0.545, 0.654)	0.758 (0.705, 0.795)	0.17 (0.074, 0.214)	+	0.603 (0.559, 0.659)	0.759 (0.707, 0.798)	0.149 (0.076, 0.201)	+
Endo	phecode_202-4	Other specified diabetes*	0.603 (0.6, 0.605)	0.862 (0.86, 0.863)	0.259 (0.256, 0.262)	+	0.826 (0.824, 0.828)	0.881 (0.88, 0.883)	0.055 (0.053, 0.057)	+	0.753 (0.75, 0.755)	0.862 (0.86, 0.863)	0.109 (0.108, 0.111)	+
Endo	phecode_203	Metabolic syndrome [Dysmetabolic syndrome X]	0.506 (0.461, 0.542)	0.79 (0.756, 0.822)	0.283 (0.233, 0.337)	+	0.686 (0.644, 0.733)	0.792 (0.757, 0.824)	0.105 (0.07, 0.149)	+	0.597 (0.554, 0.631)	0.776 (0.747, 0.811)	0.18 (0.144, 0.221)	+
Endo	phecode_204	Elevated blood glucose level	0.576 (0.572, 0.58)	0.72 (0.717, 0.722)	0.144 (0.141, 0.148)	+	0.652 (0.65, 0.655)	0.743 (0.74, 0.746)	0.091 (0.088, 0.093)	+	0.595 (0.591, 0.598)	0.722 (0.719, 0.725)	0.127 (0.125, 0.13)	+
Endo	phecode_204-1	Impaired fasting glucose	0.6 (0.591, 0.606)	0.75 (0.746, 0.756)	0.15 (0.145, 0.159)	+	0.682 (0.677, 0.689)	0.776 (0.772, 0.78)	0.094 (0.089, 0.099)	+	0.627 (0.617, 0.632)	0.757 (0.752, 0.762)	0.13 (0.125, 0.138)	+
Endo	phecode_204-2	Impaired glucose tolerance (oral)	0.583 (0.578, 0.589)	0.741 (0.736, 0.746)	0.158 (0.153, 0.164)	+	0.662 (0.659, 0.666)	0.764 (0.759, 0.767)	0.102 (0.098, 0.105)	+	0.609 (0.602, 0.614)	0.746 (0.741, 0.751)	0.138 (0.132, 0.143)	+
Endo	phecode_204-4	Prediabetes*	0.515 (0.495, 0.54)	0.833 (0.815, 0.846)	0.319 (0.291, 0.336)	+	0.607 (0.587, 0.627)	0.834 (0.818, 0.846)	0.227 (0.209, 0.245)	+	0.549 (0.522, 0.578)	0.834 (0.814, 0.849)	0.286 (0.259, 0.308)	+
Endo	phecode_205	Hypoglycemia	0.628 (0.621, 0.638)	0.865 (0.858, 0.875)	0.237 (0.225, 0.248)	+	0.833 (0.825, 0.841)	0.867 (0.859, 0.876)	0.034 (0.028, 0.039)	+	0.824 (0.816, 0.833)	0.859 (0.852, 0.869)	0.036 (0.03, 0.043)	+
Endo	phecode_205-3	Drug-induced hypoglycemia*	0.646 (0.6, 0.697)	0.917 (0.888, 0.95)	0.276 (0.212, 0.311)	+	0.861 (0.819, 0.923)	0.916 (0.887, 0.951)	0.055 (0.013, 0.095)	+	0.833 (0.781, 0.884)	0.904 (0.869, 0.941)	0.072 (0.024, 0.115)	+
Endo	phecode_206	Disorders of pancreatic internal secretion (excl. DM)	0.238 (0.193, 0.272)	0.703 (0.675, 0.739)	0.469 (0.422, 0.507)	+	0.284 (0.23, 0.322)	0.694 (0.66, 0.735)	0.412 (0.366, 0.456)	+	0.224 (0.179, 0.264)	0.643 (0.604, 0.692)	0.422 (0.375, 0.469)	+
Endo	phecode_208	Disorders of parathyroid gland	0.669 (0.656, 0.68)	0.736 (0.723, 0.751)	0.068 (0.056, 0.078)	+	0.694 (0.682, 0.704)	0.737 (0.724, 0.752)	0.042 (0.032, 0.053)	+	0.708 (0.696, 0.719)	0.732 (0.719, 0.747)	0.025 (0.016, 0.032)	+
Endo	phecode_208-1	Hypoparathyroidism	0.56 (0.511, 0.603)	0.745 (0.71, 0.78)	0.183 (0.142, 0.227)	+	0.604 (0.565, 0.651)	0.738 (0.7, 0.774)	0.132 (0.082, 0.181)	+	0.6 (0.524, 0.65)	0.73 (0.689, 0.768)	0.132 (0.091, 0.193)	+
Endo	phecode_208-2	Hyperparathyroidism	0.673 (0.663, 0.683)	0.741 (0.731, 0.751)	0.066 (0.055, 0.077)	+	0.698 (0.687, 0.708)	0.741 (0.73, 0.751)	0.043 (0.032, 0.052)	+	0.714 (0.705, 0.723)	0.735 (0.725, 0.746)	0.022 (0.013, 0.03)	+
Endo	phecode_208-21	Primary hyperparathyroidism	0.705 (0.695, 0.716)	0.727 (0.715, 0.74)	0.022 (0.01, 0.032)	+	0.714 (0.702, 0.725)	0.727 (0.715, 0.74)	0.014 (0.001, 0.022)	+	0.713 (0.702, 0.724)	0.722 (0.71, 0.735)	0.009 (-0.004, 0.021)	ns
Endo	phecode_208-22	Secondary hyperparathyroidism	0.594 (0.561, 0.616)	0.831 (0.809, 0.848)	0.237 (0.207, 0.271)	+	0.685 (0.663, 0.709)	0.716 (0.683, 0.749)	0.031 (-0.001, 0.067)	ns	0.727 (0.708, 0.746)	0.822 (0.797, 0.84)	0.093 (0.07, 0.119)	+
Endo	phecode_209	Disorders of the pituitary gland and its hypothalamic control	0.607 (0.591, 0.622)	0.693 (0.677, 0.704)	0.086 (0.066, 0.104)	+	0.618 (0.604, 0.632)	0.692 (0.676, 0.703)	0.073 (0.054, 0.086)	+	0.623 (0.611, 0.64)	0.681 (0.659, 0.694)	0.057 (0.036, 0.075)	+
Endo	phecode_209-1	Pituitary hyperfunction	0.634 (0.604, 0.656)	0.711 (0.685, 0.729)	0.079 (0.057, 0.105)	+	0.66 (0.632, 0.684)	0.719 (0.695, 0.736)	0.06 (0.041, 0.081)	+	0.64 (0.606, 0.658)	0.707 (0.68, 0.728)	0.067 (0.048, 0.09)	+
Endo	phecode_209-12	Syndrome of inappropriate secretion of antidiuretic hormone	0.705 (0.681, 0.734)	0.764 (0.743, 0.789)	0.059 (0.033, 0.081)	+	0.73 (0.704, 0.758)	0.775 (0.749, 0.799)	0.043 (0.025, 0.064)	+	0.711 (0.687, 0.744)	0.758 (0.735, 0.79)	0.046 (0.023, 0.069)	+
Endo	phecode_209-13	Hyperprolactinemia*	0.576 (0.528, 0.626)	0.708 (0.644, 0.804)	0.139 (0.062, 0.201)	+	0.607 (0.558, 0.664)	0.678 (0.617, 0.757)	0.071 (0.006, 0.173)	+	0.567 (0.514, 0.621)	0.695 (0.628, 0.793)	0.134 (0.074, 0.187)	+
Endo	phecode_209-2	Hypopituitarism	0.615 (0.596, 0.633)	0.326 (0.302, 0.348)	-0.291 (-0.322, -0.258)	-	0.676 (0.658, 0.694)	0.746 (0.714, 0.768)	0.068 (0.043, 0.093)	+	0.654 (0.627, 0.675)	0.768 (0.747, 0.79)	0.113 (0.094, 0.138)	+
Endo	phecode_209-21	Diabetes insipidus	0.435 (0.374, 0.487)	0.481 (0.398, 0.546)	0.048 (-0.09, 0.158)	ns	0.503 (0.425, 0.547)	0.642 (0.556, 0.709)	0.149 (0.071, 0.205)	+	0.462 (0.365, 0.537)	0.749 (0.685, 0.813)	0.284 (0.21, 0.349)	+
Endo	phecode_209-22	Hypopituitarism NOS	0.652 (0.632, 0.673)	0.335 (0.314, 0.358)	-0.316 (-0.351, -0.277)	-	0.722 (0.7, 0.739)	0.749 (0.722, 0.776)	0.03 (-0.002, 0.053)	ns	0.712 (0.688, 0.736)	0.803 (0.786, 0.829)	0.093 (0.068, 0.11)	+
Endo	phecode_209-23	Iatrogenic hypopituitarism*	0.495 (0.434, 0.546)	0.834 (0.792, 0.878)	0.342 (0.262, 0.428)	+	0.578 (0.532, 0.629)	0.817 (0.764, 0.871)	0.24 (0.164, 0.304)	+	0.549 (0.459, 0.617)	0.775 (0.73, 0.844)	0.229 (0.147, 0.286)	+
Endo	phecode_210	Cushing's syndrome	0.585 (0.536, 0.644)	0.731 (0.658, 0.777)	0.143 (0.093, 0.186)	+	0.614 (0.558, 0.659)	0.704 (0.634, 0.762)	0.093 (0.05, 0.128)	+	0.587 (0.539, 0.658)	0.699 (0.63, 0.762)	0.11 (0.064, 0.154)	+
Endo	phecode_211	Disorders of adrenal glands	0.563 (0.546, 0.581)	0.736 (0.724, 0.755)	0.174 (0.156, 0.193)	+	0.627 (0.61, 0.65)	0.743 (0.729, 0.758)	0.115 (0.087, 0.137)	+	0.628 (0.61, 0.648)	0.708 (0.691, 0.728)	0.079 (0.061, 0.102)	+
Endo	phecode_211-1	Hyperaldosteronism	0.558 (0.503, 0.64)	0.781 (0.717, 0.835)	0.223 (0.125, 0.293)	+	0.77 (0.731, 0.833)	0.796 (0.743, 0.851)	0.023 (-0.029, 0.073)	ns	0.576 (0.527, 0.647)	0.754 (0.686, 0.827)	0.174 (0.104, 0.245)	+
Endo	phecode_211-2	Adrenocortical insufficiency	0.541 (0.52, 0.56)	0.757 (0.735, 0.79)	0.217 (0.191, 0.246)	+	0.594 (0.569, 0.614)	0.757 (0.736, 0.786)	0.163 (0.134, 0.193)	+	0.621 (0.594, 0.646)	0.714 (0.685, 0.739)	0.093 (0.065, 0.119)	+
Endo	phecode_211-21	Primary adrenocortical insufficiency	0.501 (0.466, 0.535)	0.654 (0.593, 0.7)	0.147 (0.09, 0.224)	+	0.575 (0.533, 0.612)	0.773 (0.737, 0.822)	0.198 (0.161, 0.252)	+	0.605 (0.561, 0.644)	0.769 (0.727, 0.819)	0.167 (0.126, 0.21)	+
Endo	phecode_211-22	Drug-induced adrenocortical insufficiency*	0.548 (0.465, 0.615)	0.857 (0.806, 0.909)	0.307 (0.238, 0.416)	+	0.599 (0.533, 0.659)	0.846 (0.782, 0.92)	0.247 (0.185, 0.328)	+	0.63 (0.556, 0.703)	0.777 (0.692, 0.843)	0.145 (0.012, 0.239)	+
Endo	phecode_214	Ovarian dysfunction	0.704 (0.672, 0.737)	0.684 (0.66, 0.705)	-0.02 (-0.04, 0.006)	ns	0.703 (0.672, 0.737)	0.681 (0.657, 0.701)	-0.022 (-0.043, 0.003)	ns	0.694 (0.663, 0.727)	0.677 (0.654, 0.7)	-0.017 (-0.036, 0.009)	ns
Endo	phecode_214-1	Primary ovarian failure	0.706 (0.681, 0.731)	0.684 (0.663, 0.706)	-0.021 (-0.044, 0.003)	ns	0.705 (0.678, 0.734)	0.682 (0.66, 0.703)	-0.021 (-0.045, -0.001)	-	0.697 (0.67, 0.722)	0.68 (0.658, 0.702)	-0.017 (-0.041, 0.006)	ns
Endo	phecode_214-11	Premature menopause	0.698 (0.666, 0.728)	0.679 (0.652, 0.706)	-0.017 (-0.047, 0.003)	ns	0.698 (0.672, 0.728)	0.677 (0.65, 0.704)	-0.019 (-0.049, -0.005)	-	0.687 (0.656, 0.718)	0.672 (0.648, 0.7)	-0.013 (-0.043, 0.005)	ns
Endo	phecode_215	Testicular dysfunction	0.379 (0.358, 0.402)	0.728 (0.705, 0.755)	0.349 (0.317, 0.379)	+	0.564 (0.541, 0.585)	0.722 (0.7, 0.751)	0.157 (0.136, 0.185)	+	0.544 (0.508, 0.586)	0.721 (0.699, 0.744)	0.179 (0.146, 0.202)	+
Endo	phecode_215-1	Testicular hypofunction	0.363 (0.342, 0.381)	0.738 (0.718, 0.758)	0.376 (0.347, 0.407)	+	0.578 (0.553, 0.601)	0.733 (0.714, 0.757)	0.156 (0.124, 0.187)	+	0.557 (0.525, 0.583)	0.686 (0.663, 0.709)	0.13 (0.08, 0.177)	+
Endo	phecode_229	Other endocrine disorders	0.432 (0.39, 0.465)	0.795 (0.764, 0.832)	0.364 (0.318, 0.424)	+	0.481 (0.433, 0.517)	0.783 (0.748, 0.821)	0.301 (0.256, 0.348)	+	0.543 (0.503, 0.578)	0.792 (0.763, 0.829)	0.249 (0.205, 0.29)	+
Metab	phecode_230	Malnutrition and underweight	0.601 (0.597, 0.605)	0.676 (0.671, 0.68)	0.075 (0.071, 0.079)	+	0.633 (0.629, 0.637)	0.682 (0.677, 0.686)	0.049 (0.045, 0.052)	+	0.627 (0.622, 0.631)	0.676 (0.67, 0.679)	0.049 (0.045, 0.052)	+
Metab	phecode_230-1	Protein-calorie malnutrition	0.609 (0.584, 0.63)	0.785 (0.768, 0.806)	0.175 (0.151, 0.199)	+	0.696 (0.68, 0.725)	0.793 (0.779, 0.813)	0.095 (0.076, 0.117)	+	0.663 (0.64, 0.687)	0.779 (0.761, 0.804)	0.116 (0.091, 0.137)	+
Metab	phecode_230-2	Abnormal loss of weight and underweight	0.603 (0.599, 0.608)	0.672 (0.668, 0.677)	0.068 (0.064, 0.074)	+	0.635 (0.63, 0.639)	0.679 (0.675, 0.685)	0.045 (0.041, 0.05)	+	0.627 (0.622, 0.631)	0.672 (0.668, 0.677)	0.045 (0.04, 0.049)	+
Metab	phecode_230-21	Abnormal weight loss	0.609 (0.604, 0.612)	0.678 (0.674, 0.683)	0.069 (0.064, 0.074)	+	0.639 (0.634, 0.643)	0.684 (0.68, 0.689)	0.045 (0.041, 0.05)	+	0.632 (0.628, 0.636)	0.678 (0.674, 0.683)	0.045 (0.041, 0.05)	+
Metab	phecode_230-22	Underweight	0.59 (0.573, 0.6)	0.731 (0.716, 0.744)	0.142 (0.123, 0.161)	+	0.693 (0.679, 0.709)	0.761 (0.748, 0.775)	0.069 (0.056, 0.081)	+	0.607 (0.594, 0.62)	0.731 (0.715, 0.745)	0.124 (0.108, 0.143)	+
Metab	phecode_230-3	Anorexia	0.601 (0.595, 0.614)	0.716 (0.708, 0.725)	0.114 (0.105, 0.12)	+	0.639 (0.633, 0.648)	0.717 (0.71, 0.726)	0.078 (0.07, 0.084)	+	0.64 (0.633, 0.654)	0.715 (0.708, 0.724)	0.075 (0.065, 0.081)	+
Metab	phecode_230-4	Cachexia	0.673 (0.635, 0.707)	0.805 (0.78, 0.835)	0.133 (0.093, 0.168)	+	0.752 (0.718, 0.788)	0.815 (0.793, 0.852)	0.063 (0.024, 0.102)	+	0.727 (0.685, 0.767)	0.799 (0.778, 0.83)	0.072 (0.04, 0.108)	+
Metab	phecode_230-5	Early satiety	0.555 (0.491, 0.618)	0.821 (0.777, 0.861)	0.27 (0.211, 0.329)	+	0.637 (0.58, 0.702)	0.833 (0.79, 0.871)	0.197 (0.141, 0.252)	+	0.533 (0.462, 0.612)	0.808 (0.754, 0.852)	0.273 (0.213, 0.348)	+
Metab	phecode_232	Vitamin deficiencies	0.53 (0.527, 0.534)	0.727 (0.725, 0.73)	0.198 (0.193, 0.202)	+	0.646 (0.643, 0.649)	0.743 (0.74, 0.746)	0.097 (0.094, 0.1)	+	0.584 (0.58, 0.587)	0.727 (0.724, 0.73)	0.144 (0.139, 0.147)	+
Metab	phecode_232-1	Vitamin A deficiency	0.581 (0.525, 0.631)	0.814 (0.78, 0.846)	0.231 (0.178, 0.286)	+	0.583 (0.521, 0.631)	0.814 (0.781, 0.849)	0.228 (0.182, 0.281)	+	0.586 (0.516, 0.651)	0.795 (0.749, 0.835)	0.206 (0.154, 0.257)	+
Metab	phecode_232-2	Vitamin B group deficiency	0.562 (0.557, 0.568)	0.74 (0.736, 0.744)	0.179 (0.172, 0.184)	+	0.661 (0.656, 0.667)	0.747 (0.743, 0.751)	0.085 (0.081, 0.09)	+	0.625 (0.619, 0.631)	0.739 (0.735, 0.743)	0.114 (0.108, 0.12)	+
Metab	phecode_232-27	Vitamin B12 deficiency	0.574 (0.561, 0.588)	0.755 (0.746, 0.769)	0.181 (0.169, 0.205)	+	0.664 (0.651, 0.674)	0.759 (0.749, 0.772)	0.094 (0.085, 0.11)	+	0.642 (0.631, 0.651)	0.754 (0.745, 0.767)	0.112 (0.103, 0.13)	+
Metab	phecode_232-29	Folate deficiency [Vitamin B9]	0.642 (0.627, 0.657)	0.748 (0.73, 0.762)	0.105 (0.09, 0.132)	+	0.702 (0.687, 0.717)	0.757 (0.741, 0.771)	0.055 (0.041, 0.071)	+	0.674 (0.66, 0.692)	0.746 (0.729, 0.762)	0.072 (0.057, 0.092)	+
Metab	phecode_232-4	Vitamin D deficiency	0.494 (0.491, 0.497)	0.739 (0.736, 0.742)	0.245 (0.241, 0.249)	+	0.66 (0.656, 0.665)	0.759 (0.757, 0.762)	0.099 (0.096, 0.103)	+	0.58 (0.577, 0.584)	0.739 (0.736, 0.742)	0.159 (0.154, 0.162)	+
Metab	phecode_234	Other nutritional deficiencies	0.195 (0.189, 0.204)	0.53 (0.524, 0.536)	0.335 (0.324, 0.346)	+	0.252 (0.244, 0.261)	0.524 (0.518, 0.53)	0.271 (0.261, 0.281)	+	0.234 (0.227, 0.244)	0.529 (0.524, 0.536)	0.296 (0.285, 0.307)	+
Metab	phecode_236	Overweight and obesity	0.486 (0.483, 0.489)	0.707 (0.704, 0.709)	0.221 (0.218, 0.224)	+	0.635 (0.632, 0.637)	0.726 (0.724, 0.728)	0.091 (0.089, 0.093)	+	0.506 (0.503, 0.509)	0.707 (0.705, 0.709)	0.201 (0.198, 0.204)	+
Metab	phecode_236-1	Obesity	0.486 (0.483, 0.488)	0.706 (0.703, 0.709)	0.221 (0.218, 0.224)	+	0.635 (0.632, 0.637)	0.726 (0.723, 0.729)	0.091 (0.089, 0.093)	+	0.505 (0.502, 0.508)	0.706 (0.703, 0.709)	0.201 (0.198, 0.205)	+
Metab	phecode_236-11	Morbid obesity	0.569 (0.556, 0.579)	0.867 (0.859, 0.874)	0.297 (0.286, 0.311)	+	0.755 (0.747, 0.767)	0.88 (0.873, 0.887)	0.125 (0.114, 0.136)	+	0.676 (0.665, 0.69)	0.866 (0.858, 0.872)	0.19 (0.179, 0.204)	+
Metab	phecode_236-2	Localized adiposity	0.536 (0.483, 0.563)	0.88 (0.859, 0.914)	0.343 (0.309, 0.419)	+	0.811 (0.77, 0.845)	0.875 (0.853, 0.906)	0.065 (0.036, 0.095)	+	0.801 (0.77, 0.842)	0.867 (0.841, 0.904)	0.065 (0.036, 0.092)	+
Metab	phecode_237	Abnormal weight gain	0.507 (0.495, 0.516)	0.752 (0.746, 0.759)	0.245 (0.234, 0.259)	+	0.61 (0.604, 0.624)	0.752 (0.746, 0.759)	0.142 (0.13, 0.15)	+	0.601 (0.592, 0.61)	0.75 (0.744, 0.758)	0.151 (0.141, 0.16)	+
Metab	phecode_239	Hyperlipidemia	0.604 (0.602, 0.606)	0.667 (0.665, 0.669)	0.062 (0.06, 0.064)	+	0.66 (0.658, 0.661)	0.7 (0.699, 0.702)	0.041 (0.039, 0.042)	+	0.618 (0.616, 0.62)	0.667 (0.665, 0.669)	0.049 (0.047, 0.051)	+
Metab	phecode_239-1	Hypercholesterolemia	0.609 (0.607, 0.612)	0.671 (0.669, 0.673)	0.062 (0.06, 0.064)	+	0.658 (0.656, 0.661)	0.7 (0.698, 0.702)	0.042 (0.04, 0.044)	+	0.624 (0.622, 0.626)	0.672 (0.669, 0.674)	0.047 (0.046, 0.05)	+
Metab	phecode_239-11	Pure hypercholesterolemia	0.611 (0.608, 0.613)	0.673 (0.671, 0.674)	0.062 (0.06, 0.064)	+	0.658 (0.656, 0.66)	0.7 (0.699, 0.702)	0.042 (0.041, 0.044)	+	0.626 (0.624, 0.628)	0.673 (0.671, 0.674)	0.047 (0.046, 0.049)	+
Metab	phecode_239-12	Familial hypercholesterolemia*	0.546 (0.534, 0.556)	0.742 (0.733, 0.757)	0.196 (0.183, 0.208)	+	0.703 (0.687, 0.717)	0.799 (0.789, 0.811)	0.097 (0.087, 0.109)	+	0.544 (0.533, 0.559)	0.741 (0.732, 0.756)	0.197 (0.183, 0.209)	+
Metab	phecode_239-2	Hyperglyceridemia	0.499 (0.488, 0.512)	0.699 (0.689, 0.71)	0.199 (0.184, 0.213)	+	0.708 (0.697, 0.72)	0.755 (0.746, 0.768)	0.048 (0.034, 0.058)	+	0.552 (0.541, 0.565)	0.698 (0.688, 0.709)	0.146 (0.129, 0.157)	+
Metab	phecode_239-21	Pure hyperglyceridemia	0.592 (0.563, 0.612)	0.719 (0.706, 0.748)	0.128 (0.102, 0.158)	+	0.751 (0.731, 0.77)	0.745 (0.732, 0.771)	-0.006 (-0.023, 0.016)	ns	0.655 (0.632, 0.672)	0.713 (0.699, 0.742)	0.06 (0.037, 0.08)	+
Metab	phecode_239-3	Mixed hyperlipidemia	0.467 (0.454, 0.485)	0.699 (0.686, 0.708)	0.232 (0.211, 0.248)	+	0.713 (0.701, 0.73)	0.777 (0.765, 0.79)	0.064 (0.054, 0.075)	+	0.506 (0.493, 0.519)	0.699 (0.686, 0.708)	0.193 (0.174, 0.209)	+
Metab	phecode_240	Disorders of amino-acid transport and metabolism	0.512 (0.476, 0.553)	0.741 (0.684, 0.803)	0.231 (0.176, 0.285)	+	0.651 (0.607, 0.718)	0.737 (0.687, 0.792)	0.086 (0.05, 0.126)	+	0.619 (0.562, 0.681)	0.725 (0.658, 0.781)	0.107 (0.071, 0.147)	+
Metab	phecode_241	Disorders of carbohydrate metabolism	0.534 (0.515, 0.557)	0.664 (0.642, 0.684)	0.129 (0.101, 0.15)	+	0.56 (0.536, 0.584)	0.663 (0.641, 0.685)	0.103 (0.074, 0.126)	+	0.551 (0.53, 0.571)	0.662 (0.638, 0.682)	0.112 (0.084, 0.14)	+
Metab	phecode_242	Lipid storage disorders	0.516 (0.466, 0.584)	0.628 (0.593, 0.673)	0.113 (0.043, 0.174)	+	0.544 (0.499, 0.611)	0.616 (0.567, 0.664)	0.068 (0.013, 0.123)	+	0.498 (0.439, 0.554)	0.582 (0.538, 0.634)	0.084 (0.035, 0.142)	+
Metab	phecode_244	Disorders of lipoprotein metabolism and other lipidemias	0.565 (0.555, 0.579)	0.715 (0.703, 0.725)	0.149 (0.132, 0.163)	+	0.664 (0.646, 0.677)	0.729 (0.719, 0.739)	0.065 (0.055, 0.077)	+	0.639 (0.622, 0.652)	0.715 (0.704, 0.726)	0.076 (0.067, 0.09)	+
Metab	phecode_244-4	Lipodystrophy, not elsewhere classified	0.557 (0.522, 0.599)	0.919 (0.896, 0.957)	0.361 (0.332, 0.406)	+	0.864 (0.827, 0.906)	0.916 (0.891, 0.949)	0.055 (0.035, 0.076)	+	0.854 (0.819, 0.89)	0.903 (0.87, 0.938)	0.049 (0.031, 0.069)	+
Metab	phecode_247	Disorders of mineral metabolism and mineral deficiencies	0.56 (0.556, 0.564)	0.676 (0.67, 0.679)	0.115 (0.111, 0.119)	+	0.617 (0.612, 0.621)	0.679 (0.673, 0.682)	0.062 (0.059, 0.065)	+	0.609 (0.605, 0.613)	0.675 (0.669, 0.678)	0.065 (0.063, 0.069)	+
Metab	phecode_247-3	Disorder of phosphorus metabolism	0.625 (0.609, 0.641)	0.69 (0.673, 0.712)	0.064 (0.048, 0.084)	+	0.64 (0.626, 0.655)	0.688 (0.673, 0.711)	0.048 (0.036, 0.065)	+	0.654 (0.642, 0.675)	0.686 (0.67, 0.709)	0.03 (0.013, 0.05)	+
Metab	phecode_247-4	Disorders of magnesium metabolism	0.643 (0.631, 0.659)	0.788 (0.774, 0.8)	0.144 (0.13, 0.159)	+	0.715 (0.704, 0.729)	0.788 (0.775, 0.8)	0.073 (0.064, 0.085)	+	0.712 (0.702, 0.724)	0.785 (0.774, 0.798)	0.073 (0.062, 0.085)	+
Metab	phecode_247-42	Hypomagnesemia*	0.657 (0.63, 0.687)	0.834 (0.812, 0.87)	0.177 (0.139, 0.209)	+	0.758 (0.728, 0.795)	0.834 (0.813, 0.871)	0.076 (0.046, 0.102)	+	0.706 (0.674, 0.747)	0.83 (0.805, 0.863)	0.126 (0.099, 0.154)	+
Metab	phecode_247-5	Disorders of calcium metabolism	0.605 (0.597, 0.613)	0.681 (0.671, 0.687)	0.076 (0.067, 0.083)	+	0.638 (0.631, 0.645)	0.684 (0.673, 0.689)	0.045 (0.036, 0.052)	+	0.64 (0.632, 0.646)	0.679 (0.669, 0.685)	0.039 (0.034, 0.044)	+
Metab	phecode_247-51	Hypocalcemia	0.477 (0.461, 0.496)	0.729 (0.718, 0.746)	0.252 (0.229, 0.275)	+	0.569 (0.553, 0.587)	0.733 (0.723, 0.751)	0.165 (0.15, 0.184)	+	0.547 (0.526, 0.572)	0.727 (0.715, 0.742)	0.179 (0.154, 0.201)	+
Metab	phecode_247-52	Hypercalcemia	0.66 (0.643, 0.673)	0.754 (0.745, 0.774)	0.095 (0.081, 0.109)	+	0.681 (0.664, 0.698)	0.755 (0.746, 0.775)	0.074 (0.061, 0.092)	+	0.681 (0.666, 0.695)	0.751 (0.742, 0.771)	0.071 (0.058, 0.084)	+
Metab	phecode_247-7	Disorders of iron metabolism	0.549 (0.546, 0.553)	0.686 (0.682, 0.692)	0.137 (0.132, 0.143)	+	0.619 (0.616, 0.622)	0.69 (0.687, 0.695)	0.072 (0.068, 0.076)	+	0.605 (0.602, 0.608)	0.686 (0.682, 0.692)	0.081 (0.076, 0.085)	+
Metab	phecode_247-71	Hemochromatosis	0.55 (0.528, 0.571)	0.684 (0.664, 0.698)	0.133 (0.111, 0.159)	+	0.584 (0.559, 0.602)	0.694 (0.673, 0.709)	0.11 (0.091, 0.13)	+	0.553 (0.534, 0.575)	0.681 (0.663, 0.699)	0.129 (0.105, 0.15)	+
Metab	phecode_247-711	Hereditary hemochromatosis	0.471 (0.435, 0.505)	0.812 (0.791, 0.841)	0.342 (0.303, 0.384)	+	0.59 (0.555, 0.632)	0.82 (0.797, 0.852)	0.232 (0.192, 0.259)	+	0.488 (0.439, 0.522)	0.794 (0.767, 0.836)	0.311 (0.276, 0.346)	+
Metab	phecode_247-72	Iron deficiency	0.55 (0.545, 0.553)	0.692 (0.689, 0.696)	0.142 (0.137, 0.147)	+	0.622 (0.618, 0.626)	0.696 (0.693, 0.7)	0.074 (0.071, 0.077)	+	0.61 (0.606, 0.614)	0.692 (0.689, 0.696)	0.082 (0.077, 0.086)	+
Metab	phecode_248	Disorders of plasma-protein metabolism, NEC	0.612 (0.587, 0.642)	0.697 (0.673, 0.728)	0.085 (0.067, 0.108)	+	0.646 (0.629, 0.673)	0.699 (0.676, 0.729)	0.052 (0.035, 0.08)	+	0.642 (0.617, 0.676)	0.695 (0.671, 0.725)	0.053 (0.039, 0.075)	+
Metab	phecode_248-1	Alpha-1-antitrypsin deficiency	0.429 (0.377, 0.47)	0.653 (0.606, 0.709)	0.223 (0.141, 0.293)	+	0.465 (0.4, 0.508)	0.664 (0.618, 0.7)	0.203 (0.136, 0.258)	+	0.554 (0.494, 0.61)	0.642 (0.595, 0.707)	0.086 (0.028, 0.137)	+
Metab	phecode_249	Amyloidosis	0.708 (0.688, 0.737)	0.709 (0.683, 0.741)	0.003 (-0.014, 0.019)	ns	0.71 (0.69, 0.737)	0.709 (0.682, 0.738)	0.002 (-0.014, 0.017)	ns	0.717 (0.697, 0.75)	0.707 (0.676, 0.736)	-0.009 (-0.024, 0.008)	ns
Metab	phecode_249-1	Cerebral amyloid angiopathy*	0.787 (0.752, 0.813)	0.736 (0.707, 0.774)	-0.05 (-0.075, -0.027)	-	0.787 (0.755, 0.817)	0.736 (0.708, 0.776)	-0.051 (-0.073, -0.03)	-	0.778 (0.744, 0.813)	0.724 (0.69, 0.755)	-0.056 (-0.083, -0.03)	-
Metab	phecode_251	Disorders of bilirubin excretion	0.595 (0.58, 0.607)	0.688 (0.669, 0.704)	0.093 (0.083, 0.105)	+	0.67 (0.659, 0.683)	0.698 (0.681, 0.714)	0.028 (0.019, 0.037)	+	0.605 (0.593, 0.618)	0.687 (0.667, 0.702)	0.082 (0.071, 0.093)	+
Metab	phecode_251-1	Gilbert syndrome*	0.606 (0.597, 0.616)	0.694 (0.682, 0.71)	0.089 (0.073, 0.103)	+	0.674 (0.662, 0.686)	0.705 (0.694, 0.72)	0.032 (0.022, 0.042)	+	0.612 (0.601, 0.625)	0.693 (0.68, 0.707)	0.082 (0.066, 0.095)	+
Metab	phecode_252	Other and unspecified disorders of metabolism	0.476 (0.449, 0.512)	0.744 (0.716, 0.772)	0.27 (0.225, 0.307)	+	0.638 (0.604, 0.678)	0.741 (0.715, 0.766)	0.105 (0.065, 0.142)	+	0.585 (0.534, 0.635)	0.726 (0.695, 0.755)	0.145 (0.1, 0.179)	+
Metab	phecode_256	Disorders of fluid, electrolyte and acid-base balance	0.63 (0.627, 0.634)	0.694 (0.691, 0.698)	0.065 (0.062, 0.067)	+	0.663 (0.66, 0.667)	0.697 (0.694, 0.7)	0.035 (0.032, 0.036)	+	0.663 (0.659, 0.667)	0.693 (0.69, 0.696)	0.03 (0.028, 0.033)	+
Metab	phecode_256-1	Hyperosmolality and/or hypernatremia	0.589 (0.573, 0.606)	0.657 (0.639, 0.673)	0.068 (0.057, 0.081)	+	0.639 (0.625, 0.654)	0.665 (0.645, 0.679)	0.026 (0.011, 0.034)	+	0.617 (0.6, 0.631)	0.655 (0.637, 0.671)	0.039 (0.025, 0.05)	+
Metab	phecode_256-2	Hyposmolality and/or hyponatremia	0.589 (0.583, 0.595)	0.629 (0.622, 0.634)	0.039 (0.035, 0.046)	+	0.614 (0.608, 0.619)	0.633 (0.628, 0.639)	0.02 (0.015, 0.025)	+	0.609 (0.604, 0.615)	0.627 (0.621, 0.632)	0.018 (0.014, 0.022)	+
Metab	phecode_256-3	Mixed disorder of acid-base balance	0.66 (0.649, 0.671)	0.81 (0.803, 0.817)	0.15 (0.139, 0.158)	+	0.733 (0.723, 0.743)	0.812 (0.806, 0.82)	0.079 (0.073, 0.09)	+	0.729 (0.721, 0.738)	0.808 (0.801, 0.816)	0.078 (0.07, 0.087)	+
Metab	phecode_256-31	Acidosis	0.661 (0.652, 0.672)	0.819 (0.812, 0.826)	0.157 (0.147, 0.166)	+	0.738 (0.73, 0.746)	0.821 (0.814, 0.828)	0.083 (0.076, 0.092)	+	0.736 (0.725, 0.746)	0.786 (0.778, 0.795)	0.051 (0.045, 0.062)	+
Metab	phecode_256-32	Alkalosis	0.648 (0.626, 0.669)	0.737 (0.709, 0.756)	0.089 (0.061, 0.116)	+	0.693 (0.661, 0.718)	0.74 (0.712, 0.759)	0.046 (0.006, 0.072)	+	0.679 (0.656, 0.699)	0.738 (0.713, 0.754)	0.058 (0.022, 0.08)	+
Metab	phecode_256-4	Hyperkalemia [Hyperpotassemia]	0.666 (0.658, 0.674)	0.779 (0.77, 0.786)	0.113 (0.105, 0.125)	+	0.739 (0.731, 0.748)	0.786 (0.777, 0.792)	0.046 (0.04, 0.052)	+	0.746 (0.739, 0.753)	0.779 (0.769, 0.786)	0.033 (0.028, 0.039)	+
Metab	phecode_256-5	Hypokalemia [Hypopotassemia]	0.644 (0.636, 0.65)	0.729 (0.723, 0.737)	0.085 (0.079, 0.093)	+	0.677 (0.672, 0.685)	0.735 (0.73, 0.743)	0.058 (0.051, 0.066)	+	0.669 (0.662, 0.677)	0.729 (0.722, 0.737)	0.058 (0.052, 0.066)	+
Metab	phecode_256-6	Fluid overload	0.695 (0.684, 0.706)	0.826 (0.815, 0.833)	0.132 (0.118, 0.142)	+	0.755 (0.745, 0.764)	0.829 (0.818, 0.836)	0.073 (0.064, 0.082)	+	0.763 (0.752, 0.775)	0.825 (0.815, 0.833)	0.062 (0.051, 0.071)	+
Metab	phecode_256-7	Volume depletion	0.665 (0.66, 0.67)	0.762 (0.755, 0.769)	0.098 (0.092, 0.104)	+	0.7 (0.692, 0.706)	0.763 (0.756, 0.77)	0.063 (0.058, 0.068)	+	0.707 (0.698, 0.713)	0.761 (0.754, 0.767)	0.054 (0.049, 0.06)	+
Metab	phecode_256-71	Dehydration	0.606 (0.584, 0.625)	0.773 (0.751, 0.79)	0.165 (0.138, 0.191)	+	0.651 (0.628, 0.675)	0.772 (0.749, 0.789)	0.119 (0.099, 0.148)	+	0.678 (0.654, 0.7)	0.77 (0.748, 0.788)	0.091 (0.076, 0.11)	+
Metab	phecode_257	Polydipsia	0.552 (0.537, 0.57)	0.726 (0.715, 0.739)	0.174 (0.157, 0.187)	+	0.588 (0.568, 0.605)	0.727 (0.717, 0.74)	0.14 (0.122, 0.154)	+	0.582 (0.572, 0.599)	0.727 (0.715, 0.74)	0.144 (0.126, 0.158)	+
Mental	phecode_280	Substance related disorders	0.549 (0.545, 0.554)	0.675 (0.671, 0.678)	0.126 (0.12, 0.13)	+	0.639 (0.636, 0.643)	0.691 (0.687, 0.694)	0.052 (0.048, 0.055)	+	0.562 (0.557, 0.567)	0.675 (0.671, 0.678)	0.112 (0.107, 0.117)	+
Mental	phecode_280-1	Alcohol use disorders	0.558 (0.554, 0.561)	0.674 (0.67, 0.677)	0.116 (0.111, 0.12)	+	0.641 (0.637, 0.644)	0.691 (0.688, 0.694)	0.05 (0.047, 0.053)	+	0.567 (0.564, 0.57)	0.674 (0.67, 0.677)	0.106 (0.103, 0.11)	+
Mental	phecode_280-11	Alcohol abuse	0.599 (0.594, 0.603)	0.715 (0.709, 0.72)	0.116 (0.109, 0.123)	+	0.711 (0.705, 0.715)	0.746 (0.74, 0.75)	0.035 (0.031, 0.04)	+	0.631 (0.625, 0.635)	0.715 (0.709, 0.72)	0.084 (0.078, 0.09)	+
Mental	phecode_280-12	Alcohol dependence	0.5 (0.493, 0.507)	0.727 (0.72, 0.735)	0.227 (0.218, 0.238)	+	0.649 (0.642, 0.659)	0.741 (0.732, 0.749)	0.091 (0.084, 0.098)	+	0.573 (0.566, 0.583)	0.727 (0.72, 0.734)	0.153 (0.145, 0.164)	+
Mental	phecode_280-13	Alcoholic liver disease	0.628 (0.612, 0.641)	0.821 (0.81, 0.831)	0.192 (0.18, 0.207)	+	0.771 (0.757, 0.786)	0.814 (0.802, 0.827)	0.043 (0.03, 0.056)	+	0.696 (0.686, 0.713)	0.819 (0.808, 0.83)	0.122 (0.11, 0.133)	+
Mental	phecode_280-14	Alcoholic pancreatitis	0.7 (0.67, 0.738)	0.837 (0.81, 0.868)	0.134 (0.099, 0.171)	+	0.77 (0.737, 0.818)	0.826 (0.795, 0.866)	0.056 (0.015, 0.083)	+	0.719 (0.69, 0.753)	0.831 (0.802, 0.856)	0.11 (0.072, 0.145)	+
Mental	phecode_280-2	Opioid related disorders	0.607 (0.561, 0.654)	0.819 (0.774, 0.85)	0.211 (0.169, 0.256)	+	0.679 (0.634, 0.723)	0.798 (0.751, 0.835)	0.123 (0.073, 0.165)	+	0.666 (0.624, 0.708)	0.812 (0.768, 0.844)	0.146 (0.103, 0.197)	+
Mental	phecode_280-22	Opioid dependence	0.645 (0.594, 0.703)	0.857 (0.824, 0.89)	0.216 (0.147, 0.265)	+	0.719 (0.664, 0.773)	0.837 (0.799, 0.877)	0.117 (0.049, 0.177)	+	0.663 (0.61, 0.745)	0.833 (0.807, 0.886)	0.172 (0.101, 0.242)	+
Mental	phecode_280-3	Cannabis related disorders	0.749 (0.723, 0.777)	0.894 (0.874, 0.911)	0.144 (0.115, 0.172)	+	0.749 (0.729, 0.773)	0.938 (0.924, 0.95)	0.188 (0.163, 0.217)	+	0.757 (0.728, 0.786)	0.887 (0.863, 0.908)	0.13 (0.098, 0.152)	+
Mental	phecode_280-31	Cannabis abuse	0.748 (0.717, 0.782)	0.887 (0.863, 0.916)	0.14 (0.099, 0.183)	+	0.693 (0.669, 0.725)	0.935 (0.922, 0.95)	0.243 (0.213, 0.274)	+	0.749 (0.719, 0.783)	0.83 (0.788, 0.869)	0.08 (0.039, 0.118)	+
Mental	phecode_280-4	Sedative, hypnotic, or anxiolytic related disorders	0.501 (0.458, 0.533)	0.889 (0.875, 0.908)	0.386 (0.357, 0.426)	+	0.692 (0.661, 0.741)	0.889 (0.875, 0.907)	0.198 (0.157, 0.232)	+	0.557 (0.511, 0.604)	0.87 (0.846, 0.894)	0.315 (0.273, 0.356)	+
Mental	phecode_280-42	Sedative, hypnotic or anxiolytic-related dependence	0.504 (0.464, 0.545)	0.89 (0.868, 0.907)	0.387 (0.329, 0.426)	+	0.681 (0.645, 0.713)	0.889 (0.867, 0.906)	0.206 (0.171, 0.246)	+	0.548 (0.513, 0.603)	0.852 (0.827, 0.875)	0.304 (0.242, 0.352)	+
Mental	phecode_280-8	Other psychoactive substance related disorders	0.579 (0.559, 0.604)	0.771 (0.758, 0.79)	0.191 (0.164, 0.213)	+	0.669 (0.639, 0.687)	0.772 (0.758, 0.79)	0.104 (0.084, 0.122)	+	0.619 (0.601, 0.641)	0.77 (0.757, 0.788)	0.15 (0.127, 0.17)	+
Mental	phecode_280-81	Other psychoactive substance abuse	0.637 (0.588, 0.684)	0.77 (0.719, 0.812)	0.132 (0.085, 0.175)	+	0.711 (0.672, 0.753)	0.768 (0.714, 0.802)	0.055 (0.022, 0.097)	+	0.637 (0.592, 0.692)	0.755 (0.691, 0.796)	0.116 (0.073, 0.163)	+
Mental	phecode_280-82	Other psychoactive substance dependence	0.569 (0.54, 0.601)	0.771 (0.752, 0.797)	0.203 (0.165, 0.231)	+	0.663 (0.636, 0.685)	0.77 (0.752, 0.795)	0.107 (0.081, 0.132)	+	0.623 (0.604, 0.642)	0.685 (0.665, 0.712)	0.063 (0.032, 0.089)	+
Mental	phecode_281	Substance abuse, dependence, and withdrawl	0.535 (0.533, 0.538)	0.68 (0.677, 0.684)	0.145 (0.141, 0.148)	+	0.748 (0.744, 0.751)	0.787 (0.785, 0.791)	0.04 (0.037, 0.042)	+	0.567 (0.563, 0.569)	0.68 (0.678, 0.684)	0.114 (0.11, 0.117)	+
Mental	phecode_281-1	Substance abuse	0.612 (0.608, 0.617)	0.716 (0.711, 0.72)	0.104 (0.099, 0.108)	+	0.711 (0.707, 0.717)	0.746 (0.741, 0.75)	0.034 (0.031, 0.037)	+	0.636 (0.63, 0.639)	0.716 (0.711, 0.72)	0.081 (0.076, 0.084)	+
Mental	phecode_281-2	Substance dependence	0.521 (0.516, 0.525)	0.69 (0.685, 0.693)	0.169 (0.164, 0.172)	+	0.793 (0.79, 0.797)	0.827 (0.825, 0.83)	0.034 (0.033, 0.036)	+	0.567 (0.563, 0.571)	0.69 (0.685, 0.694)	0.123 (0.119, 0.126)	+
Mental	phecode_281-21	Substance withdrawal	0.592 (0.561, 0.625)	0.849 (0.831, 0.869)	0.256 (0.227, 0.288)	+	0.702 (0.667, 0.741)	0.856 (0.837, 0.871)	0.151 (0.121, 0.19)	+	0.634 (0.599, 0.661)	0.792 (0.76, 0.821)	0.161 (0.098, 0.192)	+
Mental	phecode_282-1	Current tobacco use and nicotine dependence	0.552 (0.548, 0.556)	0.671 (0.667, 0.674)	0.119 (0.114, 0.123)	+	0.816 (0.814, 0.819)	0.837 (0.834, 0.84)	0.02 (0.019, 0.022)	+	0.577 (0.574, 0.582)	0.671 (0.667, 0.674)	0.094 (0.089, 0.098)	+
Mental	phecode_283	Other behavioral problems	0.471 (0.469, 0.473)	0.677 (0.675, 0.679)	0.206 (0.203, 0.208)	+	0.526 (0.523, 0.528)	0.678 (0.676, 0.68)	0.152 (0.15, 0.155)	+	0.489 (0.487, 0.492)	0.677 (0.675, 0.679)	0.188 (0.185, 0.191)	+
Mental	phecode_283-3	High risk sexual behavior	0.763 (0.733, 0.795)	0.797 (0.768, 0.832)	0.035 (0.012, 0.052)	+	0.767 (0.744, 0.797)	0.798 (0.769, 0.83)	0.033 (0.012, 0.051)	+	0.749 (0.72, 0.777)	0.783 (0.757, 0.819)	0.035 (0.012, 0.052)	+
Mental	phecode_283-4	Patient's noncompliance with medical treatment and regimen	0.461 (0.457, 0.467)	0.736 (0.732, 0.739)	0.275 (0.269, 0.28)	+	0.566 (0.561, 0.57)	0.737 (0.734, 0.741)	0.171 (0.166, 0.177)	+	0.494 (0.489, 0.498)	0.736 (0.732, 0.739)	0.242 (0.237, 0.248)	+
Mental	phecode_283-8	Other problems related to lifestyle	0.474 (0.472, 0.476)	0.668 (0.666, 0.67)	0.194 (0.192, 0.197)	+	0.524 (0.521, 0.526)	0.669 (0.667, 0.671)	0.146 (0.144, 0.148)	+	0.493 (0.491, 0.495)	0.669 (0.666, 0.671)	0.175 (0.173, 0.178)	+
Mental	phecode_284	Suicide ideation and attempt or self harm	0.601 (0.594, 0.613)	0.826 (0.819, 0.833)	0.224 (0.213, 0.235)	+	0.646 (0.636, 0.656)	0.826 (0.819, 0.832)	0.18 (0.168, 0.188)	+	0.628 (0.62, 0.638)	0.825 (0.819, 0.833)	0.197 (0.185, 0.206)	+
Mental	phecode_284-1	Suicidal ideations	0.616 (0.605, 0.626)	0.845 (0.839, 0.852)	0.229 (0.219, 0.24)	+	0.653 (0.643, 0.662)	0.844 (0.838, 0.852)	0.192 (0.182, 0.204)	+	0.639 (0.629, 0.648)	0.844 (0.839, 0.852)	0.205 (0.194, 0.215)	+
Mental	phecode_284-2	Suicide and self-inflicted harm	0.592 (0.577, 0.609)	0.855 (0.842, 0.864)	0.263 (0.245, 0.277)	+	0.663 (0.651, 0.675)	0.854 (0.839, 0.863)	0.191 (0.176, 0.207)	+	0.633 (0.621, 0.648)	0.855 (0.843, 0.866)	0.221 (0.205, 0.234)	+
Mental	phecode_284-29	Intentional self-harm*	0.592 (0.575, 0.606)	0.858 (0.846, 0.871)	0.266 (0.249, 0.284)	+	0.664 (0.652, 0.678)	0.856 (0.845, 0.87)	0.192 (0.175, 0.204)	+	0.635 (0.621, 0.648)	0.858 (0.846, 0.872)	0.224 (0.208, 0.238)	+
Mental	phecode_286	Mood [affective] disorders	0.569 (0.566, 0.572)	0.716 (0.714, 0.718)	0.147 (0.144, 0.15)	+	0.603 (0.599, 0.606)	0.717 (0.715, 0.719)	0.114 (0.111, 0.118)	+	0.597 (0.594, 0.6)	0.716 (0.714, 0.718)	0.118 (0.116, 0.122)	+
Mental	phecode_286-1	Bipolar disorder	0.521 (0.495, 0.537)	0.841 (0.828, 0.856)	0.32 (0.305, 0.342)	+	0.618 (0.601, 0.637)	0.843 (0.827, 0.861)	0.226 (0.201, 0.246)	+	0.554 (0.523, 0.571)	0.841 (0.826, 0.856)	0.288 (0.267, 0.313)	+
Mental	phecode_286-2	Major depressive disorder	0.569 (0.566, 0.573)	0.718 (0.716, 0.721)	0.149 (0.145, 0.152)	+	0.603 (0.6, 0.606)	0.719 (0.717, 0.722)	0.116 (0.113, 0.12)	+	0.598 (0.595, 0.601)	0.718 (0.716, 0.721)	0.12 (0.116, 0.124)	+
Mental	phecode_286-21	Major depressive disorder, recurrent	0.577 (0.562, 0.587)	0.815 (0.806, 0.826)	0.238 (0.224, 0.251)	+	0.618 (0.604, 0.63)	0.817 (0.806, 0.827)	0.198 (0.187, 0.213)	+	0.592 (0.575, 0.603)	0.814 (0.805, 0.826)	0.223 (0.208, 0.239)	+
Mental	phecode_286-3	Premenstrual dysphoric disorder	0.902 (0.893, 0.909)	0.922 (0.915, 0.929)	0.02 (0.015, 0.026)	+	0.904 (0.896, 0.912)	0.922 (0.914, 0.93)	0.018 (0.013, 0.024)	+	0.892 (0.883, 0.907)	0.912 (0.904, 0.925)	0.02 (0.015, 0.026)	+
Mental	phecode_286-4	Dysthymic disorder	0.581 (0.553, 0.606)	0.808 (0.79, 0.828)	0.228 (0.199, 0.251)	+	0.625 (0.607, 0.648)	0.807 (0.787, 0.827)	0.182 (0.152, 0.208)	+	0.613 (0.581, 0.636)	0.804 (0.782, 0.825)	0.191 (0.163, 0.217)	+
Mental	phecode_287	Psychotic disorder	0.469 (0.459, 0.484)	0.747 (0.732, 0.76)	0.277 (0.258, 0.291)	+	0.608 (0.591, 0.624)	0.75 (0.735, 0.764)	0.142 (0.124, 0.157)	+	0.516 (0.501, 0.533)	0.744 (0.729, 0.757)	0.228 (0.21, 0.247)	+
Mental	phecode_287-1	Schizophrenia	0.553 (0.525, 0.584)	0.876 (0.86, 0.895)	0.325 (0.297, 0.361)	+	0.647 (0.625, 0.685)	0.757 (0.732, 0.795)	0.112 (0.064, 0.156)	+	0.581 (0.558, 0.608)	0.867 (0.845, 0.888)	0.285 (0.254, 0.314)	+
Mental	phecode_287-2	Schizoaffective disorder	0.56 (0.515, 0.609)	0.907 (0.87, 0.938)	0.348 (0.293, 0.407)	+	0.693 (0.639, 0.769)	0.902 (0.869, 0.942)	0.208 (0.127, 0.257)	+	0.636 (0.582, 0.686)	0.91 (0.876, 0.943)	0.276 (0.217, 0.32)	+
Mental	phecode_287-4	Delusional disorders	0.46 (0.438, 0.478)	0.754 (0.722, 0.777)	0.292 (0.264, 0.326)	+	0.603 (0.577, 0.627)	0.753 (0.723, 0.773)	0.15 (0.122, 0.183)	+	0.513 (0.487, 0.533)	0.748 (0.719, 0.77)	0.234 (0.201, 0.263)	+
Mental	phecode_287-5	Drug-induced psychotic disorder	0.553 (0.521, 0.592)	0.762 (0.724, 0.8)	0.206 (0.149, 0.254)	+	0.578 (0.52, 0.629)	0.746 (0.708, 0.794)	0.172 (0.133, 0.205)	+	0.521 (0.487, 0.562)	0.752 (0.71, 0.791)	0.232 (0.177, 0.274)	+
Mental	phecode_288	Anxiety disorders	0.58 (0.576, 0.583)	0.711 (0.708, 0.714)	0.131 (0.128, 0.134)	+	0.592 (0.588, 0.594)	0.711 (0.709, 0.715)	0.12 (0.117, 0.123)	+	0.593 (0.589, 0.596)	0.711 (0.708, 0.714)	0.118 (0.115, 0.121)	+
Mental	phecode_288-2	Panic disorder [episodic paroxysmal anxiety]	0.571 (0.562, 0.579)	0.745 (0.738, 0.754)	0.176 (0.163, 0.187)	+	0.596 (0.584, 0.605)	0.745 (0.738, 0.753)	0.15 (0.14, 0.158)	+	0.601 (0.591, 0.61)	0.745 (0.737, 0.753)	0.144 (0.133, 0.153)	+
Mental	phecode_288-3	Generalized anxiety disorder	0.577 (0.572, 0.583)	0.761 (0.754, 0.766)	0.184 (0.178, 0.192)	+	0.582 (0.577, 0.588)	0.762 (0.755, 0.767)	0.18 (0.174, 0.187)	+	0.584 (0.577, 0.59)	0.761 (0.754, 0.766)	0.177 (0.171, 0.185)	+
Mental	phecode_288-4	Phobic disorders	0.587 (0.58, 0.594)	0.727 (0.719, 0.733)	0.14 (0.13, 0.15)	+	0.618 (0.611, 0.625)	0.727 (0.72, 0.733)	0.109 (0.101, 0.12)	+	0.601 (0.591, 0.609)	0.726 (0.718, 0.732)	0.125 (0.118, 0.136)	+
Mental	phecode_288-41	Agoraphobia	0.631 (0.591, 0.676)	0.813 (0.773, 0.849)	0.181 (0.132, 0.226)	+	0.7 (0.654, 0.744)	0.814 (0.771, 0.854)	0.113 (0.072, 0.166)	+	0.636 (0.583, 0.693)	0.811 (0.781, 0.846)	0.175 (0.105, 0.217)	+
Mental	phecode_289	Obsessive-compulsive disorder	0.587 (0.552, 0.623)	0.768 (0.75, 0.79)	0.181 (0.147, 0.206)	+	0.591 (0.56, 0.616)	0.759 (0.74, 0.788)	0.17 (0.136, 0.191)	+	0.599 (0.565, 0.626)	0.766 (0.751, 0.787)	0.17 (0.137, 0.197)	+
Mental	phecode_290	Reaction to severe stress, and adjustment disorders	0.652 (0.648, 0.657)	0.754 (0.751, 0.758)	0.102 (0.099, 0.106)	+	0.656 (0.652, 0.661)	0.754 (0.751, 0.758)	0.098 (0.095, 0.102)	+	0.658 (0.654, 0.663)	0.755 (0.752, 0.758)	0.097 (0.093, 0.1)	+
Mental	phecode_290-1	Posttraumatic stress disorder	0.656 (0.639, 0.675)	0.783 (0.762, 0.798)	0.126 (0.109, 0.147)	+	0.674 (0.658, 0.693)	0.783 (0.763, 0.799)	0.108 (0.09, 0.127)	+	0.672 (0.658, 0.692)	0.78 (0.759, 0.796)	0.106 (0.088, 0.126)	+
Mental	phecode_291	Dissociative, conversion and factitious disorders	0.511 (0.488, 0.54)	0.776 (0.758, 0.8)	0.265 (0.237, 0.293)	+	0.576 (0.556, 0.604)	0.774 (0.753, 0.8)	0.199 (0.16, 0.226)	+	0.571 (0.54, 0.606)	0.77 (0.751, 0.792)	0.199 (0.157, 0.236)	+
Mental	phecode_292	Somatoform disorders	0.566 (0.546, 0.578)	0.71 (0.696, 0.724)	0.145 (0.126, 0.165)	+	0.568 (0.551, 0.583)	0.707 (0.693, 0.723)	0.14 (0.114, 0.155)	+	0.574 (0.554, 0.587)	0.711 (0.697, 0.724)	0.136 (0.121, 0.155)	+
Mental	phecode_293	Eating disorders	0.626 (0.597, 0.655)	0.761 (0.736, 0.784)	0.135 (0.102, 0.17)	+	0.667 (0.634, 0.696)	0.764 (0.74, 0.787)	0.098 (0.072, 0.12)	+	0.654 (0.627, 0.686)	0.754 (0.73, 0.78)	0.098 (0.07, 0.137)	+
Mental	phecode_293-1	Anorexia nervosa	0.554 (0.489, 0.602)	0.675 (0.63, 0.734)	0.125 (0.067, 0.168)	+	0.622 (0.577, 0.67)	0.688 (0.637, 0.738)	0.062 (0.012, 0.109)	+	0.577 (0.521, 0.639)	0.665 (0.605, 0.712)	0.088 (0.028, 0.134)	+
Mental	phecode_293-4	Polyphagia	0.606 (0.566, 0.638)	0.813 (0.787, 0.852)	0.206 (0.162, 0.253)	+	0.699 (0.67, 0.724)	0.812 (0.785, 0.85)	0.11 (0.086, 0.151)	+	0.648 (0.615, 0.682)	0.801 (0.77, 0.853)	0.152 (0.12, 0.179)	+
Mental	phecode_294	Sexual dysfunction and disorders	0.778 (0.775, 0.78)	0.856 (0.854, 0.858)	0.078 (0.077, 0.08)	+	0.804 (0.801, 0.806)	0.857 (0.855, 0.859)	0.054 (0.052, 0.055)	+	0.8 (0.797, 0.803)	0.856 (0.854, 0.858)	0.056 (0.055, 0.058)	+
Mental	phecode_296	Specific personality disorders	0.656 (0.631, 0.68)	0.893 (0.877, 0.908)	0.237 (0.214, 0.267)	+	0.707 (0.681, 0.724)	0.894 (0.878, 0.909)	0.188 (0.167, 0.22)	+	0.68 (0.656, 0.705)	0.888 (0.869, 0.906)	0.208 (0.181, 0.239)	+
Mental	phecode_296-4	Borderline personality disorder	0.746 (0.723, 0.773)	0.93 (0.911, 0.956)	0.184 (0.158, 0.205)	+	0.773 (0.748, 0.801)	0.93 (0.911, 0.956)	0.158 (0.126, 0.182)	+	0.772 (0.747, 0.797)	0.908 (0.883, 0.943)	0.135 (0.097, 0.17)	+
Mental	phecode_299	Mental disorder, not otherwise specified	0.533 (0.519, 0.548)	0.753 (0.74, 0.763)	0.219 (0.203, 0.235)	+	0.582 (0.569, 0.598)	0.752 (0.74, 0.763)	0.17 (0.153, 0.181)	+	0.568 (0.551, 0.582)	0.752 (0.74, 0.763)	0.184 (0.169, 0.201)	+
Mental	phecode_308	Signs and symptoms involving emotional state	0.564 (0.561, 0.566)	0.745 (0.743, 0.748)	0.182 (0.179, 0.186)	+	0.596 (0.592, 0.599)	0.746 (0.743, 0.748)	0.15 (0.146, 0.153)	+	0.597 (0.595, 0.601)	0.745 (0.743, 0.748)	0.148 (0.144, 0.152)	+
Mental	phecode_308-1	Irritability	0.624 (0.607, 0.642)	0.771 (0.752, 0.782)	0.146 (0.13, 0.164)	+	0.651 (0.634, 0.668)	0.771 (0.753, 0.781)	0.12 (0.101, 0.141)	+	0.642 (0.626, 0.662)	0.77 (0.75, 0.782)	0.126 (0.107, 0.144)	+
Mental	phecode_308-3	Emotional lability	0.694 (0.672, 0.708)	0.817 (0.805, 0.828)	0.123 (0.104, 0.142)	+	0.704 (0.682, 0.719)	0.817 (0.805, 0.829)	0.114 (0.094, 0.131)	+	0.705 (0.684, 0.716)	0.816 (0.804, 0.828)	0.111 (0.093, 0.127)	+
Mental	phecode_308-4	Demoralization and apathy	0.146 (0.133, 0.165)	0.68 (0.668, 0.692)	0.533 (0.516, 0.55)	+	0.215 (0.198, 0.233)	0.685 (0.673, 0.697)	0.47 (0.453, 0.49)	+	0.206 (0.186, 0.229)	0.686 (0.674, 0.698)	0.48 (0.459, 0.497)	+
Mental	phecode_308-5	Nervousness	0.522 (0.504, 0.545)	0.749 (0.734, 0.761)	0.226 (0.204, 0.246)	+	0.549 (0.531, 0.568)	0.75 (0.736, 0.761)	0.2 (0.18, 0.216)	+	0.531 (0.509, 0.549)	0.746 (0.731, 0.758)	0.215 (0.196, 0.234)	+
Mental	phecode_308-6	Excessive crying of child, adolescent, or adult	0.695 (0.678, 0.711)	0.815 (0.803, 0.828)	0.122 (0.106, 0.137)	+	0.706 (0.691, 0.722)	0.814 (0.803, 0.827)	0.109 (0.091, 0.121)	+	0.707 (0.69, 0.725)	0.814 (0.801, 0.826)	0.107 (0.09, 0.117)	+
Mental	phecode_308-7	Restlessness and agitation*	0.586 (0.571, 0.605)	0.719 (0.707, 0.736)	0.133 (0.121, 0.155)	+	0.621 (0.604, 0.639)	0.719 (0.708, 0.735)	0.099 (0.087, 0.116)	+	0.616 (0.598, 0.633)	0.718 (0.707, 0.734)	0.103 (0.092, 0.119)	+
Neuro	phecode_320	Meningitis	0.537 (0.514, 0.56)	0.656 (0.626, 0.68)	0.121 (0.083, 0.151)	+	0.555 (0.523, 0.586)	0.65 (0.619, 0.674)	0.094 (0.059, 0.131)	+	0.563 (0.538, 0.591)	0.649 (0.624, 0.674)	0.082 (0.055, 0.12)	+
Neuro	phecode_320-1	Infective meningitis	0.513 (0.486, 0.558)	0.621 (0.595, 0.661)	0.11 (0.068, 0.167)	+	0.543 (0.518, 0.574)	0.61 (0.58, 0.648)	0.069 (0.038, 0.12)	+	0.547 (0.516, 0.586)	0.618 (0.588, 0.657)	0.071 (0.031, 0.108)	+
Neuro	phecode_320-11	Bacterial meningitis	0.563 (0.531, 0.601)	0.638 (0.578, 0.67)	0.076 (0.026, 0.127)	+	0.584 (0.545, 0.634)	0.634 (0.573, 0.669)	0.053 (-0.019, 0.104)	ns	0.598 (0.56, 0.653)	0.63 (0.565, 0.663)	0.027 (-0.024, 0.076)	ns
Neuro	phecode_320-12	Viral meningitis	0.545 (0.486, 0.613)	0.702 (0.627, 0.755)	0.16 (0.096, 0.222)	+	0.56 (0.505, 0.621)	0.709 (0.629, 0.752)	0.147 (0.092, 0.205)	+	0.568 (0.519, 0.644)	0.688 (0.613, 0.734)	0.118 (0.056, 0.179)	+
Neuro	phecode_320-3	Meningitis NOS	0.526 (0.48, 0.571)	0.695 (0.646, 0.728)	0.168 (0.099, 0.22)	+	0.516 (0.471, 0.557)	0.686 (0.642, 0.723)	0.168 (0.116, 0.213)	+	0.529 (0.474, 0.578)	0.661 (0.61, 0.705)	0.139 (0.061, 0.177)	+
Neuro	phecode_321	Encephalitis, myelitis and encephalomyelitis	0.52 (0.485, 0.546)	0.619 (0.595, 0.645)	0.102 (0.062, 0.134)	+	0.544 (0.52, 0.571)	0.621 (0.599, 0.647)	0.08 (0.043, 0.107)	+	0.539 (0.507, 0.573)	0.614 (0.591, 0.643)	0.077 (0.04, 0.098)	+
Neuro	phecode_321-1	Encephalitis	0.549 (0.511, 0.588)	0.604 (0.547, 0.661)	0.056 (0.003, 0.104)	+	0.551 (0.505, 0.584)	0.606 (0.547, 0.652)	0.056 (0.008, 0.098)	+	0.542 (0.504, 0.584)	0.587 (0.547, 0.64)	0.046 (-0.006, 0.096)	ns
Neuro	phecode_321-12	Viral encephalitis	0.558 (0.516, 0.605)	0.612 (0.543, 0.653)	0.053 (-0.006, 0.099)	ns	0.572 (0.529, 0.612)	0.621 (0.561, 0.661)	0.049 (-0.007, 0.099)	ns	0.532 (0.488, 0.592)	0.582 (0.534, 0.617)	0.051 (0.005, 0.089)	+
Neuro	phecode_321-2	Myelitis	0.556 (0.492, 0.617)	0.636 (0.567, 0.696)	0.079 (-0.039, 0.151)	ns	0.538 (0.489, 0.598)	0.62 (0.554, 0.675)	0.083 (0.003, 0.142)	+	0.573 (0.527, 0.619)	0.634 (0.577, 0.691)	0.064 (-0.025, 0.136)	ns
Neuro	phecode_321-21	Acute (transverse) myelitis	0.539 (0.491, 0.611)	0.628 (0.575, 0.694)	0.094 (0.004, 0.176)	+	0.52 (0.476, 0.607)	0.605 (0.543, 0.661)	0.084 (0.009, 0.162)	+	0.574 (0.525, 0.648)	0.636 (0.578, 0.695)	0.062 (-0.022, 0.135)	ns
Neuro	phecode_322	Other CNS infection	0.627 (0.606, 0.651)	0.744 (0.72, 0.771)	0.119 (0.089, 0.143)	+	0.623 (0.604, 0.647)	0.742 (0.719, 0.772)	0.119 (0.093, 0.147)	+	0.637 (0.61, 0.662)	0.735 (0.71, 0.759)	0.099 (0.071, 0.128)	+
Neuro	phecode_322-4	Intracranial and intraspinal abscess	0.636 (0.594, 0.682)	0.682 (0.633, 0.73)	0.044 (-0.008, 0.092)	ns	0.624 (0.582, 0.667)	0.677 (0.628, 0.721)	0.055 (0.004, 0.106)	+	0.648 (0.6, 0.687)	0.671 (0.619, 0.714)	0.024 (-0.014, 0.06)	ns
Neuro	phecode_323	Systemic atrophies primarily affecting the central nervous system	0.632 (0.618, 0.65)	0.716 (0.701, 0.733)	0.083 (0.068, 0.106)	+	0.629 (0.613, 0.645)	0.713 (0.698, 0.731)	0.083 (0.069, 0.108)	+	0.63 (0.613, 0.648)	0.712 (0.698, 0.729)	0.081 (0.067, 0.103)	+
Neuro	phecode_323-1	Hereditary ataxia	0.58 (0.552, 0.63)	0.699 (0.666, 0.731)	0.117 (0.083, 0.164)	+	0.583 (0.553, 0.627)	0.659 (0.623, 0.684)	0.078 (0.033, 0.112)	+	0.587 (0.551, 0.637)	0.693 (0.659, 0.722)	0.105 (0.067, 0.14)	+
Neuro	phecode_323-3	Motor neuron disease	0.661 (0.644, 0.675)	0.76 (0.745, 0.783)	0.1 (0.075, 0.12)	+	0.657 (0.637, 0.673)	0.757 (0.739, 0.778)	0.1 (0.076, 0.125)	+	0.662 (0.644, 0.678)	0.758 (0.74, 0.781)	0.096 (0.073, 0.118)	+
Neuro	phecode_323-31	Amyotrophic lateral sclerosis [ALS]	0.6 (0.563, 0.642)	0.821 (0.8, 0.842)	0.22 (0.173, 0.269)	+	0.586 (0.546, 0.629)	0.812 (0.786, 0.841)	0.225 (0.181, 0.272)	+	0.569 (0.53, 0.605)	0.771 (0.748, 0.807)	0.205 (0.165, 0.247)	+
Neuro	phecode_324	Extrapyramidal and movement disorders	0.593 (0.589, 0.597)	0.688 (0.683, 0.691)	0.095 (0.09, 0.098)	+	0.604 (0.6, 0.608)	0.688 (0.684, 0.692)	0.084 (0.081, 0.087)	+	0.608 (0.603, 0.613)	0.687 (0.683, 0.691)	0.08 (0.076, 0.082)	+
Neuro	phecode_324-1	Parkinsonism	0.736 (0.728, 0.746)	0.732 (0.723, 0.74)	-0.004 (-0.008, 0.002)	ns	0.742 (0.734, 0.752)	0.734 (0.725, 0.742)	-0.008 (-0.012, -0.002)	-	0.738 (0.729, 0.748)	0.733 (0.724, 0.741)	-0.005 (-0.009, 0.001)	ns
Neuro	phecode_324-11	Parkinson's disease (Primary)	0.738 (0.73, 0.742)	0.731 (0.724, 0.74)	-0.006 (-0.013, 0)	ns	0.744 (0.737, 0.749)	0.734 (0.726, 0.743)	-0.01 (-0.016, -0.004)	-	0.739 (0.731, 0.744)	0.732 (0.725, 0.741)	-0.007 (-0.013, -0.001)	-
Neuro	phecode_324-12	Secondary parkinsonism	0.702 (0.667, 0.737)	0.817 (0.786, 0.844)	0.114 (0.081, 0.144)	+	0.711 (0.678, 0.752)	0.814 (0.786, 0.84)	0.102 (0.074, 0.13)	+	0.711 (0.668, 0.745)	0.805 (0.77, 0.832)	0.094 (0.064, 0.119)	+
Neuro	phecode_324-2	Degenerative diseases of the basal ganglia (excluding parkinsons)	0.718 (0.697, 0.747)	0.703 (0.681, 0.739)	-0.012 (-0.032, 0.008)	ns	0.716 (0.695, 0.746)	0.699 (0.675, 0.737)	-0.017 (-0.036, 0.005)	ns	0.72 (0.697, 0.757)	0.699 (0.678, 0.741)	-0.02 (-0.041, 0.001)	ns
Neuro	phecode_324-21	Progressive supranuclear ophthalmoplegia [Steele-Richardson-Olszewski]*	0.773 (0.74, 0.806)	0.749 (0.72, 0.777)	-0.026 (-0.056, 0.005)	ns	0.771 (0.735, 0.798)	0.738 (0.708, 0.77)	-0.032 (-0.063, 0.001)	ns	0.761 (0.712, 0.789)	0.734 (0.696, 0.768)	-0.025 (-0.055, 0.007)	ns
Neuro	phecode_324-3	Dystonia	0.538 (0.531, 0.546)	0.706 (0.697, 0.711)	0.167 (0.16, 0.176)	+	0.561 (0.555, 0.569)	0.707 (0.698, 0.712)	0.145 (0.137, 0.152)	+	0.56 (0.554, 0.569)	0.706 (0.696, 0.711)	0.144 (0.135, 0.152)	+
Neuro	phecode_324-34	Torticollis	0.512 (0.504, 0.524)	0.714 (0.707, 0.723)	0.201 (0.193, 0.212)	+	0.545 (0.534, 0.555)	0.715 (0.707, 0.724)	0.169 (0.159, 0.177)	+	0.535 (0.529, 0.545)	0.714 (0.706, 0.723)	0.178 (0.168, 0.188)	+
Neuro	phecode_324-36	Blepharospasm	0.55 (0.523, 0.578)	0.699 (0.67, 0.727)	0.151 (0.117, 0.189)	+	0.606 (0.583, 0.638)	0.702 (0.676, 0.729)	0.095 (0.068, 0.126)	+	0.543 (0.513, 0.571)	0.696 (0.663, 0.723)	0.157 (0.125, 0.185)	+
Neuro	phecode_324-4	Tremor	0.626 (0.62, 0.634)	0.73 (0.725, 0.736)	0.105 (0.098, 0.11)	+	0.638 (0.631, 0.645)	0.731 (0.726, 0.737)	0.093 (0.086, 0.099)	+	0.643 (0.637, 0.651)	0.73 (0.725, 0.736)	0.087 (0.08, 0.094)	+
Neuro	phecode_324-41	Essential tremor*	0.654 (0.643, 0.663)	0.734 (0.725, 0.742)	0.08 (0.07, 0.092)	+	0.664 (0.653, 0.672)	0.735 (0.725, 0.743)	0.071 (0.061, 0.083)	+	0.67 (0.659, 0.679)	0.733 (0.724, 0.742)	0.063 (0.054, 0.074)	+
Neuro	phecode_324-5	Myoclonus	0.552 (0.522, 0.579)	0.699 (0.665, 0.734)	0.149 (0.111, 0.188)	+	0.568 (0.533, 0.594)	0.698 (0.665, 0.732)	0.132 (0.096, 0.184)	+	0.582 (0.544, 0.617)	0.699 (0.669, 0.729)	0.12 (0.086, 0.174)	+
Neuro	phecode_324-8	Restless legs syndrome	0.6 (0.591, 0.609)	0.76 (0.751, 0.766)	0.159 (0.152, 0.168)	+	0.617 (0.609, 0.625)	0.762 (0.753, 0.769)	0.144 (0.138, 0.153)	+	0.618 (0.609, 0.626)	0.759 (0.751, 0.765)	0.14 (0.133, 0.149)	+
Neuro	phecode_325	Symptoms and signs related to movement disorders	0.644 (0.641, 0.648)	0.731 (0.727, 0.735)	0.087 (0.082, 0.091)	+	0.666 (0.662, 0.67)	0.732 (0.728, 0.736)	0.066 (0.062, 0.07)	+	0.673 (0.669, 0.678)	0.73 (0.727, 0.735)	0.057 (0.054, 0.061)	+
Neuro	phecode_325-1	Abnormal involuntary movements	0.48 (0.464, 0.497)	0.672 (0.653, 0.693)	0.193 (0.165, 0.217)	+	0.518 (0.497, 0.538)	0.67 (0.653, 0.692)	0.153 (0.129, 0.176)	+	0.497 (0.477, 0.518)	0.668 (0.647, 0.69)	0.172 (0.147, 0.193)	+
Neuro	phecode_325-12	Fasciculation*	0.485 (0.465, 0.516)	0.663 (0.641, 0.683)	0.175 (0.146, 0.203)	+	0.508 (0.483, 0.535)	0.66 (0.638, 0.685)	0.152 (0.117, 0.182)	+	0.506 (0.487, 0.539)	0.658 (0.64, 0.679)	0.154 (0.126, 0.177)	+
Neuro	phecode_325-2	Abnormality of gait and mobility	0.657 (0.652, 0.661)	0.744 (0.74, 0.749)	0.087 (0.082, 0.091)	+	0.681 (0.677, 0.685)	0.745 (0.741, 0.75)	0.064 (0.06, 0.068)	+	0.687 (0.683, 0.692)	0.743 (0.74, 0.748)	0.056 (0.053, 0.06)	+
Neuro	phecode_325-21	Ataxic gait*	0.627 (0.595, 0.658)	0.748 (0.72, 0.781)	0.122 (0.071, 0.163)	+	0.634 (0.608, 0.667)	0.746 (0.717, 0.778)	0.11 (0.07, 0.149)	+	0.656 (0.628, 0.693)	0.746 (0.719, 0.779)	0.087 (0.051, 0.126)	+
Neuro	phecode_325-23	Unsteadiness on feet*	0.659 (0.649, 0.668)	0.792 (0.784, 0.803)	0.134 (0.125, 0.143)	+	0.665 (0.657, 0.677)	0.793 (0.785, 0.804)	0.127 (0.119, 0.135)	+	0.674 (0.665, 0.685)	0.792 (0.784, 0.802)	0.118 (0.108, 0.125)	+
Neuro	phecode_325-3	Lack of coordination	0.617 (0.607, 0.628)	0.733 (0.724, 0.743)	0.116 (0.105, 0.123)	+	0.628 (0.618, 0.637)	0.733 (0.724, 0.743)	0.106 (0.097, 0.114)	+	0.64 (0.631, 0.651)	0.733 (0.725, 0.743)	0.093 (0.084, 0.101)	+
Neuro	phecode_326	Demyelinating diseases of the central nervous system	0.611 (0.592, 0.631)	0.683 (0.668, 0.712)	0.073 (0.054, 0.099)	+	0.626 (0.61, 0.644)	0.687 (0.67, 0.713)	0.06 (0.04, 0.086)	+	0.613 (0.593, 0.634)	0.682 (0.664, 0.707)	0.069 (0.05, 0.093)	+
Neuro	phecode_326-1	Multiple sclerosis	0.634 (0.61, 0.654)	0.72 (0.702, 0.737)	0.085 (0.058, 0.11)	+	0.651 (0.623, 0.666)	0.687 (0.665, 0.713)	0.036 (0.01, 0.059)	+	0.637 (0.614, 0.654)	0.7 (0.681, 0.722)	0.062 (0.038, 0.09)	+
Neuro	phecode_327	Other degenerative diseases of nervous system	0.714 (0.704, 0.727)	0.777 (0.769, 0.787)	0.063 (0.049, 0.074)	+	0.729 (0.72, 0.742)	0.778 (0.769, 0.787)	0.049 (0.035, 0.057)	+	0.729 (0.719, 0.741)	0.777 (0.768, 0.787)	0.048 (0.033, 0.057)	+
Neuro	phecode_328	Dementias and cerebral degeneration	0.795 (0.792, 0.8)	0.81 (0.806, 0.813)	0.014 (0.011, 0.017)	+	0.8 (0.796, 0.804)	0.81 (0.806, 0.814)	0.01 (0.007, 0.012)	+	0.802 (0.798, 0.806)	0.809 (0.805, 0.813)	0.007 (0.004, 0.01)	+
Neuro	phecode_328-1	Alzheimer's disease	0.805 (0.797, 0.81)	0.807 (0.8, 0.813)	0.003 (0, 0.008)	ns	0.807 (0.798, 0.812)	0.808 (0.8, 0.813)	0.001 (-0.002, 0.006)	ns	0.807 (0.799, 0.813)	0.808 (0.801, 0.813)	0 (-0.002, 0.004)	ns
Neuro	phecode_328-2	Frontotemporal dementia	0.677 (0.65, 0.701)	0.739 (0.706, 0.763)	0.064 (0.033, 0.083)	+	0.663 (0.637, 0.688)	0.732 (0.696, 0.756)	0.072 (0.039, 0.093)	+	0.685 (0.661, 0.715)	0.745 (0.71, 0.769)	0.058 (0.033, 0.085)	+
Neuro	phecode_328-4	Dementia with Lewy bodies	0.816 (0.799, 0.834)	0.853 (0.832, 0.869)	0.036 (0.017, 0.053)	+	0.819 (0.8, 0.841)	0.854 (0.832, 0.868)	0.035 (0.016, 0.051)	+	0.809 (0.789, 0.83)	0.845 (0.828, 0.861)	0.035 (0.012, 0.05)	+
Neuro	phecode_328-7	Vascular dementia	0.812 (0.8, 0.825)	0.86 (0.852, 0.868)	0.047 (0.036, 0.056)	+	0.829 (0.82, 0.84)	0.86 (0.853, 0.869)	0.031 (0.023, 0.038)	+	0.839 (0.828, 0.848)	0.86 (0.852, 0.868)	0.021 (0.015, 0.029)	+
Neuro	phecode_328-8	Dementia in conditions classified elsewhere	0.797 (0.791, 0.803)	0.811 (0.806, 0.82)	0.014 (0.009, 0.018)	+	0.8 (0.793, 0.805)	0.812 (0.806, 0.82)	0.012 (0.007, 0.017)	+	0.799 (0.793, 0.805)	0.811 (0.806, 0.82)	0.012 (0.007, 0.016)	+
Neuro	phecode_328-9	Dementia NOS	0.793 (0.786, 0.803)	0.821 (0.814, 0.829)	0.028 (0.023, 0.035)	+	0.801 (0.793, 0.811)	0.822 (0.815, 0.831)	0.022 (0.016, 0.027)	+	0.804 (0.798, 0.813)	0.822 (0.815, 0.83)	0.018 (0.014, 0.024)	+
Neuro	phecode_329	Symptoms and signs involving cognitive functions and awareness	0.651 (0.647, 0.654)	0.712 (0.709, 0.716)	0.062 (0.059, 0.065)	+	0.663 (0.66, 0.667)	0.713 (0.709, 0.716)	0.05 (0.047, 0.053)	+	0.668 (0.665, 0.672)	0.712 (0.709, 0.716)	0.044 (0.041, 0.046)	+
Neuro	phecode_329-1	Memory loss	0.65 (0.646, 0.656)	0.756 (0.752, 0.76)	0.106 (0.102, 0.11)	+	0.663 (0.66, 0.668)	0.757 (0.753, 0.761)	0.093 (0.09, 0.097)	+	0.668 (0.665, 0.673)	0.756 (0.752, 0.76)	0.088 (0.085, 0.091)	+
Neuro	phecode_329-4	Other specified cognitive deficit	0.494 (0.484, 0.508)	0.733 (0.725, 0.742)	0.239 (0.224, 0.252)	+	0.544 (0.533, 0.557)	0.735 (0.727, 0.745)	0.191 (0.178, 0.203)	+	0.548 (0.539, 0.561)	0.733 (0.726, 0.741)	0.184 (0.171, 0.196)	+
Neuro	phecode_329-41	Attention and concentration deficit	0.607 (0.591, 0.624)	0.776 (0.761, 0.795)	0.17 (0.152, 0.19)	+	0.626 (0.608, 0.644)	0.777 (0.761, 0.796)	0.151 (0.13, 0.171)	+	0.623 (0.602, 0.639)	0.776 (0.76, 0.794)	0.153 (0.135, 0.179)	+
Neuro	phecode_329-42	Cognitive communication deficit	0.542 (0.53, 0.558)	0.735 (0.726, 0.747)	0.193 (0.181, 0.204)	+	0.571 (0.559, 0.584)	0.736 (0.726, 0.747)	0.165 (0.154, 0.175)	+	0.588 (0.577, 0.606)	0.734 (0.724, 0.746)	0.146 (0.133, 0.157)	+
Neuro	phecode_329-5	Mild cognitive impairment, so stated	0.757 (0.751, 0.767)	0.823 (0.815, 0.831)	0.066 (0.057, 0.071)	+	0.767 (0.759, 0.777)	0.823 (0.816, 0.831)	0.057 (0.048, 0.061)	+	0.769 (0.762, 0.778)	0.822 (0.815, 0.83)	0.053 (0.045, 0.059)	+
Neuro	phecode_329-6	Transient global amnesia	0.641 (0.628, 0.656)	0.696 (0.682, 0.71)	0.054 (0.044, 0.065)	+	0.663 (0.648, 0.679)	0.701 (0.69, 0.716)	0.038 (0.029, 0.046)	+	0.645 (0.632, 0.664)	0.693 (0.679, 0.708)	0.048 (0.037, 0.057)	+
Neuro	phecode_329-8	Altered mental status, unspecified	0.565 (0.528, 0.603)	0.675 (0.636, 0.704)	0.109 (0.07, 0.149)	+	0.572 (0.533, 0.612)	0.675 (0.635, 0.703)	0.103 (0.057, 0.134)	+	0.58 (0.544, 0.622)	0.672 (0.636, 0.704)	0.092 (0.054, 0.123)	+
Neuro	phecode_329-9	Delirium	0.766 (0.757, 0.773)	0.826 (0.819, 0.833)	0.06 (0.053, 0.068)	+	0.785 (0.776, 0.79)	0.827 (0.82, 0.834)	0.042 (0.037, 0.049)	+	0.785 (0.776, 0.791)	0.825 (0.819, 0.833)	0.041 (0.034, 0.048)	+
Neuro	phecode_330	Epilepsy, recurrent seizures, convulsions	0.582 (0.576, 0.59)	0.672 (0.664, 0.681)	0.09 (0.081, 0.101)	+	0.608 (0.601, 0.614)	0.674 (0.666, 0.685)	0.067 (0.058, 0.076)	+	0.61 (0.601, 0.617)	0.67 (0.661, 0.679)	0.061 (0.051, 0.067)	+
Neuro	phecode_330-1	Epilepsy	0.579 (0.571, 0.59)	0.687 (0.672, 0.695)	0.108 (0.095, 0.118)	+	0.601 (0.591, 0.612)	0.687 (0.673, 0.695)	0.085 (0.073, 0.097)	+	0.613 (0.603, 0.626)	0.685 (0.669, 0.693)	0.071 (0.059, 0.08)	+
Neuro	phecode_330-11	Generalized epilepsy	0.556 (0.538, 0.574)	0.764 (0.744, 0.781)	0.208 (0.186, 0.229)	+	0.587 (0.57, 0.611)	0.703 (0.688, 0.726)	0.117 (0.093, 0.142)	+	0.606 (0.583, 0.625)	0.763 (0.745, 0.78)	0.156 (0.135, 0.172)	+
Neuro	phecode_330-12	Partial epilepsy	0.551 (0.531, 0.574)	0.716 (0.697, 0.733)	0.166 (0.141, 0.201)	+	0.561 (0.543, 0.592)	0.682 (0.66, 0.709)	0.12 (0.089, 0.16)	+	0.6 (0.578, 0.624)	0.714 (0.695, 0.731)	0.114 (0.079, 0.141)	+
Neuro	phecode_330-3	Convulsions	0.575 (0.565, 0.585)	0.7 (0.694, 0.711)	0.125 (0.114, 0.136)	+	0.599 (0.59, 0.608)	0.703 (0.696, 0.714)	0.104 (0.098, 0.116)	+	0.61 (0.6, 0.619)	0.671 (0.665, 0.682)	0.062 (0.052, 0.073)	+
Neuro	phecode_331	Headache	0.559 (0.557, 0.561)	0.701 (0.699, 0.704)	0.142 (0.138, 0.145)	+	0.573 (0.571, 0.576)	0.703 (0.7, 0.705)	0.13 (0.126, 0.133)	+	0.573 (0.571, 0.576)	0.701 (0.699, 0.704)	0.128 (0.124, 0.13)	+
Neuro	phecode_331-1	Tension headache	0.592 (0.585, 0.599)	0.746 (0.739, 0.756)	0.155 (0.145, 0.164)	+	0.606 (0.6, 0.614)	0.748 (0.742, 0.758)	0.142 (0.133, 0.15)	+	0.601 (0.594, 0.609)	0.745 (0.738, 0.755)	0.145 (0.135, 0.152)	+
Neuro	phecode_331-3	Headache syndromes, non migraine	0.564 (0.541, 0.585)	0.776 (0.763, 0.794)	0.212 (0.188, 0.236)	+	0.579 (0.556, 0.606)	0.777 (0.763, 0.794)	0.197 (0.164, 0.218)	+	0.591 (0.561, 0.618)	0.774 (0.76, 0.793)	0.182 (0.163, 0.203)	+
Neuro	phecode_331-4	Cluster headaches	0.595 (0.575, 0.621)	0.764 (0.743, 0.791)	0.169 (0.142, 0.203)	+	0.626 (0.604, 0.655)	0.768 (0.746, 0.792)	0.141 (0.108, 0.167)	+	0.602 (0.574, 0.622)	0.764 (0.742, 0.789)	0.162 (0.139, 0.194)	+
Neuro	phecode_331-6	Migraine	0.633 (0.628, 0.637)	0.72 (0.715, 0.723)	0.086 (0.083, 0.09)	+	0.637 (0.632, 0.641)	0.721 (0.716, 0.724)	0.083 (0.08, 0.087)	+	0.637 (0.632, 0.641)	0.72 (0.714, 0.723)	0.083 (0.08, 0.087)	+
Neuro	phecode_331-61	Migraine with aura	0.585 (0.574, 0.595)	0.729 (0.721, 0.737)	0.144 (0.132, 0.152)	+	0.594 (0.584, 0.604)	0.73 (0.72, 0.737)	0.136 (0.125, 0.144)	+	0.593 (0.583, 0.606)	0.728 (0.719, 0.735)	0.135 (0.123, 0.144)	+
Neuro	phecode_331-62	Hemiplegic migraine	0.648 (0.605, 0.702)	0.821 (0.785, 0.867)	0.17 (0.108, 0.24)	+	0.629 (0.58, 0.679)	0.8 (0.745, 0.85)	0.17 (0.105, 0.238)	+	0.659 (0.614, 0.735)	0.804 (0.75, 0.855)	0.141 (0.077, 0.207)	+
Neuro	phecode_331-7	Drug induced headache	0.617 (0.572, 0.652)	0.796 (0.768, 0.834)	0.181 (0.139, 0.228)	+	0.635 (0.593, 0.673)	0.799 (0.771, 0.836)	0.165 (0.118, 0.206)	+	0.625 (0.591, 0.656)	0.782 (0.754, 0.816)	0.156 (0.121, 0.194)	+
Neuro	phecode_331-8	Headache NOS	0.545 (0.543, 0.548)	0.71 (0.707, 0.713)	0.165 (0.161, 0.168)	+	0.569 (0.566, 0.574)	0.712 (0.709, 0.715)	0.143 (0.138, 0.146)	+	0.567 (0.564, 0.57)	0.71 (0.708, 0.713)	0.143 (0.138, 0.146)	+
Neuro	phecode_333	Sleep disorders	0.491 (0.488, 0.495)	0.744 (0.742, 0.747)	0.253 (0.248, 0.257)	+	0.561 (0.557, 0.563)	0.745 (0.743, 0.747)	0.185 (0.181, 0.188)	+	0.556 (0.553, 0.559)	0.744 (0.742, 0.747)	0.189 (0.185, 0.193)	+
Neuro	phecode_333-1	Sleep apnea	0.611 (0.606, 0.616)	0.763 (0.758, 0.768)	0.152 (0.146, 0.159)	+	0.688 (0.681, 0.693)	0.772 (0.767, 0.777)	0.084 (0.079, 0.089)	+	0.656 (0.652, 0.662)	0.763 (0.758, 0.768)	0.106 (0.101, 0.113)	+
Neuro	phecode_333-11	Obstructive sleep apnea	0.619 (0.608, 0.626)	0.813 (0.807, 0.819)	0.194 (0.188, 0.204)	+	0.692 (0.682, 0.702)	0.82 (0.815, 0.826)	0.128 (0.121, 0.135)	+	0.661 (0.653, 0.671)	0.812 (0.807, 0.819)	0.151 (0.144, 0.16)	+
Neuro	phecode_333-2	Insomnia	0.511 (0.508, 0.515)	0.733 (0.73, 0.737)	0.222 (0.218, 0.227)	+	0.575 (0.571, 0.579)	0.734 (0.731, 0.738)	0.159 (0.155, 0.164)	+	0.56 (0.556, 0.565)	0.733 (0.73, 0.737)	0.173 (0.168, 0.179)	+
Neuro	phecode_333-3	Hypersomnia	0.494 (0.464, 0.521)	0.777 (0.754, 0.806)	0.285 (0.239, 0.318)	+	0.625 (0.576, 0.67)	0.776 (0.754, 0.803)	0.152 (0.119, 0.201)	+	0.603 (0.57, 0.633)	0.771 (0.745, 0.8)	0.168 (0.139, 0.202)	+
Neuro	phecode_333-4	Circadian rhythm sleep disorder	0.439 (0.417, 0.455)	0.797 (0.784, 0.808)	0.358 (0.335, 0.384)	+	0.459 (0.444, 0.474)	0.795 (0.782, 0.806)	0.337 (0.314, 0.355)	+	0.48 (0.465, 0.499)	0.796 (0.784, 0.807)	0.315 (0.294, 0.335)	+
Neuro	phecode_333-43	Circadian rhythm sleep disorder, jet lag or shift work type	0.538 (0.484, 0.591)	0.736 (0.688, 0.801)	0.198 (0.129, 0.264)	+	0.58 (0.522, 0.621)	0.723 (0.682, 0.77)	0.147 (0.075, 0.207)	+	0.556 (0.49, 0.6)	0.718 (0.665, 0.789)	0.164 (0.1, 0.22)	+
Neuro	phecode_333-5	Parasomnia and sleep arousal Disorders	0.536 (0.513, 0.56)	0.753 (0.736, 0.775)	0.215 (0.184, 0.248)	+	0.573 (0.554, 0.603)	0.752 (0.734, 0.774)	0.179 (0.139, 0.204)	+	0.564 (0.538, 0.588)	0.751 (0.732, 0.773)	0.187 (0.159, 0.225)	+
Neuro	phecode_334	Disorders of other cranial nerves	0.546 (0.538, 0.553)	0.661 (0.653, 0.671)	0.115 (0.103, 0.126)	+	0.574 (0.568, 0.58)	0.663 (0.654, 0.672)	0.089 (0.08, 0.098)	+	0.578 (0.57, 0.585)	0.661 (0.652, 0.671)	0.083 (0.074, 0.094)	+
Neuro	phecode_334-1	Trigeminal nerve disorders [CN5]	0.591 (0.58, 0.602)	0.719 (0.711, 0.728)	0.128 (0.119, 0.139)	+	0.6 (0.591, 0.61)	0.719 (0.711, 0.728)	0.118 (0.109, 0.13)	+	0.601 (0.591, 0.614)	0.719 (0.711, 0.729)	0.118 (0.105, 0.127)	+
Neuro	phecode_334-11	Trigeminal neuralgia	0.598 (0.587, 0.609)	0.724 (0.712, 0.732)	0.125 (0.112, 0.136)	+	0.609 (0.599, 0.616)	0.724 (0.713, 0.732)	0.114 (0.1, 0.125)	+	0.608 (0.598, 0.616)	0.724 (0.712, 0.731)	0.116 (0.104, 0.126)	+
Neuro	phecode_334-12	Atypical face pain	0.566 (0.545, 0.587)	0.742 (0.727, 0.766)	0.176 (0.15, 0.207)	+	0.577 (0.557, 0.598)	0.741 (0.726, 0.766)	0.165 (0.138, 0.191)	+	0.572 (0.55, 0.595)	0.738 (0.723, 0.764)	0.166 (0.138, 0.195)	+
Neuro	phecode_334-2	Facial nerve disorders and weakness	0.516 (0.502, 0.528)	0.633 (0.622, 0.644)	0.116 (0.102, 0.13)	+	0.585 (0.571, 0.602)	0.64 (0.627, 0.65)	0.055 (0.038, 0.066)	+	0.562 (0.548, 0.572)	0.633 (0.621, 0.644)	0.07 (0.057, 0.086)	+
Neuro	phecode_334-21	Bell's palsy	0.515 (0.504, 0.532)	0.625 (0.616, 0.638)	0.111 (0.093, 0.123)	+	0.595 (0.582, 0.61)	0.636 (0.626, 0.648)	0.041 (0.027, 0.054)	+	0.561 (0.544, 0.577)	0.625 (0.616, 0.639)	0.064 (0.049, 0.078)	+
Neuro	phecode_334-23	Facial weakness	0.518 (0.486, 0.556)	0.71 (0.684, 0.735)	0.192 (0.156, 0.221)	+	0.61 (0.583, 0.643)	0.716 (0.695, 0.744)	0.105 (0.073, 0.137)	+	0.568 (0.513, 0.605)	0.707 (0.68, 0.733)	0.136 (0.101, 0.17)	+
Neuro	phecode_334-24	Clonic hemifacial spasm*	0.568 (0.517, 0.615)	0.692 (0.648, 0.743)	0.123 (0.07, 0.18)	+	0.547 (0.49, 0.601)	0.678 (0.633, 0.729)	0.137 (0.093, 0.184)	+	0.571 (0.531, 0.607)	0.681 (0.633, 0.732)	0.111 (0.071, 0.155)	+
Neuro	phecode_334-4	Disorders of oculomotor nerves	0.621 (0.599, 0.643)	0.666 (0.645, 0.699)	0.045 (0.024, 0.072)	+	0.638 (0.614, 0.658)	0.665 (0.644, 0.697)	0.027 (0.005, 0.049)	+	0.655 (0.632, 0.673)	0.661 (0.64, 0.694)	0.008 (-0.018, 0.025)	ns
Neuro	phecode_334-41	Third [oculomotor] nerve palsy	0.639 (0.603, 0.688)	0.68 (0.632, 0.727)	0.045 (0, 0.081)	ns	0.658 (0.618, 0.696)	0.675 (0.63, 0.72)	0.021 (-0.03, 0.046)	ns	0.669 (0.634, 0.708)	0.676 (0.62, 0.723)	0.007 (-0.04, 0.048)	ns
Neuro	phecode_334-42	Fourth [trochlear] nerve palsy	0.603 (0.57, 0.652)	0.646 (0.603, 0.701)	0.044 (0.006, 0.081)	+	0.608 (0.561, 0.664)	0.647 (0.598, 0.695)	0.038 (-0.005, 0.076)	ns	0.572 (0.527, 0.618)	0.625 (0.576, 0.673)	0.054 (0.006, 0.098)	+
Neuro	phecode_334-44	Sixth [abducent] nerve palsy	0.615 (0.582, 0.661)	0.683 (0.658, 0.714)	0.07 (0.03, 0.101)	+	0.638 (0.614, 0.676)	0.681 (0.655, 0.711)	0.043 (-0.002, 0.077)	ns	0.658 (0.631, 0.696)	0.67 (0.641, 0.7)	0.01 (-0.02, 0.046)	ns
Neuro	phecode_335	Nerve root and plexus disorders	0.52 (0.514, 0.528)	0.714 (0.709, 0.721)	0.194 (0.184, 0.206)	+	0.562 (0.557, 0.569)	0.714 (0.709, 0.722)	0.152 (0.144, 0.161)	+	0.553 (0.548, 0.562)	0.714 (0.709, 0.722)	0.162 (0.152, 0.172)	+
Neuro	phecode_335-1	Nerve plexus lesions	0.579 (0.549, 0.616)	0.691 (0.646, 0.733)	0.113 (0.062, 0.165)	+	0.572 (0.528, 0.627)	0.681 (0.642, 0.725)	0.109 (0.068, 0.164)	+	0.593 (0.556, 0.639)	0.676 (0.63, 0.717)	0.082 (0.046, 0.124)	+
Neuro	phecode_335-11	Brachial plexus lesions	0.595 (0.556, 0.633)	0.688 (0.647, 0.743)	0.093 (0.035, 0.142)	+	0.588 (0.543, 0.643)	0.681 (0.637, 0.74)	0.092 (0.039, 0.123)	+	0.608 (0.574, 0.645)	0.672 (0.622, 0.726)	0.06 (0.023, 0.107)	+
Neuro	phecode_335-2	Nerve root lesions	0.457 (0.414, 0.495)	0.757 (0.719, 0.784)	0.301 (0.252, 0.355)	+	0.485 (0.437, 0.525)	0.75 (0.705, 0.776)	0.262 (0.219, 0.329)	+	0.482 (0.442, 0.523)	0.746 (0.708, 0.771)	0.263 (0.223, 0.307)	+
Neuro	phecode_335-4	Phantom limb (syndrome)	0.622 (0.555, 0.69)	0.865 (0.831, 0.907)	0.243 (0.196, 0.297)	+	0.732 (0.684, 0.781)	0.844 (0.795, 0.889)	0.117 (0.079, 0.154)	+	0.724 (0.676, 0.779)	0.857 (0.821, 0.91)	0.131 (0.072, 0.191)	+
Neuro	phecode_336	Mononeuropathies	0.535 (0.532, 0.539)	0.674 (0.672, 0.678)	0.139 (0.135, 0.144)	+	0.569 (0.565, 0.573)	0.674 (0.672, 0.678)	0.105 (0.101, 0.11)	+	0.55 (0.546, 0.553)	0.674 (0.672, 0.678)	0.124 (0.12, 0.128)	+
Neuro	phecode_336-1	Carpal tunnel syndrome	0.545 (0.541, 0.55)	0.673 (0.669, 0.678)	0.129 (0.122, 0.134)	+	0.577 (0.573, 0.582)	0.674 (0.669, 0.678)	0.096 (0.092, 0.101)	+	0.557 (0.554, 0.564)	0.673 (0.669, 0.678)	0.116 (0.111, 0.12)	+
Neuro	phecode_336-2	Lesion of median, ulnar, radial nerve	0.536 (0.528, 0.549)	0.704 (0.694, 0.712)	0.168 (0.155, 0.18)	+	0.577 (0.567, 0.592)	0.705 (0.695, 0.713)	0.127 (0.112, 0.138)	+	0.57 (0.56, 0.584)	0.703 (0.694, 0.711)	0.133 (0.119, 0.143)	+
Neuro	phecode_336-4	Mononeuritis of upper limb	0.458 (0.424, 0.507)	0.708 (0.67, 0.733)	0.251 (0.193, 0.297)	+	0.478 (0.439, 0.514)	0.701 (0.664, 0.732)	0.224 (0.173, 0.27)	+	0.521 (0.48, 0.559)	0.702 (0.661, 0.726)	0.181 (0.127, 0.229)	+
Neuro	phecode_336-5	Mononeuritis of lower limb	0.553 (0.547, 0.561)	0.702 (0.695, 0.708)	0.149 (0.142, 0.156)	+	0.591 (0.585, 0.598)	0.703 (0.697, 0.708)	0.112 (0.106, 0.118)	+	0.563 (0.555, 0.569)	0.702 (0.695, 0.707)	0.139 (0.134, 0.146)	+
Neuro	phecode_336-51	Lesion of sciatic nerve	0.575 (0.559, 0.594)	0.707 (0.685, 0.722)	0.131 (0.113, 0.153)	+	0.591 (0.574, 0.616)	0.704 (0.681, 0.721)	0.113 (0.095, 0.132)	+	0.573 (0.553, 0.593)	0.705 (0.681, 0.718)	0.129 (0.11, 0.152)	+
Neuro	phecode_336-52	Meralgia paresthetica	0.47 (0.46, 0.484)	0.691 (0.679, 0.702)	0.222 (0.205, 0.237)	+	0.523 (0.506, 0.534)	0.69 (0.679, 0.701)	0.168 (0.15, 0.184)	+	0.508 (0.496, 0.522)	0.69 (0.678, 0.702)	0.183 (0.168, 0.2)	+
Neuro	phecode_336-54	Tarsal tunnel syndrome	0.55 (0.486, 0.597)	0.696 (0.648, 0.737)	0.147 (0.101, 0.199)	+	0.533 (0.477, 0.607)	0.688 (0.642, 0.734)	0.156 (0.108, 0.21)	+	0.511 (0.444, 0.571)	0.652 (0.603, 0.704)	0.142 (0.096, 0.187)	+
Neuro	phecode_336-55	Lesion of plantar nerve	0.614 (0.605, 0.619)	0.724 (0.716, 0.731)	0.111 (0.104, 0.119)	+	0.647 (0.638, 0.658)	0.728 (0.719, 0.734)	0.081 (0.075, 0.088)	+	0.617 (0.608, 0.623)	0.723 (0.715, 0.73)	0.106 (0.101, 0.115)	+
Neuro	phecode_337	Polyneuropathies	0.608 (0.603, 0.615)	0.732 (0.726, 0.742)	0.123 (0.117, 0.13)	+	0.674 (0.666, 0.681)	0.732 (0.726, 0.742)	0.059 (0.053, 0.066)	+	0.68 (0.673, 0.688)	0.732 (0.725, 0.741)	0.052 (0.047, 0.06)	+
Neuro	phecode_337-1	Hereditary and idiopathic neuropathy	0.663 (0.641, 0.686)	0.734 (0.708, 0.762)	0.069 (0.045, 0.088)	+	0.664 (0.647, 0.687)	0.735 (0.71, 0.764)	0.069 (0.047, 0.086)	+	0.662 (0.64, 0.689)	0.73 (0.705, 0.762)	0.066 (0.04, 0.084)	+
Neuro	phecode_337-11	Hereditary motor and sensory neuropathy	0.671 (0.638, 0.695)	0.731 (0.703, 0.765)	0.06 (0.029, 0.091)	+	0.664 (0.633, 0.69)	0.729 (0.701, 0.762)	0.065 (0.033, 0.095)	+	0.658 (0.629, 0.686)	0.726 (0.696, 0.753)	0.066 (0.038, 0.096)	+
Neuro	phecode_337-2	Inflammatory polyneuropathy	0.582 (0.557, 0.611)	0.634 (0.613, 0.666)	0.054 (0.028, 0.076)	+	0.59 (0.562, 0.618)	0.631 (0.61, 0.661)	0.041 (0.017, 0.064)	+	0.597 (0.575, 0.63)	0.63 (0.605, 0.663)	0.033 (0.007, 0.053)	+
Neuro	phecode_337-21	Guillain-Barre syndrome [Acute infective polyneuritis]	0.583 (0.554, 0.617)	0.585 (0.551, 0.636)	0.001 (-0.034, 0.038)	ns	0.596 (0.562, 0.638)	0.587 (0.55, 0.637)	-0.009 (-0.043, 0.024)	ns	0.576 (0.547, 0.612)	0.573 (0.539, 0.629)	-0.002 (-0.033, 0.028)	ns
Neuro	phecode_337-3	Toxic neuropathy	0.536 (0.507, 0.566)	0.674 (0.638, 0.718)	0.138 (0.099, 0.175)	+	0.58 (0.55, 0.612)	0.674 (0.64, 0.714)	0.094 (0.046, 0.125)	+	0.581 (0.545, 0.619)	0.668 (0.636, 0.717)	0.086 (0.053, 0.12)	+
Neuro	phecode_337-31	Drug-induced polyneuropathy	0.546 (0.507, 0.585)	0.631 (0.59, 0.69)	0.087 (0.038, 0.131)	+	0.542 (0.507, 0.578)	0.617 (0.56, 0.688)	0.074 (0.032, 0.119)	+	0.582 (0.533, 0.629)	0.612 (0.56, 0.666)	0.028 (0.002, 0.085)	+
Neuro	phecode_337-8	Polyneuropathy in diseases classified elsewhere	0.653 (0.636, 0.669)	0.926 (0.917, 0.936)	0.272 (0.26, 0.289)	+	0.894 (0.881, 0.907)	0.926 (0.918, 0.937)	0.032 (0.023, 0.042)	+	0.876 (0.863, 0.888)	0.924 (0.917, 0.934)	0.049 (0.036, 0.058)	+
Neuro	phecode_338	Myasthenia gravis and other myoneural disorders	0.619 (0.587, 0.642)	0.663 (0.627, 0.691)	0.042 (0.013, 0.075)	+	0.637 (0.603, 0.66)	0.663 (0.629, 0.689)	0.026 (-0.003, 0.058)	ns	0.621 (0.596, 0.647)	0.654 (0.618, 0.687)	0.033 (0.002, 0.065)	+
Neuro	phecode_338-1	Myasthenia gravis	0.634 (0.601, 0.665)	0.673 (0.642, 0.702)	0.041 (0.003, 0.073)	+	0.65 (0.613, 0.68)	0.673 (0.646, 0.703)	0.025 (-0.011, 0.048)	ns	0.641 (0.603, 0.665)	0.669 (0.641, 0.696)	0.03 (-0.001, 0.051)	ns
Neuro	phecode_339	Primary disorders of muscles	0.508 (0.466, 0.551)	0.691 (0.654, 0.732)	0.18 (0.136, 0.235)	+	0.557 (0.515, 0.596)	0.686 (0.647, 0.733)	0.13 (0.082, 0.161)	+	0.552 (0.504, 0.592)	0.677 (0.644, 0.711)	0.124 (0.091, 0.187)	+
Neuro	phecode_339-1	Muscular dystrophy	0.459 (0.417, 0.501)	0.628 (0.588, 0.731)	0.174 (0.11, 0.263)	+	0.497 (0.448, 0.556)	0.661 (0.603, 0.72)	0.16 (0.079, 0.26)	+	0.42 (0.359, 0.468)	0.609 (0.552, 0.698)	0.193 (0.114, 0.289)	+
Neuro	phecode_340	Myopathies	0.599 (0.575, 0.627)	0.735 (0.7, 0.755)	0.135 (0.102, 0.162)	+	0.639 (0.613, 0.668)	0.733 (0.698, 0.752)	0.094 (0.065, 0.118)	+	0.653 (0.625, 0.678)	0.732 (0.696, 0.75)	0.077 (0.05, 0.104)	+
Neuro	phecode_341	Cerebral palsy and other paralytic syndromes	0.634 (0.625, 0.644)	0.744 (0.733, 0.751)	0.11 (0.1, 0.121)	+	0.675 (0.667, 0.687)	0.749 (0.738, 0.755)	0.074 (0.063, 0.081)	+	0.687 (0.675, 0.695)	0.745 (0.734, 0.751)	0.058 (0.05, 0.066)	+
Neuro	phecode_341-1	Cerebral palsy	0.495 (0.434, 0.545)	0.751 (0.709, 0.802)	0.26 (0.215, 0.317)	+	0.564 (0.477, 0.613)	0.753 (0.686, 0.803)	0.189 (0.136, 0.245)	+	0.536 (0.487, 0.599)	0.744 (0.698, 0.781)	0.208 (0.15, 0.259)	+
Neuro	phecode_341-2	Hemiplegia and hemiparesis	0.65 (0.64, 0.662)	0.757 (0.748, 0.771)	0.107 (0.098, 0.118)	+	0.692 (0.681, 0.704)	0.763 (0.754, 0.776)	0.072 (0.063, 0.079)	+	0.709 (0.7, 0.721)	0.758 (0.749, 0.771)	0.049 (0.04, 0.056)	+
Neuro	phecode_341-6	Cauda equina syndrome	0.542 (0.514, 0.571)	0.71 (0.688, 0.739)	0.168 (0.135, 0.218)	+	0.593 (0.569, 0.625)	0.711 (0.688, 0.739)	0.117 (0.084, 0.152)	+	0.56 (0.53, 0.588)	0.704 (0.675, 0.738)	0.143 (0.11, 0.184)	+
Neuro	phecode_342	Plegia and unspecified paralysis	0.57 (0.558, 0.582)	0.73 (0.72, 0.742)	0.16 (0.144, 0.173)	+	0.587 (0.576, 0.6)	0.729 (0.719, 0.741)	0.142 (0.128, 0.157)	+	0.609 (0.596, 0.624)	0.729 (0.719, 0.74)	0.12 (0.107, 0.131)	+
Neuro	phecode_342-1	Paraplegia/Diplegia	0.572 (0.526, 0.603)	0.781 (0.748, 0.807)	0.205 (0.173, 0.255)	+	0.573 (0.533, 0.603)	0.717 (0.67, 0.761)	0.143 (0.109, 0.187)	+	0.593 (0.563, 0.622)	0.738 (0.706, 0.763)	0.145 (0.104, 0.173)	+
Neuro	phecode_342-2	Quadriplegia	0.552 (0.511, 0.596)	0.753 (0.723, 0.794)	0.202 (0.155, 0.256)	+	0.6 (0.562, 0.656)	0.697 (0.651, 0.745)	0.092 (0.025, 0.176)	+	0.618 (0.571, 0.648)	0.678 (0.625, 0.729)	0.057 (-0.01, 0.109)	ns
Neuro	phecode_342-4	Monoplegia	0.58 (0.565, 0.593)	0.758 (0.743, 0.767)	0.177 (0.161, 0.196)	+	0.597 (0.583, 0.616)	0.759 (0.744, 0.767)	0.162 (0.143, 0.175)	+	0.616 (0.597, 0.631)	0.757 (0.742, 0.766)	0.142 (0.123, 0.158)	+
Neuro	phecode_342-5	Paralysis NOS	0.532 (0.496, 0.601)	0.752 (0.714, 0.833)	0.22 (0.152, 0.289)	+	0.535 (0.489, 0.59)	0.752 (0.715, 0.827)	0.211 (0.162, 0.268)	+	0.563 (0.513, 0.599)	0.698 (0.645, 0.756)	0.14 (0.088, 0.188)	+
Neuro	phecode_343	Disorders of autonomic nervous system	0.521 (0.508, 0.541)	0.735 (0.723, 0.75)	0.215 (0.198, 0.233)	+	0.596 (0.579, 0.61)	0.734 (0.721, 0.747)	0.138 (0.122, 0.155)	+	0.589 (0.572, 0.61)	0.732 (0.721, 0.747)	0.144 (0.127, 0.16)	+
Neuro	phecode_343-1	Autonomic neuropathy	0.631 (0.6, 0.662)	0.869 (0.849, 0.893)	0.237 (0.201, 0.267)	+	0.827 (0.802, 0.857)	0.868 (0.847, 0.892)	0.04 (0.019, 0.056)	+	0.822 (0.798, 0.855)	0.837 (0.811, 0.874)	0.014 (-0.011, 0.035)	ns
Neuro	phecode_343-3	Complex regional pain syndrome	0.495 (0.477, 0.521)	0.763 (0.749, 0.779)	0.268 (0.244, 0.296)	+	0.541 (0.52, 0.566)	0.761 (0.748, 0.776)	0.22 (0.184, 0.245)	+	0.543 (0.524, 0.561)	0.759 (0.746, 0.777)	0.218 (0.19, 0.241)	+
Neuro	phecode_343-5	Horner's syndrome*	0.475 (0.428, 0.529)	0.586 (0.538, 0.621)	0.111 (0.054, 0.157)	+	0.483 (0.425, 0.53)	0.584 (0.525, 0.622)	0.1 (0.055, 0.162)	+	0.492 (0.458, 0.534)	0.576 (0.52, 0.61)	0.079 (0.038, 0.121)	+
Neuro	phecode_343-6	Multi-system degeneration of the autonomic nervous system*	0.665 (0.636, 0.701)	0.732 (0.7, 0.783)	0.067 (0.024, 0.103)	+	0.709 (0.684, 0.751)	0.716 (0.666, 0.76)	0.007 (-0.05, 0.046)	ns	0.652 (0.613, 0.699)	0.708 (0.672, 0.779)	0.056 (0.024, 0.099)	+
Neuro	phecode_344	Disorders of the circulation of the cerebrospinal fluid	0.571 (0.55, 0.593)	0.653 (0.634, 0.67)	0.082 (0.063, 0.106)	+	0.595 (0.576, 0.614)	0.657 (0.639, 0.675)	0.062 (0.044, 0.084)	+	0.589 (0.568, 0.607)	0.65 (0.634, 0.67)	0.061 (0.042, 0.083)	+
Neuro	phecode_344-1	Hydrocephalus	0.605 (0.587, 0.623)	0.68 (0.661, 0.698)	0.076 (0.054, 0.103)	+	0.623 (0.608, 0.639)	0.686 (0.669, 0.705)	0.063 (0.035, 0.083)	+	0.618 (0.601, 0.638)	0.677 (0.657, 0.694)	0.06 (0.042, 0.088)	+
Neuro	phecode_344-12	Obstructive hydrocephalus	0.579 (0.536, 0.618)	0.692 (0.626, 0.749)	0.115 (0.057, 0.175)	+	0.583 (0.527, 0.628)	0.699 (0.637, 0.76)	0.116 (0.049, 0.168)	+	0.568 (0.512, 0.612)	0.676 (0.624, 0.731)	0.107 (0.05, 0.176)	+
Neuro	phecode_344-13	(Idiopathic) normal pressure hydrocephalus	0.724 (0.685, 0.758)	0.756 (0.694, 0.786)	0.031 (-0.025, 0.08)	ns	0.72 (0.68, 0.754)	0.756 (0.7, 0.787)	0.032 (-0.019, 0.084)	ns	0.706 (0.67, 0.743)	0.747 (0.682, 0.782)	0.04 (-0.009, 0.087)	ns
Neuro	phecode_344-2	Benign intracranial hypertension	0.477 (0.425, 0.54)	0.622 (0.567, 0.675)	0.142 (0.066, 0.209)	+	0.561 (0.514, 0.628)	0.606 (0.555, 0.68)	0.046 (0.004, 0.118)	+	0.481 (0.431, 0.536)	0.594 (0.551, 0.666)	0.117 (0.059, 0.169)	+
Neuro	phecode_344-3	Cerebrospinal fluid leak	0.431 (0.384, 0.461)	0.606 (0.57, 0.647)	0.176 (0.121, 0.235)	+	0.521 (0.479, 0.563)	0.613 (0.57, 0.649)	0.093 (0.026, 0.158)	+	0.474 (0.432, 0.509)	0.598 (0.552, 0.648)	0.129 (0.08, 0.199)	+
Neuro	phecode_345	Encephalopathy	0.613 (0.579, 0.64)	0.778 (0.759, 0.812)	0.166 (0.136, 0.201)	+	0.654 (0.622, 0.686)	0.779 (0.758, 0.813)	0.128 (0.1, 0.161)	+	0.672 (0.64, 0.703)	0.767 (0.745, 0.793)	0.096 (0.069, 0.125)	+
Neuro	phecode_346	Brain damage and brain death	0.564 (0.548, 0.579)	0.665 (0.647, 0.683)	0.099 (0.086, 0.124)	+	0.591 (0.573, 0.609)	0.667 (0.647, 0.684)	0.075 (0.059, 0.092)	+	0.574 (0.558, 0.589)	0.661 (0.644, 0.679)	0.087 (0.071, 0.108)	+
Neuro	phecode_346-1	Postconcussion syndrome	0.533 (0.503, 0.592)	0.759 (0.737, 0.784)	0.227 (0.187, 0.261)	+	0.528 (0.493, 0.576)	0.758 (0.737, 0.783)	0.231 (0.203, 0.273)	+	0.529 (0.489, 0.578)	0.749 (0.724, 0.785)	0.22 (0.188, 0.251)	+
Neuro	phecode_346-3	Anoxic brain damage	0.668 (0.644, 0.691)	0.799 (0.775, 0.824)	0.13 (0.106, 0.153)	+	0.702 (0.679, 0.727)	0.798 (0.773, 0.826)	0.096 (0.074, 0.117)	+	0.684 (0.652, 0.715)	0.792 (0.767, 0.819)	0.109 (0.081, 0.129)	+
Neuro	phecode_346-5	Compression of brain	0.518 (0.463, 0.595)	0.632 (0.594, 0.672)	0.115 (0.063, 0.162)	+	0.512 (0.449, 0.565)	0.623 (0.57, 0.662)	0.112 (0.058, 0.148)	+	0.517 (0.445, 0.592)	0.615 (0.569, 0.651)	0.097 (0.039, 0.147)	+
Neuro	phecode_346-6	Cerebral edema	0.589 (0.566, 0.616)	0.714 (0.694, 0.732)	0.125 (0.088, 0.15)	+	0.601 (0.572, 0.634)	0.713 (0.692, 0.729)	0.109 (0.083, 0.136)	+	0.581 (0.552, 0.612)	0.705 (0.688, 0.727)	0.121 (0.096, 0.151)	+
Neuro	phecode_347	Other disorders of the brain and CNS	0.581 (0.568, 0.602)	0.669 (0.656, 0.683)	0.087 (0.07, 0.1)	+	0.594 (0.579, 0.616)	0.668 (0.657, 0.682)	0.074 (0.062, 0.085)	+	0.604 (0.593, 0.627)	0.667 (0.655, 0.682)	0.062 (0.048, 0.077)	+
Neuro	phecode_347-1	Cerebral cysts	0.47 (0.45, 0.502)	0.623 (0.596, 0.65)	0.153 (0.113, 0.182)	+	0.511 (0.465, 0.545)	0.617 (0.59, 0.646)	0.108 (0.071, 0.152)	+	0.504 (0.47, 0.547)	0.613 (0.586, 0.642)	0.112 (0.064, 0.143)	+
Neuro	phecode_347-2	Disorders of meninges	0.518 (0.467, 0.572)	0.706 (0.65, 0.766)	0.183 (0.11, 0.266)	+	0.495 (0.452, 0.553)	0.685 (0.632, 0.752)	0.186 (0.13, 0.255)	+	0.567 (0.5, 0.61)	0.695 (0.644, 0.76)	0.131 (0.082, 0.203)	+
Neuro	phecode_348	Other diseases of spinal cord	0.564 (0.55, 0.575)	0.69 (0.68, 0.698)	0.126 (0.114, 0.138)	+	0.583 (0.572, 0.591)	0.69 (0.681, 0.699)	0.108 (0.095, 0.117)	+	0.588 (0.578, 0.598)	0.69 (0.681, 0.698)	0.101 (0.091, 0.11)	+
Neuro	phecode_348-2	Myelopathies	0.558 (0.548, 0.567)	0.692 (0.682, 0.701)	0.135 (0.123, 0.145)	+	0.576 (0.565, 0.585)	0.693 (0.683, 0.702)	0.117 (0.109, 0.13)	+	0.581 (0.57, 0.593)	0.692 (0.682, 0.701)	0.113 (0.101, 0.126)	+
Neuro	phecode_348-21	Vascular myelopathies	0.679 (0.65, 0.717)	0.757 (0.735, 0.781)	0.078 (0.045, 0.104)	+	0.709 (0.684, 0.733)	0.763 (0.742, 0.784)	0.056 (0.025, 0.088)	+	0.684 (0.657, 0.717)	0.754 (0.734, 0.774)	0.071 (0.037, 0.097)	+
Neuro	phecode_348-4	Spinal cord compression*	0.633 (0.615, 0.652)	0.708 (0.686, 0.727)	0.077 (0.054, 0.093)	+	0.648 (0.63, 0.666)	0.707 (0.685, 0.727)	0.059 (0.039, 0.078)	+	0.663 (0.64, 0.682)	0.707 (0.684, 0.725)	0.043 (0.029, 0.066)	+
Neuro	phecode_349	Disorder of nervous system	0.606 (0.6, 0.615)	0.686 (0.678, 0.693)	0.079 (0.072, 0.089)	+	0.615 (0.608, 0.623)	0.686 (0.679, 0.693)	0.071 (0.065, 0.08)	+	0.626 (0.618, 0.634)	0.686 (0.679, 0.693)	0.06 (0.054, 0.07)	+
Neuro	phecode_349-1	Abnormal findings on diagnostic test of central nervous system	0.623 (0.614, 0.632)	0.681 (0.671, 0.689)	0.058 (0.047, 0.068)	+	0.634 (0.626, 0.645)	0.682 (0.673, 0.691)	0.047 (0.038, 0.057)	+	0.646 (0.636, 0.656)	0.681 (0.671, 0.689)	0.034 (0.023, 0.045)	+
Neuro	phecode_349-12	Abnormal electroencephalogram [EEG]	0.503 (0.466, 0.552)	0.789 (0.742, 0.844)	0.283 (0.233, 0.342)	+	0.501 (0.452, 0.561)	0.775 (0.722, 0.837)	0.272 (0.22, 0.326)	+	0.544 (0.471, 0.588)	0.769 (0.719, 0.82)	0.224 (0.175, 0.291)	+
Neuro	phecode_349-13	Abnormal findings on diagnostic imaging of skull and head	0.639 (0.63, 0.65)	0.729 (0.719, 0.736)	0.09 (0.079, 0.098)	+	0.652 (0.64, 0.662)	0.73 (0.72, 0.737)	0.078 (0.068, 0.086)	+	0.664 (0.651, 0.675)	0.728 (0.718, 0.736)	0.063 (0.053, 0.073)	+
Neuro	phecode_349-15	Intracranial space-occupying lesion found on diagnostic imaging of central nervous system*	0.564 (0.531, 0.604)	0.682 (0.651, 0.714)	0.114 (0.081, 0.158)	+	0.554 (0.527, 0.592)	0.676 (0.647, 0.714)	0.122 (0.095, 0.158)	+	0.578 (0.55, 0.621)	0.676 (0.643, 0.708)	0.098 (0.059, 0.139)	+
Neuro	phecode_349-2	Abnormal results of function studies of peripheral nervous system	0.601 (0.589, 0.617)	0.732 (0.724, 0.744)	0.131 (0.117, 0.145)	+	0.603 (0.593, 0.619)	0.732 (0.724, 0.743)	0.129 (0.114, 0.141)	+	0.606 (0.594, 0.622)	0.731 (0.723, 0.743)	0.126 (0.111, 0.138)	+
Neuro	phecode_349-3	Nonspecific abnormal electromyogram [EMG]	0.479 (0.437, 0.523)	0.775 (0.736, 0.824)	0.295 (0.245, 0.355)	+	0.518 (0.467, 0.569)	0.758 (0.72, 0.809)	0.24 (0.192, 0.285)	+	0.553 (0.512, 0.6)	0.766 (0.732, 0.813)	0.217 (0.148, 0.251)	+
Neuro	phecode_350	Other symptoms involving nervous system	0.614 (0.611, 0.618)	0.699 (0.696, 0.702)	0.085 (0.081, 0.09)	+	0.632 (0.629, 0.636)	0.7 (0.696, 0.703)	0.068 (0.064, 0.072)	+	0.641 (0.637, 0.645)	0.699 (0.696, 0.702)	0.058 (0.056, 0.063)	+
Neuro	phecode_350-3	Abnormal reflex	0.514 (0.482, 0.552)	0.742 (0.714, 0.771)	0.227 (0.188, 0.27)	+	0.555 (0.518, 0.585)	0.726 (0.693, 0.756)	0.174 (0.137, 0.206)	+	0.547 (0.507, 0.578)	0.729 (0.698, 0.759)	0.18 (0.137, 0.22)	+
Neuro	phecode_350-5	Repeated falls*	0.709 (0.704, 0.714)	0.783 (0.778, 0.786)	0.074 (0.07, 0.078)	+	0.731 (0.727, 0.735)	0.784 (0.779, 0.787)	0.052 (0.048, 0.056)	+	0.739 (0.735, 0.743)	0.783 (0.778, 0.786)	0.044 (0.04, 0.047)	+
Neuro	phecode_351	Disturbances of skin sensation	0.513 (0.51, 0.516)	0.732 (0.73, 0.735)	0.219 (0.215, 0.222)	+	0.592 (0.588, 0.594)	0.732 (0.73, 0.735)	0.141 (0.138, 0.143)	+	0.561 (0.558, 0.565)	0.731 (0.73, 0.734)	0.17 (0.167, 0.173)	+
Neuro	phecode_351-1	Anesthesia of skin*	0.431 (0.427, 0.437)	0.727 (0.722, 0.732)	0.295 (0.289, 0.302)	+	0.522 (0.515, 0.531)	0.727 (0.723, 0.732)	0.205 (0.196, 0.211)	+	0.51 (0.504, 0.517)	0.726 (0.722, 0.731)	0.217 (0.208, 0.225)	+
Neuro	phecode_351-2	Hypoesthesia of skin*	0.664 (0.656, 0.67)	0.899 (0.893, 0.905)	0.235 (0.226, 0.244)	+	0.856 (0.846, 0.863)	0.905 (0.898, 0.91)	0.049 (0.045, 0.055)	+	0.825 (0.817, 0.836)	0.899 (0.892, 0.905)	0.074 (0.069, 0.081)	+
Neuro	phecode_351-3	Paresthesia of skin*	0.475 (0.471, 0.478)	0.703 (0.7, 0.707)	0.228 (0.223, 0.233)	+	0.522 (0.518, 0.526)	0.703 (0.701, 0.708)	0.182 (0.176, 0.187)	+	0.527 (0.523, 0.531)	0.703 (0.7, 0.707)	0.176 (0.171, 0.184)	+
Neuro	phecode_351-4	Hyperesthesia*	0.499 (0.459, 0.542)	0.79 (0.762, 0.81)	0.291 (0.244, 0.33)	+	0.638 (0.601, 0.684)	0.789 (0.76, 0.808)	0.148 (0.111, 0.186)	+	0.61 (0.57, 0.648)	0.784 (0.76, 0.803)	0.172 (0.143, 0.21)	+
Neuro	phecode_352	Disturbances of sensation of smell and taste	0.501 (0.493, 0.509)	0.701 (0.694, 0.708)	0.2 (0.19, 0.212)	+	0.536 (0.527, 0.546)	0.701 (0.695, 0.709)	0.165 (0.155, 0.177)	+	0.508 (0.501, 0.518)	0.7 (0.694, 0.707)	0.192 (0.181, 0.204)	+
Neuro	phecode_352-1	Anosmia*	0.462 (0.448, 0.475)	0.681 (0.66, 0.69)	0.219 (0.201, 0.238)	+	0.529 (0.515, 0.545)	0.685 (0.664, 0.695)	0.156 (0.138, 0.17)	+	0.482 (0.464, 0.495)	0.679 (0.661, 0.689)	0.198 (0.18, 0.219)	+
Neuro	phecode_352-2	Parosmia*	0.448 (0.404, 0.483)	0.686 (0.655, 0.724)	0.24 (0.185, 0.281)	+	0.506 (0.48, 0.548)	0.677 (0.652, 0.71)	0.171 (0.123, 0.223)	+	0.476 (0.444, 0.51)	0.684 (0.654, 0.715)	0.205 (0.164, 0.245)	+
Neuro	phecode_352-3	Parageusia*	0.525 (0.504, 0.541)	0.715 (0.701, 0.726)	0.191 (0.166, 0.206)	+	0.535 (0.522, 0.55)	0.716 (0.704, 0.729)	0.181 (0.162, 0.196)	+	0.525 (0.51, 0.54)	0.714 (0.701, 0.726)	0.189 (0.167, 0.205)	+
Neuro	phecode_353	Symptoms and signs involving general sensations and perceptions	0.577 (0.571, 0.584)	0.678 (0.671, 0.683)	0.101 (0.094, 0.107)	+	0.583 (0.577, 0.591)	0.679 (0.671, 0.685)	0.096 (0.089, 0.102)	+	0.588 (0.582, 0.595)	0.677 (0.67, 0.682)	0.09 (0.083, 0.095)	+
Neuro	phecode_353-1	Hallucinations	0.627 (0.614, 0.641)	0.759 (0.747, 0.769)	0.133 (0.113, 0.147)	+	0.652 (0.638, 0.665)	0.76 (0.747, 0.769)	0.108 (0.088, 0.12)	+	0.657 (0.64, 0.67)	0.758 (0.746, 0.769)	0.102 (0.084, 0.115)	+
Neuro	phecode_353-11	Auditory hallucinations*	0.517 (0.493, 0.549)	0.795 (0.767, 0.827)	0.279 (0.237, 0.316)	+	0.551 (0.514, 0.59)	0.791 (0.766, 0.822)	0.24 (0.2, 0.281)	+	0.559 (0.524, 0.601)	0.75 (0.709, 0.78)	0.192 (0.152, 0.241)	+
Neuro	phecode_353-12	Visual hallucinations	0.653 (0.633, 0.678)	0.761 (0.743, 0.785)	0.11 (0.088, 0.135)	+	0.673 (0.654, 0.708)	0.761 (0.743, 0.785)	0.087 (0.065, 0.116)	+	0.677 (0.652, 0.706)	0.758 (0.74, 0.783)	0.081 (0.061, 0.104)	+
Neuro	phecode_354	Dizziness and giddiness	0.57 (0.567, 0.572)	0.708 (0.706, 0.71)	0.138 (0.136, 0.14)	+	0.584 (0.581, 0.586)	0.709 (0.707, 0.711)	0.125 (0.123, 0.128)	+	0.584 (0.582, 0.587)	0.708 (0.706, 0.71)	0.124 (0.121, 0.125)	+
Neuro	phecode_355	Coma and other alteration of consciousness	0.62 (0.609, 0.628)	0.725 (0.717, 0.732)	0.106 (0.098, 0.115)	+	0.642 (0.634, 0.651)	0.725 (0.716, 0.732)	0.084 (0.076, 0.092)	+	0.659 (0.65, 0.669)	0.724 (0.716, 0.731)	0.065 (0.059, 0.074)	+
Neuro	phecode_355-1	Coma	0.596 (0.582, 0.612)	0.669 (0.654, 0.685)	0.072 (0.055, 0.091)	+	0.604 (0.588, 0.62)	0.669 (0.657, 0.685)	0.066 (0.047, 0.083)	+	0.622 (0.612, 0.642)	0.668 (0.654, 0.683)	0.046 (0.031, 0.06)	+
Neuro	phecode_355-2	Alteration of consciousness	0.629 (0.62, 0.638)	0.751 (0.743, 0.764)	0.122 (0.112, 0.134)	+	0.657 (0.645, 0.667)	0.751 (0.743, 0.764)	0.094 (0.084, 0.104)	+	0.673 (0.66, 0.682)	0.75 (0.741, 0.763)	0.077 (0.069, 0.088)	+
Neuro	phecode_355-21	Transient alteration of awareness	0.34 (0.287, 0.401)	0.851 (0.829, 0.883)	0.511 (0.442, 0.561)	+	0.364 (0.321, 0.428)	0.838 (0.812, 0.866)	0.473 (0.412, 0.512)	+	0.397 (0.332, 0.455)	0.826 (0.792, 0.864)	0.431 (0.37, 0.502)	+
Neuro	phecode_356	Speech disturbance	0.637 (0.626, 0.648)	0.708 (0.698, 0.718)	0.071 (0.06, 0.083)	+	0.655 (0.644, 0.664)	0.708 (0.699, 0.718)	0.054 (0.044, 0.062)	+	0.67 (0.657, 0.678)	0.708 (0.698, 0.718)	0.039 (0.03, 0.048)	+
Neuro	phecode_356-1	Dysarthria	0.642 (0.621, 0.663)	0.73 (0.705, 0.746)	0.087 (0.066, 0.108)	+	0.664 (0.645, 0.683)	0.733 (0.71, 0.751)	0.068 (0.045, 0.088)	+	0.684 (0.667, 0.703)	0.73 (0.705, 0.747)	0.044 (0.023, 0.066)	+
Neuro	phecode_356-2	Aphasia and dysphasia	0.666 (0.653, 0.681)	0.707 (0.694, 0.721)	0.041 (0.031, 0.055)	+	0.678 (0.665, 0.693)	0.707 (0.695, 0.721)	0.029 (0.02, 0.043)	+	0.693 (0.68, 0.707)	0.707 (0.695, 0.721)	0.014 (0.006, 0.025)	+
Neuro	phecode_356-4	Slurred speech*	0.596 (0.561, 0.625)	0.77 (0.748, 0.796)	0.173 (0.142, 0.207)	+	0.626 (0.593, 0.652)	0.769 (0.746, 0.793)	0.144 (0.113, 0.175)	+	0.633 (0.599, 0.656)	0.768 (0.745, 0.793)	0.136 (0.111, 0.166)	+
Eye	phecode_360	Inflammation of eyelids	0.554 (0.549, 0.556)	0.696 (0.694, 0.699)	0.143 (0.139, 0.147)	+	0.562 (0.558, 0.565)	0.697 (0.695, 0.701)	0.136 (0.132, 0.14)	+	0.559 (0.554, 0.561)	0.696 (0.694, 0.699)	0.138 (0.134, 0.142)	+
Eye	phecode_360-1	Hordeolum	0.507 (0.503, 0.515)	0.688 (0.684, 0.694)	0.181 (0.174, 0.189)	+	0.534 (0.529, 0.542)	0.691 (0.686, 0.697)	0.156 (0.151, 0.166)	+	0.512 (0.508, 0.519)	0.688 (0.684, 0.694)	0.176 (0.168, 0.182)	+
Eye	phecode_360-11	Hordeolum externum	0.508 (0.502, 0.514)	0.688 (0.683, 0.692)	0.18 (0.173, 0.188)	+	0.535 (0.528, 0.54)	0.691 (0.686, 0.695)	0.156 (0.151, 0.163)	+	0.513 (0.508, 0.518)	0.688 (0.683, 0.692)	0.175 (0.169, 0.183)	+
Eye	phecode_360-12	Hordeolum internum	0.514 (0.502, 0.529)	0.706 (0.696, 0.713)	0.19 (0.176, 0.209)	+	0.528 (0.514, 0.538)	0.706 (0.696, 0.713)	0.177 (0.163, 0.193)	+	0.519 (0.508, 0.539)	0.705 (0.694, 0.712)	0.185 (0.164, 0.201)	+
Eye	phecode_360-13	Abscess of eyelid	0.467 (0.433, 0.502)	0.671 (0.648, 0.717)	0.204 (0.173, 0.256)	+	0.517 (0.482, 0.546)	0.672 (0.648, 0.715)	0.156 (0.123, 0.202)	+	0.514 (0.48, 0.539)	0.674 (0.649, 0.717)	0.16 (0.131, 0.212)	+
Eye	phecode_360-2	Chalazion	0.508 (0.501, 0.514)	0.668 (0.663, 0.672)	0.159 (0.153, 0.166)	+	0.53 (0.521, 0.538)	0.671 (0.666, 0.677)	0.141 (0.133, 0.148)	+	0.515 (0.506, 0.522)	0.667 (0.663, 0.672)	0.153 (0.143, 0.16)	+
Eye	phecode_360-4	Blepharitis	0.589 (0.583, 0.594)	0.721 (0.719, 0.725)	0.132 (0.128, 0.136)	+	0.593 (0.588, 0.599)	0.722 (0.719, 0.725)	0.129 (0.124, 0.132)	+	0.595 (0.59, 0.6)	0.721 (0.719, 0.725)	0.126 (0.121, 0.13)	+
Eye	phecode_360-5	Noninfectious dermatoses of eyelid	0.64 (0.629, 0.652)	0.765 (0.752, 0.778)	0.126 (0.115, 0.138)	+	0.681 (0.668, 0.698)	0.768 (0.756, 0.782)	0.087 (0.076, 0.1)	+	0.65 (0.639, 0.664)	0.762 (0.75, 0.775)	0.112 (0.097, 0.126)	+
Eye	phecode_360-51	Eczematous dermatitis of eyelid	0.649 (0.639, 0.665)	0.768 (0.754, 0.783)	0.119 (0.103, 0.133)	+	0.686 (0.671, 0.7)	0.77 (0.759, 0.784)	0.086 (0.071, 0.097)	+	0.658 (0.645, 0.676)	0.764 (0.749, 0.778)	0.106 (0.089, 0.121)	+
Eye	phecode_361	Disorders of eyelid function	0.65 (0.642, 0.656)	0.693 (0.685, 0.7)	0.042 (0.038, 0.049)	+	0.657 (0.648, 0.664)	0.694 (0.686, 0.7)	0.037 (0.031, 0.043)	+	0.658 (0.652, 0.665)	0.692 (0.684, 0.699)	0.034 (0.027, 0.04)	+
Eye	phecode_361-1	Entropion and trichiasis of eyelid	0.701 (0.688, 0.715)	0.726 (0.714, 0.737)	0.024 (0.017, 0.035)	+	0.709 (0.697, 0.722)	0.73 (0.717, 0.742)	0.02 (0.013, 0.031)	+	0.706 (0.693, 0.72)	0.725 (0.713, 0.737)	0.018 (0.009, 0.028)	+
Eye	phecode_361-15	Trichiasis of eyelid without entropion	0.626 (0.598, 0.662)	0.74 (0.706, 0.767)	0.112 (0.071, 0.145)	+	0.641 (0.611, 0.679)	0.741 (0.713, 0.772)	0.097 (0.053, 0.129)	+	0.635 (0.607, 0.672)	0.738 (0.707, 0.763)	0.102 (0.064, 0.128)	+
Eye	phecode_361-2	Lagophthalmos	0.524 (0.454, 0.582)	0.745 (0.674, 0.802)	0.223 (0.147, 0.294)	+	0.531 (0.479, 0.586)	0.726 (0.645, 0.772)	0.188 (0.122, 0.241)	+	0.566 (0.516, 0.652)	0.696 (0.636, 0.773)	0.13 (0.077, 0.169)	+
Eye	phecode_361-3	Ptosis of eyelid	0.63 (0.62, 0.637)	0.693 (0.683, 0.703)	0.063 (0.052, 0.072)	+	0.636 (0.627, 0.645)	0.693 (0.684, 0.703)	0.056 (0.045, 0.065)	+	0.641 (0.63, 0.647)	0.692 (0.682, 0.701)	0.051 (0.041, 0.06)	+
Eye	phecode_361-4	Blepharochalasis	0.646 (0.631, 0.666)	0.687 (0.67, 0.702)	0.041 (0.029, 0.055)	+	0.661 (0.642, 0.679)	0.691 (0.673, 0.707)	0.029 (0.02, 0.041)	+	0.654 (0.635, 0.677)	0.687 (0.669, 0.7)	0.032 (0.019, 0.046)	+
Eye	phecode_361-9	Ectropion of eyelid	0.724 (0.709, 0.747)	0.745 (0.73, 0.764)	0.022 (0.011, 0.032)	+	0.729 (0.716, 0.751)	0.747 (0.731, 0.766)	0.018 (0.01, 0.031)	+	0.729 (0.715, 0.752)	0.744 (0.729, 0.764)	0.017 (0.005, 0.025)	+
Eye	phecode_362	Other disorders of the eyelids	0.546 (0.538, 0.552)	0.654 (0.647, 0.659)	0.108 (0.101, 0.116)	+	0.555 (0.547, 0.563)	0.656 (0.65, 0.662)	0.101 (0.093, 0.108)	+	0.557 (0.548, 0.564)	0.653 (0.646, 0.659)	0.097 (0.089, 0.103)	+
Eye	phecode_362-1	Xanthelasma of eyelid	0.604 (0.584, 0.626)	0.691 (0.675, 0.717)	0.089 (0.067, 0.107)	+	0.657 (0.642, 0.688)	0.722 (0.701, 0.741)	0.064 (0.039, 0.086)	+	0.608 (0.587, 0.631)	0.688 (0.67, 0.713)	0.081 (0.06, 0.097)	+
Eye	phecode_362-5	Cysts of eyelid	0.527 (0.514, 0.547)	0.676 (0.666, 0.686)	0.149 (0.132, 0.164)	+	0.529 (0.518, 0.548)	0.676 (0.667, 0.687)	0.148 (0.132, 0.161)	+	0.533 (0.518, 0.551)	0.674 (0.664, 0.686)	0.142 (0.126, 0.156)	+
Eye	phecode_362-6	Dermatochalasis of eyelid	0.496 (0.447, 0.545)	0.851 (0.829, 0.873)	0.354 (0.301, 0.415)	+	0.523 (0.475, 0.57)	0.859 (0.835, 0.878)	0.336 (0.278, 0.392)	+	0.512 (0.455, 0.547)	0.852 (0.824, 0.88)	0.34 (0.302, 0.402)	+
Eye	phecode_363	Disorders of lacrimal system	0.636 (0.632, 0.639)	0.749 (0.746, 0.752)	0.114 (0.11, 0.116)	+	0.65 (0.647, 0.654)	0.752 (0.749, 0.755)	0.102 (0.099, 0.105)	+	0.645 (0.642, 0.649)	0.749 (0.746, 0.752)	0.104 (0.1, 0.107)	+
Eye	phecode_363-2	Dry eye syndrome [Tear film insufficiency]	0.64 (0.636, 0.644)	0.769 (0.766, 0.772)	0.13 (0.127, 0.132)	+	0.656 (0.651, 0.659)	0.772 (0.77, 0.775)	0.117 (0.114, 0.12)	+	0.651 (0.647, 0.655)	0.769 (0.766, 0.772)	0.119 (0.116, 0.121)	+
Eye	phecode_363-5	Epiphora	0.62 (0.615, 0.629)	0.714 (0.708, 0.721)	0.094 (0.088, 0.1)	+	0.635 (0.629, 0.644)	0.718 (0.712, 0.724)	0.083 (0.077, 0.088)	+	0.628 (0.622, 0.635)	0.714 (0.709, 0.721)	0.087 (0.081, 0.092)	+
Eye	phecode_363-51	Epiphora due to excess lacrimation	0.601 (0.55, 0.657)	0.741 (0.709, 0.774)	0.141 (0.092, 0.181)	+	0.58 (0.532, 0.63)	0.732 (0.693, 0.767)	0.155 (0.109, 0.19)	+	0.587 (0.548, 0.642)	0.733 (0.697, 0.765)	0.143 (0.096, 0.178)	+
Eye	phecode_363-6	Inflammation of lacrimal passages	0.608 (0.581, 0.637)	0.682 (0.658, 0.707)	0.076 (0.045, 0.105)	+	0.602 (0.577, 0.635)	0.683 (0.659, 0.708)	0.083 (0.048, 0.115)	+	0.61 (0.585, 0.641)	0.684 (0.662, 0.706)	0.075 (0.042, 0.107)	+
Eye	phecode_363-61	Dacryocystitis	0.599 (0.571, 0.633)	0.722 (0.701, 0.746)	0.126 (0.084, 0.157)	+	0.588 (0.557, 0.62)	0.717 (0.695, 0.748)	0.132 (0.097, 0.166)	+	0.604 (0.573, 0.63)	0.719 (0.696, 0.747)	0.12 (0.088, 0.155)	+
Eye	phecode_363-7	Stenosis and insufficiency of lacrimal passages	0.641 (0.63, 0.655)	0.695 (0.686, 0.705)	0.054 (0.045, 0.064)	+	0.644 (0.635, 0.659)	0.696 (0.686, 0.706)	0.051 (0.042, 0.059)	+	0.644 (0.632, 0.657)	0.695 (0.685, 0.705)	0.051 (0.041, 0.061)	+
Eye	phecode_365	Noninflammatory disorders of the orbit	0.548 (0.518, 0.568)	0.659 (0.64, 0.683)	0.11 (0.088, 0.146)	+	0.566 (0.542, 0.584)	0.656 (0.637, 0.68)	0.09 (0.067, 0.112)	+	0.572 (0.546, 0.593)	0.657 (0.637, 0.681)	0.083 (0.055, 0.109)	+
Eye	phecode_365-2	Orbital edema or congestion	0.586 (0.551, 0.606)	0.706 (0.68, 0.728)	0.122 (0.096, 0.146)	+	0.6 (0.566, 0.629)	0.705 (0.682, 0.726)	0.105 (0.08, 0.129)	+	0.592 (0.558, 0.617)	0.701 (0.672, 0.726)	0.11 (0.087, 0.133)	+
Eye	phecode_365-3	Exophthalmos [Proptosis]	0.501 (0.469, 0.547)	0.672 (0.642, 0.702)	0.17 (0.116, 0.224)	+	0.558 (0.528, 0.604)	0.666 (0.635, 0.697)	0.107 (0.07, 0.141)	+	0.516 (0.481, 0.565)	0.666 (0.637, 0.695)	0.145 (0.093, 0.187)	+
Eye	phecode_366	Noninflammatory disorders of conjunctiva	0.54 (0.531, 0.55)	0.67 (0.661, 0.677)	0.13 (0.122, 0.141)	+	0.569 (0.56, 0.581)	0.675 (0.665, 0.682)	0.106 (0.095, 0.115)	+	0.541 (0.532, 0.551)	0.67 (0.66, 0.678)	0.129 (0.122, 0.14)	+
Eye	phecode_366-1	Pterygium of eye	0.51 (0.494, 0.527)	0.665 (0.653, 0.682)	0.156 (0.137, 0.177)	+	0.606 (0.591, 0.624)	0.689 (0.677, 0.704)	0.082 (0.066, 0.099)	+	0.509 (0.49, 0.529)	0.662 (0.651, 0.678)	0.152 (0.135, 0.175)	+
Eye	phecode_366-2	Conjunctival degenerations and deposits	0.548 (0.521, 0.571)	0.688 (0.669, 0.708)	0.141 (0.116, 0.167)	+	0.57 (0.543, 0.606)	0.694 (0.673, 0.711)	0.122 (0.084, 0.148)	+	0.531 (0.509, 0.547)	0.682 (0.662, 0.703)	0.151 (0.128, 0.176)	+
Eye	phecode_366-21	Pinguecula	0.535 (0.513, 0.573)	0.681 (0.658, 0.704)	0.146 (0.112, 0.168)	+	0.561 (0.531, 0.59)	0.684 (0.657, 0.705)	0.123 (0.1, 0.146)	+	0.521 (0.504, 0.554)	0.674 (0.652, 0.704)	0.154 (0.13, 0.174)	+
Eye	phecode_366-4	Vascular abnormalities of conjunctiva	0.538 (0.52, 0.55)	0.686 (0.674, 0.699)	0.148 (0.133, 0.164)	+	0.545 (0.528, 0.559)	0.685 (0.674, 0.697)	0.141 (0.127, 0.153)	+	0.537 (0.524, 0.551)	0.684 (0.673, 0.698)	0.147 (0.129, 0.161)	+
Eye	phecode_366-42	Conjunctival hyperemia	0.518 (0.502, 0.535)	0.71 (0.691, 0.722)	0.191 (0.171, 0.207)	+	0.535 (0.516, 0.553)	0.707 (0.689, 0.718)	0.171 (0.152, 0.193)	+	0.522 (0.507, 0.541)	0.709 (0.691, 0.719)	0.186 (0.166, 0.2)	+
Eye	phecode_366-5	Conjunctival edema	0.374 (0.319, 0.433)	0.625 (0.566, 0.678)	0.25 (0.176, 0.34)	+	0.431 (0.355, 0.496)	0.578 (0.509, 0.634)	0.151 (0.096, 0.215)	+	0.385 (0.337, 0.445)	0.613 (0.558, 0.663)	0.224 (0.168, 0.293)	+
Eye	phecode_366-6	Conjunctival cysts	0.535 (0.496, 0.577)	0.679 (0.654, 0.711)	0.142 (0.112, 0.189)	+	0.534 (0.498, 0.572)	0.679 (0.656, 0.709)	0.146 (0.113, 0.187)	+	0.54 (0.499, 0.58)	0.671 (0.646, 0.703)	0.13 (0.101, 0.172)	+
Eye	phecode_367	Inflammation of the eye	0.552 (0.549, 0.555)	0.694 (0.691, 0.697)	0.142 (0.138, 0.144)	+	0.566 (0.563, 0.57)	0.695 (0.692, 0.698)	0.129 (0.126, 0.132)	+	0.562 (0.559, 0.565)	0.694 (0.691, 0.697)	0.131 (0.129, 0.134)	+
Eye	phecode_367-1	Conjunctivitis	0.559 (0.555, 0.562)	0.701 (0.699, 0.704)	0.143 (0.139, 0.146)	+	0.572 (0.567, 0.575)	0.703 (0.7, 0.705)	0.131 (0.127, 0.135)	+	0.569 (0.564, 0.571)	0.701 (0.699, 0.704)	0.133 (0.13, 0.137)	+
Eye	phecode_367-12	Allergic [atopic] conjunctivitis	0.543 (0.536, 0.551)	0.742 (0.735, 0.748)	0.198 (0.188, 0.207)	+	0.6 (0.593, 0.61)	0.746 (0.74, 0.752)	0.146 (0.136, 0.154)	+	0.547 (0.538, 0.558)	0.741 (0.734, 0.747)	0.193 (0.182, 0.204)	+
Eye	phecode_367-13	Blepharoconjunctivitis	0.585 (0.57, 0.596)	0.739 (0.729, 0.749)	0.154 (0.144, 0.172)	+	0.587 (0.574, 0.601)	0.74 (0.731, 0.75)	0.152 (0.142, 0.17)	+	0.585 (0.569, 0.597)	0.739 (0.729, 0.748)	0.154 (0.143, 0.172)	+
Eye	phecode_367-2	Keratitis	0.511 (0.502, 0.522)	0.671 (0.661, 0.68)	0.16 (0.148, 0.173)	+	0.523 (0.511, 0.533)	0.671 (0.662, 0.681)	0.148 (0.138, 0.163)	+	0.52 (0.509, 0.534)	0.67 (0.66, 0.681)	0.15 (0.135, 0.165)	+
Eye	phecode_367-21	Corneal ulcer	0.508 (0.488, 0.526)	0.683 (0.665, 0.709)	0.175 (0.149, 0.201)	+	0.515 (0.489, 0.532)	0.683 (0.665, 0.71)	0.168 (0.138, 0.195)	+	0.518 (0.497, 0.538)	0.681 (0.663, 0.705)	0.163 (0.129, 0.188)	+
Eye	phecode_367-22	Punctate keratitis	0.547 (0.504, 0.596)	0.711 (0.669, 0.75)	0.165 (0.092, 0.231)	+	0.534 (0.484, 0.578)	0.694 (0.652, 0.74)	0.164 (0.092, 0.216)	+	0.545 (0.493, 0.597)	0.685 (0.643, 0.738)	0.143 (0.083, 0.195)	+
Eye	phecode_367-3	Keratoconjunctivitis	0.548 (0.521, 0.58)	0.704 (0.676, 0.726)	0.157 (0.123, 0.186)	+	0.565 (0.531, 0.591)	0.7 (0.674, 0.723)	0.134 (0.099, 0.166)	+	0.546 (0.514, 0.57)	0.695 (0.671, 0.718)	0.15 (0.117, 0.185)	+
Eye	phecode_367-4	Inflammation of orbit	0.519 (0.489, 0.552)	0.673 (0.651, 0.702)	0.156 (0.112, 0.201)	+	0.517 (0.473, 0.552)	0.667 (0.645, 0.696)	0.152 (0.123, 0.184)	+	0.544 (0.518, 0.578)	0.664 (0.647, 0.693)	0.119 (0.089, 0.158)	+
Eye	phecode_367-41	Cellulitis of orbit	0.537 (0.512, 0.561)	0.705 (0.68, 0.726)	0.168 (0.137, 0.21)	+	0.532 (0.51, 0.557)	0.702 (0.673, 0.725)	0.173 (0.149, 0.201)	+	0.553 (0.528, 0.584)	0.696 (0.668, 0.718)	0.145 (0.109, 0.17)	+
Eye	phecode_367-5	Uveitis	0.52 (0.509, 0.536)	0.668 (0.657, 0.679)	0.147 (0.132, 0.16)	+	0.555 (0.54, 0.568)	0.674 (0.663, 0.686)	0.12 (0.106, 0.13)	+	0.535 (0.524, 0.55)	0.668 (0.658, 0.681)	0.133 (0.119, 0.145)	+
Eye	phecode_367-52	Iridocyclitis	0.521 (0.512, 0.533)	0.666 (0.657, 0.68)	0.146 (0.136, 0.16)	+	0.555 (0.545, 0.565)	0.673 (0.663, 0.685)	0.118 (0.108, 0.13)	+	0.536 (0.524, 0.546)	0.667 (0.657, 0.681)	0.131 (0.12, 0.145)	+
Eye	phecode_367-6	Episcleritis	0.542 (0.529, 0.558)	0.693 (0.682, 0.707)	0.151 (0.136, 0.167)	+	0.555 (0.541, 0.568)	0.691 (0.68, 0.705)	0.136 (0.123, 0.154)	+	0.555 (0.543, 0.573)	0.692 (0.68, 0.704)	0.136 (0.119, 0.15)	+
Eye	phecode_367-7	Scleritis	0.519 (0.49, 0.548)	0.686 (0.661, 0.718)	0.167 (0.142, 0.202)	+	0.55 (0.517, 0.588)	0.684 (0.655, 0.724)	0.135 (0.108, 0.172)	+	0.539 (0.505, 0.561)	0.683 (0.66, 0.717)	0.146 (0.116, 0.178)	+
Eye	phecode_367-9	Chorioretinal inflammation	0.463 (0.394, 0.503)	0.659 (0.623, 0.703)	0.197 (0.14, 0.277)	+	0.486 (0.428, 0.529)	0.656 (0.618, 0.699)	0.169 (0.122, 0.221)	+	0.486 (0.436, 0.52)	0.651 (0.614, 0.688)	0.164 (0.121, 0.234)	+
Eye	phecode_369	Noninflammatory disorders of the cornea	0.617 (0.608, 0.623)	0.683 (0.675, 0.691)	0.067 (0.058, 0.076)	+	0.621 (0.613, 0.627)	0.683 (0.675, 0.691)	0.062 (0.055, 0.07)	+	0.622 (0.613, 0.629)	0.682 (0.674, 0.69)	0.061 (0.052, 0.07)	+
Eye	phecode_369-1	Corneal scars and opacities	0.601 (0.582, 0.622)	0.683 (0.662, 0.7)	0.082 (0.066, 0.108)	+	0.609 (0.587, 0.628)	0.686 (0.664, 0.704)	0.076 (0.06, 0.101)	+	0.603 (0.584, 0.627)	0.679 (0.658, 0.698)	0.075 (0.058, 0.093)	+
Eye	phecode_369-2	Corneal edema	0.671 (0.637, 0.716)	0.768 (0.741, 0.798)	0.098 (0.054, 0.128)	+	0.681 (0.649, 0.72)	0.772 (0.744, 0.804)	0.093 (0.044, 0.116)	+	0.673 (0.64, 0.705)	0.764 (0.729, 0.798)	0.093 (0.049, 0.113)	+
Eye	phecode_369-4	Corneal degenerations	0.647 (0.63, 0.661)	0.699 (0.685, 0.716)	0.053 (0.04, 0.063)	+	0.658 (0.638, 0.669)	0.701 (0.687, 0.719)	0.044 (0.033, 0.052)	+	0.654 (0.634, 0.666)	0.699 (0.684, 0.715)	0.045 (0.033, 0.052)	+
Eye	phecode_369-42	Recurrent erosion of cornea	0.556 (0.526, 0.584)	0.69 (0.659, 0.718)	0.133 (0.097, 0.175)	+	0.545 (0.505, 0.583)	0.679 (0.655, 0.713)	0.133 (0.103, 0.17)	+	0.551 (0.524, 0.586)	0.681 (0.653, 0.712)	0.129 (0.097, 0.159)	+
Eye	phecode_369-44	Senile corneal changes including arcus senilis	0.477 (0.413, 0.534)	0.664 (0.626, 0.716)	0.185 (0.127, 0.249)	+	0.598 (0.535, 0.679)	0.697 (0.659, 0.744)	0.097 (0.014, 0.16)	+	0.5 (0.432, 0.56)	0.67 (0.627, 0.717)	0.171 (0.118, 0.225)	+
Eye	phecode_369-5	Hereditary corneal dystrophies	0.635 (0.619, 0.656)	0.678 (0.659, 0.695)	0.044 (0.026, 0.057)	+	0.633 (0.618, 0.654)	0.679 (0.661, 0.696)	0.046 (0.03, 0.06)	+	0.631 (0.616, 0.651)	0.678 (0.657, 0.693)	0.046 (0.03, 0.061)	+
Eye	phecode_369-51	Fuchs' dystrophy	0.652 (0.628, 0.672)	0.719 (0.688, 0.746)	0.067 (0.046, 0.098)	+	0.651 (0.626, 0.671)	0.723 (0.692, 0.751)	0.073 (0.051, 0.101)	+	0.642 (0.62, 0.661)	0.718 (0.687, 0.744)	0.076 (0.053, 0.104)	+
Eye	phecode_369-6	Corneal deformities	0.586 (0.551, 0.636)	0.66 (0.616, 0.727)	0.074 (0.026, 0.118)	+	0.606 (0.565, 0.657)	0.662 (0.616, 0.719)	0.056 (-0.002, 0.099)	ns	0.566 (0.53, 0.611)	0.649 (0.603, 0.711)	0.081 (0.044, 0.132)	+
Eye	phecode_369-62	Keratoconus	0.609 (0.574, 0.657)	0.676 (0.625, 0.732)	0.066 (0.015, 0.115)	+	0.627 (0.585, 0.671)	0.647 (0.607, 0.712)	0.021 (-0.027, 0.066)	ns	0.604 (0.563, 0.645)	0.662 (0.609, 0.734)	0.058 (0.012, 0.123)	+
Eye	phecode_370	Disorders of iris and ciliary body	0.615 (0.6, 0.631)	0.703 (0.692, 0.718)	0.087 (0.075, 0.103)	+	0.619 (0.603, 0.634)	0.704 (0.692, 0.718)	0.084 (0.072, 0.099)	+	0.62 (0.606, 0.634)	0.703 (0.692, 0.718)	0.084 (0.07, 0.098)	+
Eye	phecode_370-1	Degeneration of iris and ciliary body	0.546 (0.514, 0.57)	0.725 (0.691, 0.757)	0.179 (0.145, 0.212)	+	0.58 (0.544, 0.611)	0.73 (0.698, 0.754)	0.15 (0.11, 0.186)	+	0.547 (0.508, 0.57)	0.72 (0.682, 0.751)	0.175 (0.143, 0.202)	+
Eye	phecode_370-3	Vascular disorders of iris and ciliary body	0.642 (0.62, 0.663)	0.705 (0.684, 0.727)	0.064 (0.044, 0.084)	+	0.643 (0.623, 0.67)	0.704 (0.685, 0.725)	0.062 (0.042, 0.079)	+	0.645 (0.626, 0.669)	0.707 (0.687, 0.728)	0.061 (0.04, 0.079)	+
Eye	phecode_370-4	Adhesions of iris	0.621 (0.589, 0.67)	0.751 (0.714, 0.803)	0.127 (0.068, 0.178)	+	0.619 (0.576, 0.676)	0.75 (0.71, 0.802)	0.131 (0.072, 0.183)	+	0.647 (0.61, 0.696)	0.753 (0.717, 0.805)	0.108 (0.044, 0.147)	+
Eye	phecode_371	Cataract	0.733 (0.732, 0.735)	0.751 (0.748, 0.753)	0.017 (0.016, 0.019)	+	0.745 (0.743, 0.748)	0.755 (0.753, 0.758)	0.01 (0.009, 0.011)	+	0.742 (0.74, 0.744)	0.752 (0.749, 0.754)	0.01 (0.009, 0.011)	+
Eye	phecode_371-3	Nuclear cataract	0.74 (0.736, 0.743)	0.766 (0.763, 0.77)	0.027 (0.024, 0.029)	+	0.749 (0.746, 0.752)	0.77 (0.767, 0.773)	0.021 (0.018, 0.023)	+	0.747 (0.744, 0.751)	0.767 (0.764, 0.77)	0.02 (0.017, 0.022)	+
Eye	phecode_371-31	Age-related nuclear cataract	0.74 (0.737, 0.744)	0.767 (0.763, 0.771)	0.027 (0.025, 0.03)	+	0.75 (0.746, 0.753)	0.77 (0.766, 0.774)	0.021 (0.019, 0.024)	+	0.747 (0.744, 0.751)	0.767 (0.763, 0.771)	0.02 (0.018, 0.023)	+
Eye	phecode_372	Disorders of lens (excluding cataracts)	0.643 (0.617, 0.662)	0.718 (0.692, 0.745)	0.076 (0.036, 0.107)	+	0.653 (0.631, 0.671)	0.718 (0.691, 0.745)	0.064 (0.03, 0.098)	+	0.652 (0.629, 0.675)	0.594 (0.558, 0.629)	-0.059 (-0.099, -0.021)	-
Eye	phecode_372-1	Aphakia	0.63 (0.591, 0.664)	0.781 (0.74, 0.823)	0.153 (0.113, 0.212)	+	0.645 (0.597, 0.683)	0.778 (0.736, 0.819)	0.135 (0.092, 0.183)	+	0.646 (0.603, 0.689)	0.764 (0.721, 0.806)	0.119 (0.083, 0.164)	+
Eye	phecode_372-2	Dislocation of lens	0.631 (0.569, 0.691)	0.754 (0.693, 0.804)	0.116 (0.055, 0.198)	+	0.613 (0.545, 0.678)	0.695 (0.625, 0.774)	0.084 (0.013, 0.156)	+	0.664 (0.615, 0.721)	0.738 (0.661, 0.79)	0.074 (0.025, 0.147)	+
Eye	phecode_373	Noninflammatory disorders of choroid	0.618 (0.598, 0.636)	0.72 (0.708, 0.738)	0.101 (0.082, 0.121)	+	0.649 (0.631, 0.664)	0.719 (0.705, 0.736)	0.069 (0.055, 0.085)	+	0.644 (0.627, 0.664)	0.718 (0.705, 0.735)	0.073 (0.057, 0.088)	+
Eye	phecode_373-1	Chorioretinal scars	0.598 (0.574, 0.624)	0.735 (0.712, 0.762)	0.139 (0.11, 0.166)	+	0.66 (0.636, 0.703)	0.732 (0.707, 0.757)	0.075 (0.048, 0.099)	+	0.65 (0.628, 0.69)	0.725 (0.7, 0.754)	0.078 (0.049, 0.101)	+
Eye	phecode_373-2	Choroidal degenerations	0.593 (0.534, 0.671)	0.682 (0.599, 0.752)	0.09 (0.003, 0.144)	+	0.548 (0.498, 0.614)	0.66 (0.593, 0.72)	0.106 (0.046, 0.16)	+	0.567 (0.507, 0.665)	0.651 (0.574, 0.737)	0.082 (0.022, 0.141)	+
Eye	phecode_374	Disorders of the retina	0.628 (0.625, 0.632)	0.754 (0.751, 0.756)	0.125 (0.122, 0.128)	+	0.724 (0.721, 0.727)	0.758 (0.755, 0.76)	0.034 (0.033, 0.036)	+	0.717 (0.714, 0.72)	0.755 (0.752, 0.757)	0.038 (0.035, 0.04)	+
Eye	phecode_374-1	Retinal detachments and breaks	0.573 (0.565, 0.58)	0.614 (0.609, 0.623)	0.042 (0.033, 0.049)	+	0.577 (0.568, 0.583)	0.615 (0.61, 0.625)	0.039 (0.032, 0.047)	+	0.57 (0.562, 0.577)	0.615 (0.609, 0.624)	0.045 (0.036, 0.053)	+
Eye	phecode_374-11	Serous retinal detachment	0.581 (0.567, 0.592)	0.623 (0.611, 0.636)	0.043 (0.031, 0.055)	+	0.583 (0.572, 0.593)	0.623 (0.611, 0.635)	0.04 (0.028, 0.051)	+	0.575 (0.563, 0.588)	0.621 (0.608, 0.633)	0.045 (0.033, 0.058)	+
Eye	phecode_374-12	Traction detachment of retina	0.521 (0.476, 0.564)	0.653 (0.603, 0.705)	0.132 (0.079, 0.198)	+	0.601 (0.551, 0.669)	0.644 (0.601, 0.694)	0.047 (0.005, 0.097)	+	0.624 (0.58, 0.669)	0.669 (0.636, 0.723)	0.048 (0.013, 0.105)	+
Eye	phecode_374-13	Horseshoe tear of retina without detachment	0.444 (0.375, 0.503)	0.632 (0.582, 0.668)	0.187 (0.106, 0.245)	+	0.408 (0.354, 0.457)	0.618 (0.563, 0.657)	0.206 (0.148, 0.264)	+	0.483 (0.419, 0.55)	0.607 (0.557, 0.648)	0.128 (0.042, 0.182)	+
Eye	phecode_374-14	Round hole of retina without detachment	0.39 (0.341, 0.441)	0.682 (0.638, 0.729)	0.289 (0.208, 0.355)	+	0.548 (0.503, 0.606)	0.697 (0.651, 0.734)	0.146 (0.108, 0.202)	+	0.391 (0.339, 0.446)	0.673 (0.618, 0.73)	0.285 (0.211, 0.336)	+
Eye	phecode_374-2	Retinoschisis and retinal cysts	0.558 (0.536, 0.584)	0.641 (0.625, 0.664)	0.083 (0.06, 0.113)	+	0.565 (0.543, 0.594)	0.646 (0.628, 0.67)	0.081 (0.059, 0.1)	+	0.562 (0.536, 0.588)	0.643 (0.626, 0.663)	0.083 (0.063, 0.109)	+
Eye	phecode_374-21	Retinoschisis	0.555 (0.527, 0.58)	0.652 (0.626, 0.674)	0.097 (0.073, 0.124)	+	0.584 (0.552, 0.609)	0.665 (0.636, 0.69)	0.081 (0.051, 0.105)	+	0.553 (0.527, 0.588)	0.652 (0.624, 0.687)	0.098 (0.074, 0.127)	+
Eye	phecode_374-3	Retinal vascular changes and occlusions	0.647 (0.64, 0.654)	0.727 (0.722, 0.733)	0.081 (0.074, 0.086)	+	0.689 (0.68, 0.694)	0.731 (0.726, 0.736)	0.042 (0.038, 0.047)	+	0.682 (0.675, 0.688)	0.726 (0.722, 0.732)	0.044 (0.04, 0.049)	+
Eye	phecode_374-32	Retinal microaneurysms	0.6 (0.565, 0.636)	0.776 (0.754, 0.802)	0.176 (0.15, 0.207)	+	0.736 (0.707, 0.764)	0.769 (0.74, 0.794)	0.034 (0.009, 0.062)	+	0.709 (0.674, 0.751)	0.759 (0.736, 0.783)	0.052 (0.023, 0.079)	+
Eye	phecode_374-33	Retinal neovascularization	0.653 (0.628, 0.681)	0.767 (0.744, 0.788)	0.114 (0.092, 0.147)	+	0.681 (0.662, 0.711)	0.762 (0.741, 0.783)	0.081 (0.06, 0.107)	+	0.679 (0.658, 0.706)	0.763 (0.736, 0.784)	0.082 (0.059, 0.109)	+
Eye	phecode_374-37	Retinal arterial occlusions	0.665 (0.645, 0.686)	0.733 (0.715, 0.758)	0.067 (0.045, 0.09)	+	0.714 (0.696, 0.731)	0.738 (0.722, 0.762)	0.025 (0.011, 0.04)	+	0.697 (0.675, 0.712)	0.726 (0.705, 0.75)	0.03 (0.014, 0.048)	+
Eye	phecode_374-38	Retinal vein occlusions	0.658 (0.646, 0.666)	0.726 (0.717, 0.738)	0.068 (0.059, 0.076)	+	0.679 (0.667, 0.688)	0.732 (0.722, 0.743)	0.053 (0.045, 0.06)	+	0.667 (0.656, 0.677)	0.725 (0.715, 0.738)	0.057 (0.049, 0.065)	+
Eye	phecode_374-39	Transient retinal arterial occlusion [Amaurosis fugax]	0.672 (0.658, 0.685)	0.736 (0.722, 0.754)	0.064 (0.05, 0.078)	+	0.675 (0.662, 0.689)	0.74 (0.724, 0.755)	0.064 (0.049, 0.077)	+	0.676 (0.661, 0.689)	0.734 (0.719, 0.751)	0.057 (0.045, 0.072)	+
Eye	phecode_374-4	Retinal disorders in diseases classified elsewhere	0.619 (0.614, 0.623)	0.883 (0.879, 0.886)	0.264 (0.259, 0.27)	+	0.866 (0.862, 0.869)	0.898 (0.895, 0.902)	0.033 (0.031, 0.035)	+	0.817 (0.812, 0.821)	0.884 (0.88, 0.887)	0.067 (0.064, 0.07)	+
Eye	phecode_374-41	Hypertensive retinopathy	0.494 (0.452, 0.546)	0.679 (0.633, 0.721)	0.186 (0.137, 0.244)	+	0.659 (0.613, 0.699)	0.73 (0.682, 0.765)	0.071 (0.019, 0.126)	+	0.538 (0.485, 0.596)	0.669 (0.627, 0.707)	0.129 (0.084, 0.194)	+
Eye	phecode_374-42	Diabetic retinopathy	0.615 (0.612, 0.62)	0.887 (0.883, 0.89)	0.271 (0.265, 0.276)	+	0.866 (0.863, 0.87)	0.908 (0.906, 0.911)	0.042 (0.04, 0.044)	+	0.817 (0.813, 0.821)	0.895 (0.892, 0.898)	0.078 (0.075, 0.082)	+
Eye	phecode_374-5	Macular degeneration	0.721 (0.717, 0.725)	0.753 (0.747, 0.756)	0.032 (0.029, 0.035)	+	0.731 (0.727, 0.735)	0.753 (0.748, 0.757)	0.022 (0.02, 0.024)	+	0.731 (0.727, 0.736)	0.753 (0.747, 0.756)	0.022 (0.019, 0.024)	+
Eye	phecode_374-51	Age-related macular degeneration	0.744 (0.738, 0.752)	0.8 (0.796, 0.807)	0.056 (0.053, 0.06)	+	0.752 (0.746, 0.76)	0.8 (0.796, 0.807)	0.049 (0.045, 0.052)	+	0.754 (0.747, 0.761)	0.8 (0.796, 0.806)	0.046 (0.043, 0.05)	+
Eye	phecode_374-511	Nonexuadative (dry) age-related macular degeneration	0.751 (0.738, 0.759)	0.819 (0.81, 0.826)	0.068 (0.061, 0.076)	+	0.755 (0.744, 0.763)	0.819 (0.811, 0.827)	0.064 (0.057, 0.071)	+	0.755 (0.743, 0.765)	0.818 (0.808, 0.824)	0.063 (0.056, 0.07)	+
Eye	phecode_374-512	Exuadative (wet) age-related macular degeneration	0.773 (0.758, 0.792)	0.846 (0.835, 0.859)	0.073 (0.06, 0.084)	+	0.777 (0.762, 0.796)	0.847 (0.836, 0.861)	0.07 (0.057, 0.08)	+	0.779 (0.766, 0.796)	0.845 (0.833, 0.857)	0.065 (0.054, 0.074)	+
Eye	phecode_374-52	Macular cyst, hole, or pseudohole	0.692 (0.681, 0.702)	0.747 (0.738, 0.76)	0.056 (0.046, 0.062)	+	0.694 (0.685, 0.705)	0.748 (0.74, 0.759)	0.054 (0.045, 0.061)	+	0.693 (0.683, 0.703)	0.747 (0.738, 0.759)	0.056 (0.045, 0.062)	+
Eye	phecode_374-54	Drusen (degenerative) of macula	0.634 (0.606, 0.657)	0.777 (0.751, 0.796)	0.143 (0.121, 0.169)	+	0.738 (0.717, 0.76)	0.771 (0.746, 0.792)	0.033 (0.021, 0.049)	+	0.736 (0.711, 0.762)	0.773 (0.748, 0.795)	0.036 (0.025, 0.051)	+
Eye	phecode_374-55	Puckering of macula	0.662 (0.653, 0.672)	0.748 (0.737, 0.755)	0.086 (0.078, 0.094)	+	0.679 (0.669, 0.692)	0.75 (0.739, 0.757)	0.07 (0.064, 0.076)	+	0.673 (0.659, 0.684)	0.747 (0.735, 0.755)	0.074 (0.067, 0.082)	+
Eye	phecode_374-6	Peripheral retinal degeneration	0.449 (0.418, 0.477)	0.604 (0.588, 0.626)	0.155 (0.129, 0.189)	+	0.483 (0.454, 0.513)	0.611 (0.59, 0.63)	0.127 (0.102, 0.157)	+	0.459 (0.435, 0.489)	0.608 (0.586, 0.631)	0.148 (0.119, 0.178)	+
Eye	phecode_374-61	Lattice degeneration of retina	0.504 (0.453, 0.537)	0.617 (0.578, 0.659)	0.111 (0.056, 0.196)	+	0.505 (0.461, 0.559)	0.613 (0.578, 0.668)	0.109 (0.041, 0.167)	+	0.486 (0.431, 0.55)	0.609 (0.567, 0.66)	0.121 (0.065, 0.191)	+
Eye	phecode_374-7	Hereditary retinal dystrophy	0.617 (0.59, 0.643)	0.678 (0.652, 0.702)	0.062 (0.042, 0.091)	+	0.62 (0.595, 0.649)	0.675 (0.653, 0.698)	0.056 (0.034, 0.081)	+	0.618 (0.595, 0.645)	0.673 (0.65, 0.7)	0.054 (0.031, 0.08)	+
Eye	phecode_374-8	Retinal edema	0.641 (0.63, 0.657)	0.8 (0.79, 0.809)	0.158 (0.14, 0.169)	+	0.752 (0.74, 0.768)	0.8 (0.79, 0.81)	0.048 (0.039, 0.058)	+	0.742 (0.731, 0.757)	0.797 (0.786, 0.806)	0.054 (0.044, 0.063)	+
Eye	phecode_374-9	Central serous chorioretinopathy	0.599 (0.563, 0.634)	0.652 (0.626, 0.676)	0.054 (0.023, 0.081)	+	0.599 (0.563, 0.642)	0.659 (0.635, 0.685)	0.059 (0.024, 0.086)	+	0.595 (0.558, 0.629)	0.652 (0.627, 0.675)	0.058 (0.028, 0.083)	+
Eye	phecode_375	Abnormal intraocular pressure	0.63 (0.626, 0.634)	0.674 (0.67, 0.677)	0.044 (0.041, 0.047)	+	0.638 (0.634, 0.642)	0.678 (0.673, 0.681)	0.039 (0.036, 0.042)	+	0.633 (0.63, 0.637)	0.675 (0.671, 0.678)	0.042 (0.039, 0.045)	+
Eye	phecode_375-1	Glaucoma	0.656 (0.652, 0.661)	0.698 (0.695, 0.702)	0.042 (0.037, 0.046)	+	0.665 (0.661, 0.669)	0.702 (0.699, 0.706)	0.037 (0.033, 0.042)	+	0.659 (0.654, 0.663)	0.698 (0.695, 0.703)	0.04 (0.035, 0.044)	+
Eye	phecode_375-11	Open angle glaucoma	0.675 (0.668, 0.682)	0.754 (0.745, 0.76)	0.079 (0.071, 0.085)	+	0.685 (0.677, 0.692)	0.758 (0.749, 0.764)	0.073 (0.065, 0.079)	+	0.676 (0.669, 0.683)	0.754 (0.745, 0.76)	0.078 (0.069, 0.084)	+
Eye	phecode_375-112	Pigmentary glaucoma	0.53 (0.495, 0.594)	0.775 (0.735, 0.823)	0.247 (0.186, 0.295)	+	0.602 (0.567, 0.649)	0.778 (0.738, 0.823)	0.178 (0.123, 0.212)	+	0.522 (0.492, 0.594)	0.755 (0.699, 0.803)	0.23 (0.178, 0.276)	+
Eye	phecode_375-113	Primary open angle glaucoma	0.669 (0.658, 0.68)	0.784 (0.775, 0.792)	0.115 (0.104, 0.126)	+	0.681 (0.67, 0.693)	0.788 (0.778, 0.797)	0.107 (0.096, 0.118)	+	0.669 (0.658, 0.679)	0.783 (0.773, 0.79)	0.114 (0.102, 0.125)	+
Eye	phecode_375-12	Angle-Closure Glaucoma	0.656 (0.643, 0.668)	0.706 (0.691, 0.723)	0.051 (0.038, 0.06)	+	0.654 (0.642, 0.669)	0.705 (0.69, 0.721)	0.051 (0.038, 0.06)	+	0.659 (0.649, 0.672)	0.707 (0.692, 0.722)	0.047 (0.036, 0.058)	+
Eye	phecode_375-14	Low-tension glaucoma (Normal-tension glaucoma)	0.659 (0.638, 0.675)	0.747 (0.729, 0.758)	0.088 (0.074, 0.104)	+	0.671 (0.649, 0.69)	0.75 (0.732, 0.762)	0.08 (0.064, 0.097)	+	0.654 (0.633, 0.673)	0.744 (0.729, 0.757)	0.091 (0.076, 0.106)	+
Eye	phecode_375-6	Ocular hypertension	0.589 (0.581, 0.598)	0.711 (0.705, 0.718)	0.121 (0.115, 0.128)	+	0.609 (0.602, 0.618)	0.718 (0.712, 0.724)	0.108 (0.102, 0.115)	+	0.596 (0.588, 0.603)	0.712 (0.706, 0.719)	0.116 (0.11, 0.123)	+
Eye	phecode_375-7	Hypotony of eye	0.542 (0.465, 0.61)	0.744 (0.661, 0.824)	0.205 (0.143, 0.275)	+	0.548 (0.476, 0.611)	0.74 (0.651, 0.83)	0.196 (0.129, 0.272)	+	0.516 (0.445, 0.567)	0.73 (0.65, 0.81)	0.211 (0.152, 0.275)	+
Eye	phecode_376	Disorders of vitreous body	0.611 (0.608, 0.614)	0.707 (0.704, 0.71)	0.096 (0.093, 0.099)	+	0.617 (0.614, 0.621)	0.708 (0.705, 0.711)	0.091 (0.088, 0.093)	+	0.612 (0.609, 0.615)	0.708 (0.705, 0.71)	0.096 (0.093, 0.098)	+
Eye	phecode_376-1	Vitreous degeneration	0.609 (0.603, 0.613)	0.714 (0.71, 0.718)	0.105 (0.101, 0.108)	+	0.617 (0.612, 0.621)	0.715 (0.711, 0.718)	0.099 (0.094, 0.101)	+	0.609 (0.604, 0.613)	0.715 (0.711, 0.718)	0.106 (0.101, 0.109)	+
Eye	phecode_376-2	Vitreous opacities	0.611 (0.606, 0.614)	0.707 (0.704, 0.711)	0.097 (0.093, 0.1)	+	0.617 (0.612, 0.62)	0.708 (0.705, 0.712)	0.091 (0.088, 0.095)	+	0.611 (0.607, 0.614)	0.708 (0.704, 0.711)	0.097 (0.093, 0.1)	+
Eye	phecode_376-21	Crystalline deposits in vitreous body	0.601 (0.593, 0.607)	0.708 (0.701, 0.714)	0.107 (0.1, 0.113)	+	0.607 (0.599, 0.613)	0.708 (0.701, 0.714)	0.101 (0.095, 0.108)	+	0.606 (0.598, 0.612)	0.708 (0.7, 0.713)	0.102 (0.095, 0.107)	+
Eye	phecode_376-4	Vitreomacular adhesion	0.665 (0.639, 0.695)	0.753 (0.729, 0.777)	0.089 (0.066, 0.113)	+	0.683 (0.657, 0.711)	0.754 (0.732, 0.779)	0.071 (0.052, 0.097)	+	0.68 (0.655, 0.708)	0.754 (0.729, 0.778)	0.074 (0.053, 0.1)	+
Eye	phecode_377	Hemorrhage of the eye	0.592 (0.588, 0.596)	0.69 (0.687, 0.695)	0.098 (0.095, 0.102)	+	0.599 (0.596, 0.603)	0.69 (0.687, 0.695)	0.091 (0.088, 0.095)	+	0.601 (0.597, 0.605)	0.69 (0.686, 0.695)	0.089 (0.086, 0.092)	+
Eye	phecode_377-2	Conjunctival hemorrhage	0.589 (0.584, 0.594)	0.696 (0.691, 0.7)	0.106 (0.102, 0.11)	+	0.593 (0.589, 0.599)	0.696 (0.691, 0.701)	0.102 (0.098, 0.106)	+	0.595 (0.59, 0.6)	0.696 (0.691, 0.7)	0.1 (0.096, 0.105)	+
Eye	phecode_377-4	Retinal hemorrhage	0.626 (0.615, 0.644)	0.702 (0.689, 0.713)	0.074 (0.064, 0.085)	+	0.636 (0.624, 0.651)	0.703 (0.69, 0.715)	0.067 (0.056, 0.078)	+	0.633 (0.62, 0.65)	0.7 (0.687, 0.712)	0.066 (0.055, 0.076)	+
Eye	phecode_377-5	Vitreous hemorrhage	0.599 (0.584, 0.612)	0.689 (0.674, 0.706)	0.091 (0.073, 0.108)	+	0.66 (0.646, 0.679)	0.676 (0.662, 0.695)	0.014 (0.001, 0.034)	+	0.66 (0.645, 0.674)	0.684 (0.666, 0.702)	0.025 (0.01, 0.04)	+
Eye	phecode_377-8	Hyphema	0.559 (0.516, 0.605)	0.659 (0.617, 0.705)	0.102 (0.042, 0.146)	+	0.58 (0.529, 0.629)	0.677 (0.634, 0.718)	0.099 (0.048, 0.135)	+	0.552 (0.509, 0.615)	0.642 (0.603, 0.699)	0.088 (0.025, 0.139)	+
Eye	phecode_379	Infection of the eye	0.553 (0.543, 0.564)	0.671 (0.661, 0.681)	0.117 (0.107, 0.129)	+	0.559 (0.546, 0.57)	0.671 (0.662, 0.681)	0.112 (0.102, 0.126)	+	0.564 (0.554, 0.575)	0.67 (0.66, 0.679)	0.105 (0.094, 0.121)	+
Eye	phecode_379-2	Eye infection, viral	0.554 (0.543, 0.564)	0.667 (0.658, 0.678)	0.114 (0.099, 0.126)	+	0.557 (0.548, 0.567)	0.668 (0.659, 0.679)	0.111 (0.099, 0.123)	+	0.563 (0.553, 0.576)	0.666 (0.657, 0.676)	0.103 (0.089, 0.115)	+
Eye	phecode_379-21	Infection of the eye, herpes	0.585 (0.567, 0.6)	0.67 (0.656, 0.686)	0.085 (0.064, 0.109)	+	0.588 (0.569, 0.6)	0.671 (0.655, 0.689)	0.083 (0.063, 0.104)	+	0.587 (0.573, 0.6)	0.667 (0.653, 0.686)	0.08 (0.061, 0.105)	+
Eye	phecode_380	Disorders of optic nerve and visual pathways	0.563 (0.553, 0.574)	0.67 (0.661, 0.68)	0.108 (0.093, 0.116)	+	0.567 (0.556, 0.575)	0.67 (0.661, 0.68)	0.103 (0.092, 0.114)	+	0.574 (0.564, 0.583)	0.669 (0.661, 0.679)	0.095 (0.083, 0.107)	+
Eye	phecode_380-1	Optic neuropathy	0.555 (0.528, 0.574)	0.663 (0.636, 0.689)	0.109 (0.083, 0.14)	+	0.562 (0.531, 0.579)	0.658 (0.633, 0.683)	0.099 (0.073, 0.129)	+	0.581 (0.553, 0.601)	0.66 (0.635, 0.684)	0.079 (0.06, 0.105)	+
Eye	phecode_380-11	Optic neuritis	0.545 (0.505, 0.588)	0.671 (0.619, 0.704)	0.125 (0.08, 0.177)	+	0.522 (0.485, 0.565)	0.665 (0.61, 0.696)	0.143 (0.1, 0.188)	+	0.572 (0.534, 0.61)	0.658 (0.608, 0.698)	0.082 (0.029, 0.146)	+
Eye	phecode_380-12	Ischemic optic neuropathy	0.634 (0.607, 0.663)	0.718 (0.693, 0.751)	0.085 (0.051, 0.121)	+	0.641 (0.606, 0.674)	0.711 (0.681, 0.746)	0.068 (0.049, 0.098)	+	0.639 (0.611, 0.672)	0.7 (0.671, 0.729)	0.06 (0.038, 0.085)	+
Eye	phecode_380-2	Disorders of optic disc	0.557 (0.547, 0.578)	0.679 (0.666, 0.691)	0.121 (0.104, 0.134)	+	0.563 (0.551, 0.578)	0.68 (0.668, 0.692)	0.118 (0.105, 0.128)	+	0.564 (0.553, 0.579)	0.678 (0.666, 0.69)	0.114 (0.101, 0.126)	+
Eye	phecode_380-21	Papilledema	0.551 (0.471, 0.604)	0.598 (0.54, 0.658)	0.044 (-0.016, 0.122)	ns	0.625 (0.543, 0.687)	0.601 (0.539, 0.686)	-0.023 (-0.086, 0.04)	ns	0.569 (0.518, 0.635)	0.573 (0.512, 0.64)	0.002 (-0.062, 0.059)	ns
Eye	phecode_380-22	Optic disc drusen	0.397 (0.338, 0.453)	0.606 (0.569, 0.634)	0.211 (0.151, 0.286)	+	0.468 (0.412, 0.523)	0.61 (0.58, 0.64)	0.141 (0.094, 0.182)	+	0.431 (0.365, 0.481)	0.608 (0.579, 0.638)	0.182 (0.123, 0.256)	+
Eye	phecode_380-3	Optic atrophy	0.587 (0.561, 0.632)	0.732 (0.706, 0.774)	0.144 (0.105, 0.184)	+	0.575 (0.544, 0.623)	0.73 (0.705, 0.77)	0.154 (0.112, 0.188)	+	0.597 (0.564, 0.64)	0.728 (0.7, 0.771)	0.129 (0.093, 0.161)	+
Eye	phecode_381	Strabismus	0.6 (0.59, 0.612)	0.658 (0.646, 0.67)	0.057 (0.046, 0.073)	+	0.614 (0.603, 0.626)	0.659 (0.648, 0.671)	0.044 (0.035, 0.061)	+	0.615 (0.603, 0.627)	0.655 (0.644, 0.667)	0.04 (0.031, 0.056)	+
Eye	phecode_381-1	Paralytic strabismus [Neurogenic strabismus]	0.643 (0.624, 0.663)	0.664 (0.645, 0.683)	0.02 (-0.003, 0.039)	ns	0.658 (0.639, 0.674)	0.66 (0.641, 0.68)	0.002 (-0.019, 0.02)	ns	0.666 (0.643, 0.682)	0.659 (0.641, 0.679)	-0.006 (-0.022, 0.014)	ns
Eye	phecode_381-11	Ophthalmoplegia	0.716 (0.681, 0.747)	0.712 (0.68, 0.745)	-0.003 (-0.04, 0.031)	ns	0.706 (0.674, 0.738)	0.696 (0.662, 0.724)	-0.009 (-0.047, 0.018)	ns	0.699 (0.669, 0.735)	0.699 (0.669, 0.728)	-0.001 (-0.033, 0.032)	ns
Eye	phecode_381-3	Esotropia	0.574 (0.549, 0.605)	0.659 (0.622, 0.687)	0.083 (0.052, 0.13)	+	0.582 (0.559, 0.613)	0.665 (0.63, 0.692)	0.079 (0.052, 0.119)	+	0.563 (0.532, 0.594)	0.652 (0.617, 0.681)	0.087 (0.057, 0.133)	+
Eye	phecode_381-4	Exotropia	0.544 (0.528, 0.577)	0.687 (0.664, 0.712)	0.14 (0.11, 0.171)	+	0.567 (0.545, 0.592)	0.689 (0.667, 0.712)	0.121 (0.091, 0.151)	+	0.567 (0.542, 0.598)	0.687 (0.663, 0.711)	0.12 (0.09, 0.152)	+
Eye	phecode_381-6	Duane's syndrome [Duane anomaly]	0.579 (0.56, 0.608)	0.689 (0.668, 0.714)	0.111 (0.09, 0.141)	+	0.586 (0.563, 0.617)	0.687 (0.663, 0.711)	0.1 (0.075, 0.134)	+	0.587 (0.562, 0.611)	0.68 (0.655, 0.705)	0.093 (0.07, 0.121)	+
Eye	phecode_381-8	Heterophoria	0.544 (0.513, 0.576)	0.725 (0.695, 0.752)	0.179 (0.137, 0.212)	+	0.563 (0.533, 0.594)	0.723 (0.693, 0.752)	0.16 (0.123, 0.19)	+	0.546 (0.523, 0.577)	0.718 (0.687, 0.748)	0.17 (0.134, 0.204)	+
Eye	phecode_381-81	Esophoria	0.582 (0.532, 0.652)	0.71 (0.664, 0.794)	0.128 (0.064, 0.202)	+	0.594 (0.519, 0.668)	0.712 (0.652, 0.786)	0.116 (0.056, 0.195)	+	0.579 (0.516, 0.64)	0.704 (0.653, 0.801)	0.125 (0.064, 0.196)	+
Eye	phecode_381-82	Exophoria	0.559 (0.492, 0.593)	0.766 (0.702, 0.804)	0.207 (0.155, 0.254)	+	0.556 (0.497, 0.599)	0.766 (0.707, 0.804)	0.21 (0.159, 0.254)	+	0.581 (0.518, 0.639)	0.764 (0.7, 0.798)	0.183 (0.131, 0.244)	+
Eye	phecode_382	Other disorders of binocular movement	0.508 (0.482, 0.534)	0.704 (0.673, 0.726)	0.198 (0.158, 0.232)	+	0.556 (0.517, 0.588)	0.706 (0.677, 0.726)	0.15 (0.12, 0.184)	+	0.507 (0.478, 0.548)	0.699 (0.664, 0.725)	0.193 (0.153, 0.219)	+
Eye	phecode_383	Irregular eye movements	0.537 (0.509, 0.555)	0.677 (0.663, 0.694)	0.139 (0.11, 0.167)	+	0.555 (0.532, 0.572)	0.676 (0.661, 0.695)	0.121 (0.095, 0.144)	+	0.57 (0.545, 0.586)	0.673 (0.657, 0.69)	0.105 (0.08, 0.128)	+
Eye	phecode_383-1	Nystagmus	0.55 (0.523, 0.571)	0.716 (0.694, 0.736)	0.166 (0.141, 0.194)	+	0.57 (0.546, 0.588)	0.716 (0.696, 0.74)	0.147 (0.121, 0.181)	+	0.563 (0.539, 0.585)	0.709 (0.688, 0.727)	0.145 (0.116, 0.169)	+
Eye	phecode_384	Anomalies of pupillary function	0.534 (0.514, 0.556)	0.658 (0.636, 0.673)	0.123 (0.1, 0.144)	+	0.56 (0.537, 0.579)	0.658 (0.637, 0.674)	0.1 (0.073, 0.115)	+	0.572 (0.551, 0.588)	0.656 (0.639, 0.672)	0.086 (0.062, 0.107)	+
Eye	phecode_384-1	Anisocoria	0.517 (0.477, 0.559)	0.653 (0.613, 0.684)	0.139 (0.082, 0.177)	+	0.524 (0.487, 0.568)	0.654 (0.61, 0.687)	0.133 (0.078, 0.172)	+	0.523 (0.475, 0.564)	0.653 (0.609, 0.695)	0.128 (0.087, 0.173)	+
Eye	phecode_384-3	Mydriasis	0.419 (0.38, 0.469)	0.721 (0.677, 0.749)	0.303 (0.239, 0.36)	+	0.554 (0.516, 0.607)	0.709 (0.665, 0.746)	0.154 (0.096, 0.199)	+	0.523 (0.475, 0.581)	0.711 (0.668, 0.74)	0.189 (0.134, 0.24)	+
Eye	phecode_384-4	Tonic pupil	0.521 (0.472, 0.559)	0.656 (0.605, 0.712)	0.136 (0.083, 0.18)	+	0.554 (0.503, 0.623)	0.63 (0.586, 0.703)	0.081 (0.032, 0.122)	+	0.502 (0.447, 0.549)	0.641 (0.592, 0.698)	0.141 (0.099, 0.184)	+
Eye	phecode_385	Abnormal results of function studies of eye	0.62 (0.604, 0.635)	0.772 (0.757, 0.785)	0.152 (0.136, 0.168)	+	0.7 (0.684, 0.714)	0.769 (0.755, 0.782)	0.07 (0.059, 0.08)	+	0.699 (0.684, 0.712)	0.769 (0.754, 0.782)	0.07 (0.06, 0.084)	+
Eye	phecode_386	Visual disturbances	0.59 (0.585, 0.594)	0.685 (0.681, 0.689)	0.096 (0.091, 0.1)	+	0.595 (0.59, 0.599)	0.685 (0.681, 0.69)	0.091 (0.086, 0.095)	+	0.604 (0.601, 0.61)	0.685 (0.681, 0.689)	0.081 (0.077, 0.086)	+
Eye	phecode_386-1	Amblyopia	0.622 (0.606, 0.631)	0.706 (0.697, 0.714)	0.084 (0.075, 0.097)	+	0.637 (0.623, 0.648)	0.705 (0.696, 0.714)	0.069 (0.059, 0.078)	+	0.646 (0.631, 0.658)	0.706 (0.697, 0.715)	0.06 (0.05, 0.071)	+
Eye	phecode_386-2	Diplopia	0.607 (0.597, 0.619)	0.691 (0.68, 0.703)	0.082 (0.073, 0.097)	+	0.612 (0.601, 0.623)	0.691 (0.681, 0.703)	0.078 (0.068, 0.091)	+	0.621 (0.61, 0.631)	0.69 (0.679, 0.701)	0.069 (0.06, 0.078)	+
Eye	phecode_386-3	Visual discomfort	0.591 (0.544, 0.636)	0.75 (0.701, 0.791)	0.156 (0.119, 0.2)	+	0.626 (0.575, 0.675)	0.745 (0.693, 0.791)	0.118 (0.083, 0.168)	+	0.626 (0.562, 0.67)	0.75 (0.686, 0.8)	0.121 (0.08, 0.165)	+
Eye	phecode_386-4	Visual field defects	0.595 (0.584, 0.607)	0.671 (0.659, 0.683)	0.075 (0.061, 0.087)	+	0.597 (0.585, 0.607)	0.671 (0.659, 0.683)	0.074 (0.061, 0.089)	+	0.614 (0.603, 0.626)	0.67 (0.658, 0.682)	0.056 (0.043, 0.071)	+
Eye	phecode_386-41	Scotoma	0.545 (0.522, 0.575)	0.738 (0.718, 0.756)	0.193 (0.164, 0.228)	+	0.56 (0.536, 0.59)	0.742 (0.722, 0.759)	0.182 (0.151, 0.214)	+	0.547 (0.517, 0.58)	0.734 (0.712, 0.754)	0.187 (0.154, 0.219)	+
Eye	phecode_386-42	Hemianopia	0.638 (0.612, 0.658)	0.73 (0.713, 0.753)	0.094 (0.071, 0.116)	+	0.635 (0.603, 0.652)	0.731 (0.715, 0.755)	0.097 (0.07, 0.117)	+	0.673 (0.646, 0.695)	0.729 (0.71, 0.751)	0.056 (0.04, 0.073)	+
Eye	phecode_386-8	Sudden or transient visual loss	0.595 (0.562, 0.648)	0.72 (0.692, 0.776)	0.124 (0.078, 0.178)	+	0.594 (0.559, 0.649)	0.717 (0.686, 0.779)	0.122 (0.074, 0.169)	+	0.62 (0.582, 0.661)	0.716 (0.684, 0.759)	0.095 (0.059, 0.132)	+
Eye	phecode_386-9	Visual distortions and subjective visual disturbances	0.628 (0.614, 0.644)	0.746 (0.734, 0.759)	0.118 (0.104, 0.131)	+	0.63 (0.62, 0.648)	0.745 (0.733, 0.758)	0.115 (0.1, 0.127)	+	0.625 (0.611, 0.643)	0.747 (0.734, 0.76)	0.121 (0.107, 0.135)	+
Eye	phecode_387	Disorders of refraction and accommodation	0.63 (0.624, 0.635)	0.67 (0.664, 0.675)	0.041 (0.037, 0.045)	+	0.632 (0.626, 0.637)	0.671 (0.665, 0.675)	0.039 (0.035, 0.043)	+	0.631 (0.626, 0.636)	0.67 (0.664, 0.675)	0.039 (0.036, 0.044)	+
Eye	phecode_387-1	Hypermetropia	0.669 (0.649, 0.691)	0.708 (0.683, 0.737)	0.039 (0.024, 0.055)	+	0.661 (0.64, 0.684)	0.702 (0.679, 0.731)	0.041 (0.026, 0.059)	+	0.671 (0.651, 0.691)	0.706 (0.681, 0.733)	0.035 (0.02, 0.05)	+
Eye	phecode_387-2	Myopia	0.584 (0.575, 0.594)	0.659 (0.65, 0.666)	0.075 (0.066, 0.088)	+	0.59 (0.582, 0.601)	0.659 (0.652, 0.668)	0.069 (0.059, 0.082)	+	0.583 (0.573, 0.593)	0.658 (0.649, 0.665)	0.074 (0.066, 0.088)	+
Eye	phecode_387-21	Progressive high (degenerative) myopia	0.491 (0.467, 0.518)	0.649 (0.616, 0.674)	0.155 (0.12, 0.206)	+	0.493 (0.465, 0.518)	0.641 (0.609, 0.674)	0.146 (0.112, 0.187)	+	0.49 (0.464, 0.519)	0.648 (0.615, 0.675)	0.153 (0.116, 0.201)	+
Eye	phecode_387-3	Astigmatism	0.672 (0.661, 0.687)	0.695 (0.686, 0.706)	0.023 (0.017, 0.03)	+	0.673 (0.662, 0.685)	0.694 (0.684, 0.704)	0.021 (0.015, 0.027)	+	0.675 (0.664, 0.69)	0.695 (0.685, 0.705)	0.019 (0.012, 0.026)	+
Eye	phecode_387-4	Presbyopia	0.43 (0.392, 0.48)	0.616 (0.579, 0.654)	0.185 (0.129, 0.239)	+	0.505 (0.456, 0.547)	0.625 (0.585, 0.662)	0.12 (0.074, 0.162)	+	0.455 (0.418, 0.509)	0.609 (0.562, 0.649)	0.155 (0.114, 0.2)	+
Eye	phecode_387-5	Anisometropia	0.611 (0.564, 0.655)	0.689 (0.644, 0.729)	0.077 (0.033, 0.119)	+	0.608 (0.56, 0.658)	0.682 (0.64, 0.729)	0.074 (0.037, 0.114)	+	0.595 (0.537, 0.627)	0.672 (0.618, 0.714)	0.078 (0.039, 0.122)	+
Eye	phecode_388	Blindness and low vision	0.664 (0.657, 0.673)	0.772 (0.766, 0.779)	0.108 (0.101, 0.116)	+	0.692 (0.686, 0.7)	0.772 (0.767, 0.779)	0.08 (0.073, 0.088)	+	0.696 (0.691, 0.705)	0.772 (0.766, 0.779)	0.075 (0.07, 0.082)	+
Eye	phecode_388-1	Blindness of both eyes	0.604 (0.573, 0.633)	0.873 (0.851, 0.901)	0.267 (0.238, 0.301)	+	0.662 (0.624, 0.691)	0.783 (0.754, 0.819)	0.12 (0.091, 0.175)	+	0.66 (0.624, 0.689)	0.874 (0.851, 0.901)	0.214 (0.187, 0.249)	+
Eye	phecode_389	Other disorders of eye	0.55 (0.548, 0.554)	0.714 (0.712, 0.717)	0.164 (0.162, 0.167)	+	0.565 (0.563, 0.568)	0.715 (0.712, 0.718)	0.15 (0.148, 0.153)	+	0.56 (0.557, 0.563)	0.714 (0.712, 0.717)	0.155 (0.152, 0.158)	+
Eye	phecode_389-1	Ocular pain	0.551 (0.54, 0.565)	0.724 (0.716, 0.732)	0.173 (0.162, 0.185)	+	0.574 (0.563, 0.584)	0.725 (0.717, 0.733)	0.151 (0.138, 0.162)	+	0.57 (0.554, 0.579)	0.723 (0.716, 0.732)	0.155 (0.141, 0.169)	+
Hearing	phecode_390	Disorders of external ear	0.543 (0.541, 0.545)	0.684 (0.682, 0.686)	0.141 (0.14, 0.143)	+	0.547 (0.545, 0.549)	0.685 (0.683, 0.687)	0.138 (0.136, 0.14)	+	0.547 (0.545, 0.548)	0.684 (0.683, 0.686)	0.138 (0.136, 0.14)	+
Hearing	phecode_390-1	Otitis externa	0.437 (0.435, 0.44)	0.695 (0.692, 0.697)	0.258 (0.254, 0.263)	+	0.519 (0.515, 0.521)	0.696 (0.693, 0.698)	0.178 (0.173, 0.181)	+	0.469 (0.465, 0.472)	0.695 (0.692, 0.697)	0.226 (0.222, 0.231)	+
Hearing	phecode_390-4	Impacted cerumen	0.58 (0.578, 0.582)	0.695 (0.694, 0.697)	0.116 (0.114, 0.118)	+	0.585 (0.583, 0.588)	0.697 (0.696, 0.699)	0.112 (0.11, 0.114)	+	0.58 (0.578, 0.582)	0.696 (0.694, 0.698)	0.116 (0.114, 0.117)	+
Hearing	phecode_390-5	Stenosis of external ear canal	0.601 (0.534, 0.702)	0.713 (0.626, 0.787)	0.109 (0.018, 0.185)	+	0.582 (0.529, 0.673)	0.686 (0.622, 0.764)	0.099 (0.021, 0.169)	+	0.569 (0.488, 0.643)	0.68 (0.61, 0.739)	0.114 (0.035, 0.19)	+
Hearing	phecode_390-6	Perichondritis and chondritis of pinna	0.652 (0.641, 0.663)	0.73 (0.718, 0.74)	0.077 (0.068, 0.088)	+	0.666 (0.656, 0.677)	0.737 (0.726, 0.747)	0.071 (0.061, 0.083)	+	0.657 (0.644, 0.672)	0.729 (0.718, 0.74)	0.072 (0.062, 0.082)	+
Hearing	phecode_391	Disorders of the middle ear	0.474 (0.472, 0.477)	0.68 (0.678, 0.683)	0.206 (0.201, 0.21)	+	0.52 (0.516, 0.523)	0.681 (0.678, 0.683)	0.161 (0.156, 0.165)	+	0.508 (0.504, 0.51)	0.681 (0.678, 0.683)	0.173 (0.169, 0.176)	+
Hearing	phecode_391-1	Otitis media	0.526 (0.522, 0.531)	0.701 (0.698, 0.704)	0.174 (0.169, 0.181)	+	0.55 (0.547, 0.554)	0.702 (0.699, 0.705)	0.152 (0.147, 0.156)	+	0.544 (0.54, 0.549)	0.701 (0.697, 0.704)	0.157 (0.151, 0.162)	+
Hearing	phecode_391-11	Acute otitis media	0.511 (0.495, 0.524)	0.734 (0.722, 0.743)	0.224 (0.205, 0.24)	+	0.541 (0.528, 0.554)	0.734 (0.722, 0.743)	0.194 (0.17, 0.211)	+	0.533 (0.514, 0.55)	0.732 (0.72, 0.741)	0.2 (0.183, 0.217)	+
Hearing	phecode_391-12	Chronic otitis media	0.46 (0.452, 0.47)	0.715 (0.706, 0.724)	0.255 (0.243, 0.265)	+	0.523 (0.514, 0.533)	0.715 (0.705, 0.723)	0.192 (0.18, 0.205)	+	0.482 (0.473, 0.493)	0.715 (0.707, 0.724)	0.232 (0.22, 0.245)	+
Hearing	phecode_391-2	Eustachian tube disorders	0.529 (0.525, 0.534)	0.696 (0.692, 0.699)	0.167 (0.162, 0.171)	+	0.553 (0.547, 0.557)	0.696 (0.693, 0.699)	0.143 (0.139, 0.148)	+	0.537 (0.532, 0.541)	0.696 (0.693, 0.699)	0.16 (0.156, 0.163)	+
Hearing	phecode_391-21	Eustachian salpingitis	0.539 (0.522, 0.547)	0.705 (0.694, 0.722)	0.167 (0.156, 0.192)	+	0.545 (0.533, 0.559)	0.706 (0.694, 0.722)	0.161 (0.145, 0.18)	+	0.546 (0.53, 0.557)	0.704 (0.693, 0.721)	0.16 (0.147, 0.184)	+
Hearing	phecode_391-22	Obstruction of Eustachian tube	0.488 (0.468, 0.51)	0.703 (0.68, 0.725)	0.214 (0.193, 0.24)	+	0.547 (0.517, 0.565)	0.704 (0.677, 0.731)	0.158 (0.137, 0.184)	+	0.502 (0.478, 0.525)	0.699 (0.675, 0.722)	0.198 (0.171, 0.217)	+
Hearing	phecode_391-4	Tympanosclerosis	0.526 (0.481, 0.565)	0.75 (0.722, 0.779)	0.221 (0.163, 0.279)	+	0.52 (0.48, 0.558)	0.744 (0.718, 0.772)	0.223 (0.175, 0.278)	+	0.535 (0.484, 0.593)	0.746 (0.714, 0.78)	0.21 (0.158, 0.251)	+
Hearing	phecode_391-6	Cholesteatoma of middle ear	0.537 (0.513, 0.567)	0.704 (0.683, 0.731)	0.167 (0.128, 0.2)	+	0.563 (0.54, 0.591)	0.716 (0.695, 0.744)	0.155 (0.119, 0.184)	+	0.539 (0.513, 0.566)	0.717 (0.695, 0.745)	0.179 (0.145, 0.224)	+
Hearing	phecode_391-7	Perforation of tympanic membrane	0.52 (0.509, 0.533)	0.7 (0.69, 0.711)	0.181 (0.167, 0.197)	+	0.543 (0.533, 0.56)	0.702 (0.693, 0.713)	0.159 (0.145, 0.17)	+	0.534 (0.519, 0.548)	0.699 (0.69, 0.71)	0.165 (0.151, 0.177)	+
Hearing	phecode_391-8	Otosclerosis	0.571 (0.545, 0.595)	0.655 (0.629, 0.683)	0.084 (0.049, 0.113)	+	0.569 (0.536, 0.599)	0.652 (0.624, 0.676)	0.085 (0.046, 0.112)	+	0.557 (0.524, 0.587)	0.65 (0.615, 0.676)	0.09 (0.061, 0.121)	+
Hearing	phecode_391-9	Otorrhea	0.56 (0.548, 0.573)	0.767 (0.758, 0.778)	0.206 (0.193, 0.22)	+	0.582 (0.571, 0.593)	0.766 (0.757, 0.778)	0.184 (0.168, 0.198)	+	0.578 (0.566, 0.59)	0.767 (0.758, 0.778)	0.188 (0.174, 0.2)	+
Hearing	phecode_392	Otalgia and effusion of ear	0.538 (0.534, 0.542)	0.729 (0.727, 0.733)	0.191 (0.187, 0.196)	+	0.563 (0.56, 0.567)	0.73 (0.727, 0.733)	0.167 (0.162, 0.17)	+	0.559 (0.555, 0.564)	0.729 (0.727, 0.733)	0.17 (0.166, 0.174)	+
Hearing	phecode_393	Mastoiditis and related conditions	0.507 (0.477, 0.54)	0.72 (0.675, 0.744)	0.214 (0.151, 0.255)	+	0.542 (0.507, 0.571)	0.711 (0.666, 0.736)	0.169 (0.097, 0.203)	+	0.522 (0.494, 0.554)	0.712 (0.676, 0.74)	0.188 (0.147, 0.22)	+
Hearing	phecode_394	Disorders of vestibular function	0.594 (0.589, 0.601)	0.724 (0.721, 0.729)	0.13 (0.124, 0.137)	+	0.601 (0.597, 0.607)	0.725 (0.722, 0.73)	0.124 (0.119, 0.13)	+	0.597 (0.592, 0.603)	0.724 (0.721, 0.729)	0.127 (0.122, 0.134)	+
Hearing	phecode_394-1	Meniere disease	0.568 (0.554, 0.585)	0.701 (0.688, 0.713)	0.132 (0.114, 0.154)	+	0.579 (0.565, 0.594)	0.702 (0.69, 0.715)	0.123 (0.105, 0.14)	+	0.573 (0.558, 0.588)	0.699 (0.686, 0.712)	0.125 (0.109, 0.144)	+
Hearing	phecode_394-2	Vertigo	0.6 (0.597, 0.606)	0.737 (0.733, 0.741)	0.136 (0.131, 0.14)	+	0.608 (0.604, 0.614)	0.738 (0.734, 0.742)	0.129 (0.124, 0.134)	+	0.603 (0.598, 0.609)	0.737 (0.733, 0.741)	0.134 (0.129, 0.138)	+
Hearing	phecode_394-21	Paroxysmal vertigo	0.604 (0.599, 0.609)	0.754 (0.749, 0.758)	0.15 (0.145, 0.155)	+	0.612 (0.607, 0.616)	0.755 (0.75, 0.759)	0.143 (0.137, 0.148)	+	0.605 (0.6, 0.61)	0.754 (0.749, 0.758)	0.148 (0.143, 0.154)	+
Hearing	phecode_394-22	Vestibular neuronitis	0.567 (0.554, 0.581)	0.701 (0.685, 0.712)	0.134 (0.118, 0.154)	+	0.58 (0.566, 0.592)	0.702 (0.686, 0.713)	0.123 (0.105, 0.141)	+	0.571 (0.558, 0.584)	0.7 (0.684, 0.711)	0.129 (0.114, 0.15)	+
Hearing	phecode_394-4	Abnormal vestibular function study	0.596 (0.578, 0.615)	0.727 (0.711, 0.741)	0.132 (0.11, 0.149)	+	0.594 (0.575, 0.615)	0.727 (0.711, 0.74)	0.134 (0.109, 0.147)	+	0.594 (0.578, 0.616)	0.725 (0.709, 0.738)	0.131 (0.106, 0.145)	+
Hearing	phecode_395	Other diseases of inner ear	0.566 (0.562, 0.571)	0.703 (0.698, 0.707)	0.137 (0.129, 0.14)	+	0.588 (0.583, 0.592)	0.704 (0.7, 0.708)	0.116 (0.11, 0.12)	+	0.573 (0.568, 0.579)	0.702 (0.698, 0.707)	0.129 (0.122, 0.134)	+
Hearing	phecode_395-1	Labyrinthitis	0.566 (0.562, 0.57)	0.703 (0.7, 0.707)	0.137 (0.133, 0.141)	+	0.591 (0.586, 0.595)	0.704 (0.7, 0.708)	0.113 (0.109, 0.118)	+	0.573 (0.568, 0.578)	0.703 (0.7, 0.707)	0.13 (0.125, 0.135)	+
Hearing	phecode_395-3	Noise effects on inner ear	0.618 (0.577, 0.69)	0.772 (0.734, 0.816)	0.15 (0.107, 0.192)	+	0.619 (0.581, 0.693)	0.741 (0.704, 0.815)	0.122 (0.092, 0.161)	+	0.639 (0.598, 0.7)	0.747 (0.707, 0.8)	0.106 (0.068, 0.14)	+
Hearing	phecode_396	Hearing impairment	0.624 (0.622, 0.626)	0.711 (0.709, 0.713)	0.088 (0.085, 0.089)	+	0.627 (0.625, 0.629)	0.712 (0.71, 0.714)	0.085 (0.083, 0.087)	+	0.627 (0.625, 0.629)	0.712 (0.709, 0.713)	0.084 (0.082, 0.086)	+
Hearing	phecode_396-1	Conductive hearing loss	0.523 (0.51, 0.545)	0.723 (0.706, 0.738)	0.202 (0.183, 0.218)	+	0.547 (0.534, 0.562)	0.725 (0.709, 0.742)	0.178 (0.159, 0.199)	+	0.53 (0.518, 0.547)	0.722 (0.705, 0.737)	0.191 (0.174, 0.21)	+
Hearing	phecode_396-11	Conductive hearing loss, bilateral	0.496 (0.445, 0.546)	0.774 (0.741, 0.809)	0.278 (0.221, 0.356)	+	0.569 (0.536, 0.619)	0.768 (0.733, 0.809)	0.199 (0.146, 0.255)	+	0.529 (0.494, 0.577)	0.776 (0.741, 0.818)	0.246 (0.188, 0.296)	+
Hearing	phecode_396-2	Sensorineural hearing loss	0.628 (0.624, 0.634)	0.72 (0.715, 0.724)	0.092 (0.087, 0.096)	+	0.632 (0.627, 0.638)	0.72 (0.715, 0.724)	0.089 (0.084, 0.093)	+	0.632 (0.627, 0.637)	0.72 (0.715, 0.724)	0.088 (0.083, 0.093)	+
Hearing	phecode_396-21	Sensorineural hearing loss, bilateral	0.627 (0.618, 0.637)	0.737 (0.728, 0.744)	0.11 (0.1, 0.12)	+	0.629 (0.619, 0.639)	0.737 (0.728, 0.744)	0.108 (0.099, 0.117)	+	0.631 (0.621, 0.643)	0.737 (0.728, 0.744)	0.106 (0.096, 0.114)	+
Hearing	phecode_396-22	Presbycusis	0.695 (0.687, 0.703)	0.753 (0.746, 0.761)	0.058 (0.051, 0.064)	+	0.698 (0.691, 0.706)	0.753 (0.747, 0.761)	0.055 (0.049, 0.061)	+	0.697 (0.689, 0.706)	0.753 (0.746, 0.761)	0.056 (0.05, 0.061)	+
Hearing	phecode_396-3	Mixed conductive and sensorineural hearing loss	0.585 (0.566, 0.611)	0.767 (0.738, 0.783)	0.181 (0.153, 0.211)	+	0.601 (0.582, 0.627)	0.767 (0.736, 0.784)	0.165 (0.14, 0.192)	+	0.605 (0.59, 0.632)	0.765 (0.74, 0.782)	0.159 (0.128, 0.183)	+
Hearing	phecode_396-5	Sudden idiopathic hearing loss	0.588 (0.546, 0.629)	0.708 (0.672, 0.732)	0.118 (0.067, 0.174)	+	0.557 (0.497, 0.605)	0.708 (0.665, 0.735)	0.151 (0.097, 0.186)	+	0.559 (0.503, 0.6)	0.684 (0.639, 0.719)	0.13 (0.085, 0.185)	+
Hearing	phecode_397	Other hearing abnormality	0.461 (0.458, 0.466)	0.681 (0.677, 0.685)	0.219 (0.214, 0.225)	+	0.518 (0.515, 0.523)	0.682 (0.678, 0.686)	0.163 (0.158, 0.167)	+	0.472 (0.468, 0.476)	0.681 (0.676, 0.684)	0.209 (0.204, 0.215)	+
Hearing	phecode_397-1	Tinnitus	0.465 (0.461, 0.469)	0.681 (0.678, 0.684)	0.216 (0.209, 0.221)	+	0.519 (0.513, 0.523)	0.682 (0.678, 0.685)	0.163 (0.157, 0.168)	+	0.474 (0.471, 0.48)	0.68 (0.678, 0.684)	0.206 (0.198, 0.211)	+
Hearing	phecode_397-3	Hyperacusis	0.431 (0.378, 0.481)	0.722 (0.681, 0.765)	0.292 (0.232, 0.349)	+	0.476 (0.425, 0.525)	0.704 (0.662, 0.756)	0.232 (0.175, 0.294)	+	0.475 (0.421, 0.531)	0.71 (0.643, 0.753)	0.236 (0.164, 0.29)	+
Hearing	phecode_398	Other disorders of ear	0.556 (0.547, 0.564)	0.699 (0.694, 0.704)	0.142 (0.134, 0.151)	+	0.559 (0.552, 0.567)	0.699 (0.693, 0.704)	0.14 (0.131, 0.147)	+	0.562 (0.556, 0.57)	0.698 (0.693, 0.704)	0.136 (0.127, 0.143)	+
Hearing	phecode_398-1	Abnormal auditory function study	0.59 (0.579, 0.603)	0.721 (0.712, 0.73)	0.131 (0.118, 0.145)	+	0.59 (0.577, 0.603)	0.72 (0.712, 0.73)	0.131 (0.118, 0.145)	+	0.592 (0.582, 0.608)	0.721 (0.711, 0.729)	0.128 (0.116, 0.141)	+
Cardio	phecode_400	Rheumatic fever and chronic rheumatic heart diseases	0.706 (0.701, 0.712)	0.76 (0.755, 0.766)	0.054 (0.047, 0.06)	+	0.721 (0.717, 0.728)	0.761 (0.756, 0.767)	0.04 (0.034, 0.045)	+	0.728 (0.723, 0.734)	0.759 (0.754, 0.766)	0.031 (0.025, 0.036)	+
Cardio	phecode_400-2	Chronic rheumatic heart diseases	0.706 (0.701, 0.713)	0.76 (0.754, 0.765)	0.054 (0.048, 0.059)	+	0.721 (0.716, 0.727)	0.762 (0.756, 0.766)	0.04 (0.035, 0.046)	+	0.728 (0.723, 0.733)	0.759 (0.753, 0.764)	0.031 (0.025, 0.035)	+
Cardio	phecode_401	Hypertension	0.631 (0.63, 0.633)	0.666 (0.664, 0.667)	0.035 (0.033, 0.036)	+	0.751 (0.75, 0.753)	0.763 (0.762, 0.765)	0.013 (0.012, 0.013)	+	0.643 (0.642, 0.645)	0.666 (0.664, 0.668)	0.023 (0.021, 0.024)	+
Cardio	phecode_401-1	Essential hypertension	0.631 (0.628, 0.632)	0.666 (0.664, 0.667)	0.035 (0.033, 0.036)	+	0.751 (0.749, 0.752)	0.763 (0.762, 0.764)	0.013 (0.012, 0.013)	+	0.643 (0.641, 0.645)	0.666 (0.664, 0.668)	0.023 (0.022, 0.024)	+
Cardio	phecode_401-2	Hypertensive heart disease	0.709 (0.691, 0.728)	0.834 (0.82, 0.848)	0.125 (0.112, 0.141)	+	0.773 (0.758, 0.789)	0.846 (0.833, 0.86)	0.073 (0.059, 0.087)	+	0.741 (0.727, 0.765)	0.833 (0.819, 0.845)	0.091 (0.077, 0.105)	+
Cardio	phecode_401-3	Hypertensive chronic kidney disease	0.706 (0.691, 0.724)	0.897 (0.889, 0.908)	0.19 (0.176, 0.206)	+	0.803 (0.788, 0.815)	0.864 (0.853, 0.874)	0.061 (0.045, 0.078)	+	0.807 (0.797, 0.825)	0.902 (0.894, 0.913)	0.095 (0.081, 0.106)	+
Cardio	phecode_401-6	Secondary hypertension	0.597 (0.586, 0.607)	0.693 (0.684, 0.702)	0.096 (0.087, 0.105)	+	0.75 (0.741, 0.757)	0.791 (0.784, 0.796)	0.041 (0.036, 0.045)	+	0.603 (0.594, 0.615)	0.694 (0.686, 0.704)	0.09 (0.083, 0.099)	+
Cardio	phecode_402	Elevated blood pressure reading without diagnosis of hypertension	0.516 (0.512, 0.52)	0.651 (0.648, 0.654)	0.135 (0.131, 0.139)	+	0.692 (0.689, 0.694)	0.756 (0.754, 0.759)	0.065 (0.063, 0.067)	+	0.526 (0.523, 0.53)	0.653 (0.65, 0.657)	0.127 (0.123, 0.13)	+
Cardio	phecode_403	Angina pectoris	0.675 (0.67, 0.679)	0.744 (0.741, 0.748)	0.07 (0.067, 0.073)	+	0.708 (0.703, 0.711)	0.755 (0.752, 0.759)	0.048 (0.044, 0.05)	+	0.699 (0.695, 0.703)	0.744 (0.74, 0.748)	0.045 (0.041, 0.047)	+
Cardio	phecode_403-1	Coronary artery spasm [Coronary vasospasm]	0.599 (0.569, 0.643)	0.736 (0.693, 0.768)	0.134 (0.084, 0.177)	+	0.612 (0.581, 0.642)	0.728 (0.69, 0.762)	0.115 (0.071, 0.159)	+	0.615 (0.584, 0.649)	0.726 (0.682, 0.758)	0.112 (0.067, 0.161)	+
Cardio	phecode_404	Ischemic heart disease	0.695 (0.692, 0.697)	0.741 (0.739, 0.745)	0.046 (0.044, 0.049)	+	0.725 (0.723, 0.727)	0.753 (0.751, 0.756)	0.028 (0.026, 0.03)	+	0.712 (0.709, 0.715)	0.741 (0.738, 0.744)	0.029 (0.027, 0.032)	+
Cardio	phecode_404-1	Myocardial infarction [Heart attack]	0.706 (0.702, 0.71)	0.763 (0.758, 0.766)	0.056 (0.052, 0.059)	+	0.746 (0.742, 0.75)	0.779 (0.776, 0.783)	0.034 (0.031, 0.036)	+	0.728 (0.724, 0.731)	0.762 (0.758, 0.766)	0.035 (0.032, 0.037)	+
Cardio	phecode_404-11	Acute myocardial infarction	0.699 (0.694, 0.704)	0.733 (0.727, 0.737)	0.033 (0.03, 0.037)	+	0.745 (0.741, 0.749)	0.761 (0.758, 0.766)	0.016 (0.013, 0.018)	+	0.714 (0.708, 0.718)	0.733 (0.727, 0.737)	0.019 (0.016, 0.022)	+
Cardio	phecode_404-2	Coronary atherosclerosis [Atherosclerotic heart disease]	0.707 (0.704, 0.71)	0.746 (0.744, 0.749)	0.039 (0.037, 0.042)	+	0.738 (0.735, 0.74)	0.762 (0.76, 0.764)	0.024 (0.022, 0.026)	+	0.724 (0.721, 0.727)	0.746 (0.744, 0.748)	0.022 (0.02, 0.023)	+
Cardio	phecode_406	Chronic pulmonary heart disease	0.71 (0.7, 0.72)	0.818 (0.809, 0.829)	0.109 (0.097, 0.121)	+	0.75 (0.739, 0.76)	0.821 (0.812, 0.832)	0.071 (0.057, 0.084)	+	0.763 (0.754, 0.773)	0.816 (0.807, 0.828)	0.054 (0.044, 0.065)	+
Cardio	phecode_406-1	Pulmonary hypertension	0.711 (0.699, 0.722)	0.81 (0.798, 0.817)	0.098 (0.084, 0.109)	+	0.747 (0.737, 0.758)	0.811 (0.8, 0.819)	0.065 (0.05, 0.072)	+	0.756 (0.745, 0.764)	0.808 (0.795, 0.815)	0.051 (0.039, 0.06)	+
Cardio	phecode_406-11	Primary pulmonary hypertension	0.697 (0.673, 0.716)	0.826 (0.808, 0.852)	0.129 (0.1, 0.152)	+	0.737 (0.714, 0.757)	0.824 (0.806, 0.847)	0.086 (0.059, 0.112)	+	0.757 (0.735, 0.78)	0.822 (0.807, 0.85)	0.066 (0.043, 0.088)	+
Cardio	phecode_406-13	Secondary pulmonary arterial hypertension*	0.699 (0.659, 0.748)	0.857 (0.822, 0.889)	0.157 (0.112, 0.204)	+	0.724 (0.682, 0.767)	0.854 (0.821, 0.884)	0.129 (0.084, 0.178)	+	0.735 (0.69, 0.779)	0.844 (0.812, 0.877)	0.108 (0.069, 0.156)	+
Cardio	phecode_408	Diseases of pulmonary vessels	0.589 (0.54, 0.632)	0.671 (0.597, 0.79)	0.082 (0.01, 0.189)	+	0.637 (0.581, 0.702)	0.67 (0.6, 0.776)	0.033 (-0.041, 0.126)	ns	0.6 (0.545, 0.675)	0.649 (0.574, 0.745)	0.053 (-0.004, 0.111)	ns
Cardio	phecode_410	Inflammation of the heart [Carditis]	0.623 (0.614, 0.634)	0.694 (0.682, 0.703)	0.071 (0.063, 0.081)	+	0.637 (0.629, 0.648)	0.698 (0.686, 0.706)	0.061 (0.054, 0.069)	+	0.644 (0.636, 0.656)	0.693 (0.681, 0.702)	0.049 (0.041, 0.058)	+
Cardio	phecode_410-1	Pericarditis	0.584 (0.563, 0.607)	0.677 (0.663, 0.694)	0.093 (0.062, 0.117)	+	0.591 (0.57, 0.614)	0.674 (0.66, 0.693)	0.082 (0.054, 0.107)	+	0.595 (0.579, 0.618)	0.67 (0.654, 0.689)	0.075 (0.046, 0.103)	+
Cardio	phecode_410-2	Endocarditis	0.656 (0.644, 0.667)	0.726 (0.714, 0.739)	0.07 (0.06, 0.081)	+	0.669 (0.659, 0.678)	0.728 (0.716, 0.741)	0.059 (0.05, 0.069)	+	0.676 (0.665, 0.687)	0.725 (0.713, 0.738)	0.049 (0.04, 0.057)	+
Cardio	phecode_410-3	Myocarditis	0.531 (0.498, 0.567)	0.612 (0.584, 0.643)	0.083 (0.037, 0.13)	+	0.561 (0.529, 0.609)	0.621 (0.586, 0.648)	0.06 (0.012, 0.094)	+	0.521 (0.493, 0.561)	0.601 (0.571, 0.629)	0.08 (0.039, 0.12)	+
Cardio	phecode_411	Other diseases of pericardium	0.623 (0.614, 0.635)	0.7 (0.687, 0.71)	0.076 (0.065, 0.089)	+	0.648 (0.639, 0.659)	0.702 (0.689, 0.712)	0.054 (0.041, 0.066)	+	0.647 (0.636, 0.658)	0.698 (0.685, 0.709)	0.051 (0.038, 0.061)	+
Cardio	phecode_411-1	Hemopericardium NEC	0.681 (0.652, 0.728)	0.816 (0.791, 0.846)	0.133 (0.087, 0.163)	+	0.714 (0.677, 0.749)	0.822 (0.794, 0.851)	0.106 (0.076, 0.129)	+	0.671 (0.63, 0.715)	0.806 (0.777, 0.843)	0.135 (0.094, 0.167)	+
Cardio	phecode_411-2	Pericardial effusion (noninflammatory)*	0.633 (0.617, 0.648)	0.714 (0.699, 0.726)	0.081 (0.066, 0.103)	+	0.663 (0.645, 0.674)	0.716 (0.701, 0.728)	0.054 (0.042, 0.076)	+	0.665 (0.651, 0.676)	0.71 (0.694, 0.721)	0.045 (0.031, 0.067)	+
Cardio	phecode_413	Heart valve disorders	0.699 (0.696, 0.703)	0.734 (0.73, 0.737)	0.034 (0.031, 0.038)	+	0.712 (0.708, 0.715)	0.736 (0.732, 0.74)	0.024 (0.022, 0.028)	+	0.716 (0.712, 0.72)	0.733 (0.729, 0.736)	0.017 (0.014, 0.021)	+
Cardio	phecode_413-1	Mitral valve disorders	0.691 (0.687, 0.697)	0.731 (0.726, 0.736)	0.04 (0.035, 0.044)	+	0.701 (0.697, 0.707)	0.733 (0.728, 0.738)	0.031 (0.027, 0.035)	+	0.708 (0.703, 0.714)	0.73 (0.726, 0.735)	0.022 (0.017, 0.025)	+
Cardio	phecode_413-11	Mitral valve insufficiency	0.682 (0.676, 0.689)	0.728 (0.72, 0.736)	0.047 (0.04, 0.052)	+	0.69 (0.684, 0.698)	0.73 (0.722, 0.738)	0.04 (0.034, 0.046)	+	0.699 (0.693, 0.705)	0.728 (0.72, 0.736)	0.029 (0.024, 0.035)	+
Cardio	phecode_413-12	Mitral valve prolapse*	0.644 (0.631, 0.667)	0.685 (0.668, 0.704)	0.04 (0.026, 0.055)	+	0.657 (0.638, 0.676)	0.685 (0.67, 0.705)	0.028 (0.013, 0.043)	+	0.643 (0.628, 0.666)	0.682 (0.661, 0.705)	0.038 (0.023, 0.053)	+
Cardio	phecode_413-13	Mitral valve stenosis	0.735 (0.707, 0.764)	0.831 (0.804, 0.855)	0.097 (0.059, 0.125)	+	0.756 (0.733, 0.796)	0.824 (0.799, 0.849)	0.068 (0.038, 0.09)	+	0.773 (0.75, 0.804)	0.816 (0.788, 0.847)	0.043 (0.017, 0.075)	+
Cardio	phecode_413-2	Aortic valve disorders	0.722 (0.718, 0.725)	0.753 (0.748, 0.757)	0.031 (0.028, 0.035)	+	0.736 (0.732, 0.739)	0.756 (0.751, 0.761)	0.02 (0.016, 0.023)	+	0.737 (0.733, 0.741)	0.752 (0.747, 0.756)	0.015 (0.012, 0.018)	+
Cardio	phecode_413-21	Aortic stenosis	0.745 (0.741, 0.752)	0.783 (0.778, 0.79)	0.037 (0.032, 0.042)	+	0.767 (0.762, 0.773)	0.789 (0.784, 0.795)	0.022 (0.016, 0.026)	+	0.766 (0.761, 0.772)	0.782 (0.778, 0.789)	0.017 (0.012, 0.021)	+
Cardio	phecode_413-22	Aortic insufficiency	0.678 (0.669, 0.686)	0.722 (0.714, 0.729)	0.043 (0.037, 0.051)	+	0.684 (0.676, 0.692)	0.724 (0.717, 0.731)	0.04 (0.032, 0.046)	+	0.69 (0.682, 0.698)	0.721 (0.713, 0.728)	0.031 (0.025, 0.038)	+
Cardio	phecode_413-3	Tricuspid valve disorders	0.702 (0.695, 0.709)	0.761 (0.75, 0.77)	0.059 (0.05, 0.066)	+	0.72 (0.713, 0.726)	0.762 (0.751, 0.771)	0.042 (0.035, 0.049)	+	0.728 (0.721, 0.736)	0.76 (0.749, 0.769)	0.032 (0.025, 0.037)	+
Cardio	phecode_413-32	Tricuspid value insufficiency*	0.682 (0.665, 0.694)	0.767 (0.753, 0.78)	0.086 (0.069, 0.098)	+	0.707 (0.69, 0.72)	0.768 (0.754, 0.78)	0.061 (0.044, 0.073)	+	0.715 (0.695, 0.728)	0.766 (0.75, 0.777)	0.051 (0.034, 0.061)	+
Cardio	phecode_413-4	Pulmonary valve disorders	0.659 (0.641, 0.681)	0.726 (0.71, 0.749)	0.068 (0.041, 0.094)	+	0.68 (0.663, 0.702)	0.726 (0.71, 0.75)	0.047 (0.024, 0.064)	+	0.684 (0.667, 0.708)	0.722 (0.707, 0.743)	0.039 (0.014, 0.062)	+
Cardio	phecode_413-42	Pulmonary valve insufficiency*	0.665 (0.645, 0.688)	0.731 (0.705, 0.752)	0.066 (0.04, 0.089)	+	0.687 (0.665, 0.71)	0.728 (0.704, 0.749)	0.041 (0.019, 0.065)	+	0.691 (0.673, 0.717)	0.726 (0.703, 0.746)	0.034 (0.012, 0.06)	+
Cardio	phecode_413-6	Heart valve replaced	0.725 (0.715, 0.736)	0.827 (0.818, 0.84)	0.103 (0.092, 0.112)	+	0.74 (0.732, 0.751)	0.828 (0.819, 0.841)	0.088 (0.078, 0.096)	+	0.754 (0.744, 0.767)	0.827 (0.818, 0.84)	0.074 (0.066, 0.083)	+
Cardio	phecode_414	Cardiomyopathy	0.65 (0.641, 0.663)	0.718 (0.709, 0.728)	0.067 (0.058, 0.079)	+	0.675 (0.664, 0.69)	0.721 (0.71, 0.732)	0.046 (0.035, 0.055)	+	0.694 (0.684, 0.706)	0.717 (0.708, 0.728)	0.023 (0.015, 0.029)	+
Cardio	phecode_414-1	Hypertrophic cardiomyopathy	0.608 (0.591, 0.626)	0.682 (0.658, 0.708)	0.075 (0.045, 0.095)	+	0.644 (0.623, 0.672)	0.7 (0.678, 0.726)	0.056 (0.036, 0.072)	+	0.614 (0.599, 0.635)	0.679 (0.652, 0.703)	0.065 (0.04, 0.094)	+
Cardio	phecode_414-11	Obstructive hypertrophic cardiomyopathy	0.599 (0.567, 0.628)	0.701 (0.656, 0.735)	0.102 (0.065, 0.138)	+	0.636 (0.608, 0.677)	0.714 (0.667, 0.742)	0.078 (0.042, 0.111)	+	0.608 (0.581, 0.63)	0.69 (0.645, 0.722)	0.08 (0.051, 0.116)	+
Cardio	phecode_414-2	Dilated cardiomyopathy*	0.668 (0.649, 0.683)	0.731 (0.715, 0.746)	0.064 (0.049, 0.084)	+	0.686 (0.672, 0.703)	0.713 (0.692, 0.728)	0.026 (0.011, 0.045)	+	0.708 (0.693, 0.724)	0.729 (0.712, 0.745)	0.021 (0.009, 0.036)	+
Cardio	phecode_414-5	Ischemic cardiomyopathy*	0.799 (0.783, 0.814)	0.907 (0.889, 0.917)	0.107 (0.091, 0.125)	+	0.833 (0.818, 0.847)	0.908 (0.89, 0.921)	0.074 (0.063, 0.09)	+	0.899 (0.885, 0.911)	0.908 (0.89, 0.919)	0.01 (0.001, 0.018)	+
Cardio	phecode_414-9	Takotsubo syndrome [Stress cardiomyopathy]	0.762 (0.735, 0.794)	0.818 (0.786, 0.848)	0.056 (0.027, 0.081)	+	0.751 (0.727, 0.784)	0.809 (0.772, 0.844)	0.058 (0.03, 0.076)	+	0.763 (0.726, 0.79)	0.804 (0.771, 0.834)	0.042 (0.012, 0.064)	+
Cardio	phecode_416	Cardiac arrhythmia and conduction disorders	0.692 (0.69, 0.695)	0.715 (0.713, 0.717)	0.023 (0.021, 0.024)	+	0.701 (0.699, 0.703)	0.717 (0.715, 0.719)	0.016 (0.015, 0.018)	+	0.702 (0.7, 0.704)	0.715 (0.713, 0.717)	0.013 (0.012, 0.014)	+
Cardio	phecode_416-1	Paroxysmal tachycardia	0.613 (0.601, 0.624)	0.677 (0.668, 0.684)	0.064 (0.053, 0.071)	+	0.624 (0.614, 0.635)	0.677 (0.668, 0.684)	0.053 (0.042, 0.06)	+	0.636 (0.628, 0.646)	0.677 (0.668, 0.683)	0.041 (0.03, 0.048)	+
Cardio	phecode_416-11	Supraventricular tachycardia	0.6 (0.592, 0.61)	0.673 (0.667, 0.681)	0.073 (0.064, 0.082)	+	0.61 (0.601, 0.62)	0.674 (0.667, 0.682)	0.063 (0.054, 0.074)	+	0.62 (0.612, 0.631)	0.674 (0.668, 0.681)	0.053 (0.043, 0.061)	+
Cardio	phecode_416-12	Ventricular tachycardia	0.703 (0.687, 0.717)	0.758 (0.744, 0.771)	0.055 (0.045, 0.07)	+	0.717 (0.7, 0.73)	0.759 (0.745, 0.772)	0.041 (0.032, 0.051)	+	0.735 (0.718, 0.75)	0.757 (0.743, 0.771)	0.021 (0.011, 0.031)	+
Cardio	phecode_416-2	Atrial fibrillation and flutter	0.729 (0.726, 0.732)	0.753 (0.75, 0.755)	0.024 (0.022, 0.026)	+	0.739 (0.737, 0.742)	0.755 (0.753, 0.758)	0.016 (0.014, 0.018)	+	0.738 (0.736, 0.741)	0.752 (0.75, 0.755)	0.014 (0.012, 0.016)	+
Cardio	phecode_416-21	Atrial fibrillation	0.722 (0.719, 0.725)	0.775 (0.771, 0.778)	0.053 (0.05, 0.056)	+	0.732 (0.729, 0.735)	0.777 (0.773, 0.78)	0.045 (0.042, 0.048)	+	0.731 (0.728, 0.734)	0.774 (0.771, 0.778)	0.044 (0.041, 0.046)	+
Cardio	phecode_416-211	Paroxysmal atrial fibrillation*	0.679 (0.673, 0.684)	0.744 (0.738, 0.752)	0.066 (0.06, 0.071)	+	0.687 (0.681, 0.692)	0.745 (0.739, 0.753)	0.059 (0.052, 0.063)	+	0.69 (0.684, 0.695)	0.744 (0.738, 0.752)	0.054 (0.048, 0.059)	+
Cardio	phecode_416-212	Persistent atrial fibrillation*	0.705 (0.691, 0.722)	0.78 (0.77, 0.801)	0.077 (0.058, 0.097)	+	0.714 (0.702, 0.731)	0.783 (0.771, 0.803)	0.068 (0.053, 0.087)	+	0.718 (0.702, 0.733)	0.78 (0.769, 0.801)	0.063 (0.046, 0.085)	+
Cardio	phecode_416-213	Chronic atrial fibrillation*	0.774 (0.752, 0.795)	0.849 (0.832, 0.867)	0.075 (0.052, 0.094)	+	0.794 (0.771, 0.814)	0.852 (0.834, 0.868)	0.059 (0.039, 0.077)	+	0.806 (0.784, 0.824)	0.845 (0.824, 0.865)	0.041 (0.021, 0.058)	+
Cardio	phecode_416-214	Permanent atrial fibrillation*	0.773 (0.734, 0.815)	0.86 (0.824, 0.908)	0.089 (0.037, 0.135)	+	0.781 (0.75, 0.851)	0.857 (0.813, 0.912)	0.074 (0.028, 0.117)	+	0.747 (0.696, 0.813)	0.827 (0.764, 0.877)	0.082 (0.038, 0.129)	+
Cardio	phecode_416-22	Atrial flutter	0.729 (0.722, 0.737)	0.799 (0.79, 0.807)	0.069 (0.061, 0.075)	+	0.736 (0.728, 0.743)	0.8 (0.792, 0.807)	0.064 (0.056, 0.069)	+	0.74 (0.733, 0.748)	0.798 (0.789, 0.805)	0.058 (0.051, 0.064)	+
Cardio	phecode_416-221	Typical atrial flutter*	0.705 (0.676, 0.742)	0.752 (0.705, 0.789)	0.05 (0.027, 0.084)	+	0.706 (0.676, 0.742)	0.753 (0.704, 0.788)	0.049 (0.024, 0.081)	+	0.691 (0.661, 0.735)	0.74 (0.704, 0.771)	0.049 (0.027, 0.08)	+
Cardio	phecode_416-222	Atypical atrial flutter*	0.666 (0.622, 0.719)	0.765 (0.685, 0.833)	0.097 (0.006, 0.191)	+	0.663 (0.614, 0.703)	0.77 (0.695, 0.83)	0.106 (0.01, 0.208)	+	0.689 (0.63, 0.757)	0.717 (0.643, 0.803)	0.032 (-0.036, 0.08)	ns
Cardio	phecode_416-3	Ventricular fibrillation and flutter	0.723 (0.703, 0.742)	0.754 (0.739, 0.771)	0.031 (0.012, 0.051)	+	0.735 (0.716, 0.754)	0.747 (0.729, 0.764)	0.01 (-0.008, 0.033)	ns	0.747 (0.727, 0.767)	0.752 (0.736, 0.769)	0.005 (-0.012, 0.023)	ns
Cardio	phecode_416-31	Ventricular fibrillation	0.71 (0.672, 0.761)	0.787 (0.751, 0.839)	0.081 (0.048, 0.126)	+	0.688 (0.646, 0.726)	0.771 (0.726, 0.82)	0.083 (0.053, 0.118)	+	0.729 (0.699, 0.794)	0.775 (0.739, 0.833)	0.043 (0.013, 0.077)	+
Cardio	phecode_416-4	Heart block	0.71 (0.707, 0.715)	0.743 (0.74, 0.747)	0.033 (0.029, 0.037)	+	0.722 (0.72, 0.727)	0.745 (0.741, 0.748)	0.022 (0.019, 0.026)	+	0.727 (0.724, 0.732)	0.743 (0.74, 0.748)	0.015 (0.013, 0.019)	+
Cardio	phecode_416-41	Atrioventricular block	0.742 (0.735, 0.749)	0.778 (0.772, 0.784)	0.036 (0.031, 0.041)	+	0.754 (0.749, 0.761)	0.778 (0.773, 0.785)	0.024 (0.02, 0.029)	+	0.758 (0.751, 0.763)	0.777 (0.771, 0.784)	0.02 (0.016, 0.024)	+
Cardio	phecode_416-42	Left bundle branch block	0.699 (0.692, 0.706)	0.74 (0.734, 0.749)	0.042 (0.035, 0.048)	+	0.719 (0.714, 0.728)	0.744 (0.738, 0.752)	0.025 (0.02, 0.03)	+	0.728 (0.722, 0.739)	0.741 (0.734, 0.749)	0.013 (0.009, 0.017)	+
Cardio	phecode_416-43	Right bundle branch block	0.706 (0.699, 0.712)	0.733 (0.726, 0.739)	0.028 (0.022, 0.034)	+	0.714 (0.707, 0.719)	0.734 (0.727, 0.74)	0.02 (0.015, 0.025)	+	0.721 (0.713, 0.728)	0.733 (0.726, 0.739)	0.013 (0.008, 0.017)	+
Cardio	phecode_416-5	Premature depolarization [Premature beats]	0.596 (0.589, 0.603)	0.69 (0.681, 0.697)	0.094 (0.085, 0.101)	+	0.6 (0.592, 0.608)	0.692 (0.682, 0.699)	0.092 (0.083, 0.099)	+	0.608 (0.599, 0.615)	0.691 (0.681, 0.697)	0.083 (0.073, 0.088)	+
Cardio	phecode_416-51	Atrial premature depolarization [Supraventricular premature beats]	0.628 (0.613, 0.641)	0.699 (0.679, 0.715)	0.071 (0.053, 0.086)	+	0.626 (0.611, 0.638)	0.698 (0.679, 0.713)	0.071 (0.056, 0.087)	+	0.633 (0.619, 0.647)	0.696 (0.676, 0.713)	0.063 (0.046, 0.078)	+
Cardio	phecode_416-52	Ventricular premature depolarization*	0.594 (0.583, 0.603)	0.684 (0.677, 0.693)	0.091 (0.081, 0.101)	+	0.6 (0.588, 0.61)	0.686 (0.678, 0.695)	0.087 (0.077, 0.097)	+	0.61 (0.599, 0.62)	0.684 (0.677, 0.693)	0.075 (0.067, 0.086)	+
Cardio	phecode_416-6	Long QT syndrome	0.549 (0.497, 0.602)	0.647 (0.598, 0.697)	0.096 (0.039, 0.152)	+	0.566 (0.514, 0.625)	0.649 (0.59, 0.699)	0.081 (0.03, 0.12)	+	0.553 (0.499, 0.598)	0.647 (0.589, 0.694)	0.096 (0.036, 0.132)	+
Cardio	phecode_416-7	Sinoatrial node dysfunction	0.716 (0.7, 0.729)	0.779 (0.766, 0.795)	0.064 (0.045, 0.078)	+	0.722 (0.708, 0.735)	0.779 (0.765, 0.796)	0.058 (0.037, 0.073)	+	0.728 (0.71, 0.744)	0.776 (0.762, 0.791)	0.048 (0.03, 0.059)	+
Cardio	phecode_416-71	Sick sinus syndrome*	0.715 (0.699, 0.731)	0.78 (0.764, 0.795)	0.065 (0.045, 0.083)	+	0.721 (0.708, 0.737)	0.779 (0.765, 0.795)	0.059 (0.043, 0.077)	+	0.727 (0.716, 0.743)	0.775 (0.759, 0.791)	0.048 (0.031, 0.066)	+
Cardio	phecode_416-8	Pre-excitation syndrome [Anomalous atrioventricular excitation]	0.533 (0.473, 0.588)	0.579 (0.527, 0.636)	0.049 (-0.004, 0.121)	ns	0.518 (0.442, 0.561)	0.576 (0.524, 0.628)	0.055 (0.02, 0.121)	+	0.529 (0.481, 0.58)	0.576 (0.535, 0.623)	0.049 (0.014, 0.104)	+
Cardio	phecode_417	Abnormalities of heart beat	0.58 (0.577, 0.582)	0.676 (0.674, 0.678)	0.097 (0.095, 0.099)	+	0.588 (0.586, 0.59)	0.677 (0.675, 0.679)	0.089 (0.087, 0.092)	+	0.594 (0.591, 0.596)	0.676 (0.674, 0.678)	0.082 (0.081, 0.085)	+
Cardio	phecode_417-1	Palpitations	0.544 (0.54, 0.547)	0.704 (0.702, 0.707)	0.16 (0.156, 0.163)	+	0.576 (0.573, 0.579)	0.705 (0.703, 0.708)	0.129 (0.125, 0.133)	+	0.557 (0.553, 0.56)	0.704 (0.701, 0.707)	0.147 (0.143, 0.151)	+
Cardio	phecode_417-2	Tachycardia	0.578 (0.571, 0.584)	0.678 (0.671, 0.688)	0.1 (0.094, 0.107)	+	0.613 (0.605, 0.62)	0.679 (0.671, 0.688)	0.065 (0.058, 0.071)	+	0.626 (0.619, 0.636)	0.677 (0.67, 0.687)	0.051 (0.044, 0.056)	+
Cardio	phecode_417-3	Bradycardia*	0.662 (0.657, 0.669)	0.712 (0.709, 0.718)	0.051 (0.046, 0.054)	+	0.671 (0.666, 0.678)	0.714 (0.71, 0.718)	0.043 (0.039, 0.046)	+	0.675 (0.67, 0.682)	0.713 (0.709, 0.718)	0.038 (0.034, 0.041)	+
Cardio	phecode_418	Abnormal results of cardiovascular function studies	0.658 (0.654, 0.662)	0.747 (0.743, 0.75)	0.088 (0.084, 0.091)	+	0.667 (0.663, 0.672)	0.749 (0.745, 0.752)	0.082 (0.078, 0.085)	+	0.671 (0.666, 0.676)	0.747 (0.743, 0.75)	0.075 (0.072, 0.079)	+
Cardio	phecode_418-1	Abnormal electrocardiogram [ECG] [EKG]	0.666 (0.659, 0.67)	0.757 (0.752, 0.761)	0.091 (0.088, 0.095)	+	0.675 (0.669, 0.679)	0.759 (0.755, 0.763)	0.085 (0.081, 0.088)	+	0.676 (0.671, 0.682)	0.757 (0.752, 0.761)	0.081 (0.077, 0.085)	+
Cardio	phecode_419	Presence of cardiac device	0.744 (0.738, 0.751)	0.821 (0.814, 0.827)	0.077 (0.07, 0.083)	+	0.761 (0.756, 0.769)	0.821 (0.814, 0.827)	0.059 (0.052, 0.064)	+	0.774 (0.768, 0.781)	0.821 (0.815, 0.827)	0.047 (0.042, 0.051)	+
Cardio	phecode_419-2	Presence of cardiac defibrillator	0.719 (0.68, 0.773)	0.88 (0.846, 0.931)	0.162 (0.122, 0.199)	+	0.776 (0.741, 0.817)	0.871 (0.844, 0.915)	0.094 (0.053, 0.122)	+	0.767 (0.725, 0.827)	0.857 (0.826, 0.901)	0.091 (0.051, 0.124)	+
Cardio	phecode_420	Cardiac arrest	0.709 (0.697, 0.719)	0.796 (0.784, 0.807)	0.088 (0.078, 0.1)	+	0.739 (0.728, 0.747)	0.8 (0.789, 0.809)	0.061 (0.052, 0.071)	+	0.739 (0.728, 0.748)	0.796 (0.784, 0.806)	0.057 (0.047, 0.067)	+
Cardio	phecode_423	Abnormal cardiac sounds	0.627 (0.62, 0.634)	0.707 (0.699, 0.714)	0.08 (0.072, 0.09)	+	0.646 (0.64, 0.654)	0.712 (0.706, 0.72)	0.066 (0.058, 0.073)	+	0.645 (0.638, 0.651)	0.707 (0.699, 0.714)	0.062 (0.055, 0.07)	+
Cardio	phecode_423-1	Cardiac murmurs	0.636 (0.629, 0.643)	0.703 (0.697, 0.71)	0.067 (0.06, 0.075)	+	0.656 (0.648, 0.663)	0.71 (0.703, 0.718)	0.054 (0.049, 0.061)	+	0.653 (0.646, 0.66)	0.703 (0.697, 0.711)	0.051 (0.045, 0.057)	+
Cardio	phecode_424	Heart failure	0.723 (0.719, 0.727)	0.794 (0.791, 0.798)	0.072 (0.068, 0.075)	+	0.754 (0.749, 0.758)	0.798 (0.795, 0.802)	0.044 (0.04, 0.048)	+	0.759 (0.754, 0.762)	0.794 (0.791, 0.798)	0.036 (0.033, 0.038)	+
Cardio	phecode_424-1	Left heart failure	0.722 (0.717, 0.727)	0.791 (0.787, 0.796)	0.069 (0.063, 0.073)	+	0.751 (0.747, 0.756)	0.795 (0.791, 0.799)	0.044 (0.039, 0.048)	+	0.763 (0.757, 0.768)	0.791 (0.787, 0.796)	0.028 (0.023, 0.032)	+
Cardio	phecode_424-2	Systolic heart failure	0.717 (0.707, 0.726)	0.823 (0.814, 0.832)	0.106 (0.096, 0.115)	+	0.739 (0.727, 0.748)	0.824 (0.815, 0.833)	0.085 (0.074, 0.095)	+	0.766 (0.754, 0.777)	0.823 (0.814, 0.832)	0.057 (0.049, 0.063)	+
Cardio	phecode_424-3	Diastolic heart failure	0.696 (0.68, 0.711)	0.812 (0.798, 0.824)	0.117 (0.107, 0.136)	+	0.731 (0.719, 0.748)	0.818 (0.805, 0.829)	0.086 (0.074, 0.099)	+	0.721 (0.71, 0.739)	0.811 (0.797, 0.823)	0.089 (0.078, 0.1)	+
Cardio	phecode_424-5	Right heart failure*	0.726 (0.659, 0.797)	0.868 (0.836, 0.92)	0.143 (0.06, 0.232)	+	0.752 (0.695, 0.819)	0.862 (0.827, 0.916)	0.106 (0.047, 0.181)	+	0.73 (0.673, 0.796)	0.853 (0.819, 0.904)	0.125 (0.057, 0.196)	+
Cardio	phecode_424-6	Hypertensive heart disease with heart failure	0.687 (0.638, 0.725)	0.845 (0.81, 0.874)	0.159 (0.122, 0.203)	+	0.78 (0.748, 0.826)	0.852 (0.819, 0.881)	0.071 (0.02, 0.107)	+	0.743 (0.709, 0.788)	0.785 (0.747, 0.828)	0.04 (-0.006, 0.08)	ns
Cardio	phecode_425	Cardiomegaly	0.675 (0.671, 0.681)	0.754 (0.749, 0.758)	0.079 (0.075, 0.084)	+	0.71 (0.705, 0.716)	0.762 (0.757, 0.768)	0.052 (0.049, 0.057)	+	0.709 (0.704, 0.714)	0.753 (0.748, 0.758)	0.044 (0.039, 0.049)	+
Cardio	phecode_426	Other heart disorders in diseases NEC	0.703 (0.697, 0.71)	0.776 (0.772, 0.782)	0.074 (0.069, 0.079)	+	0.727 (0.721, 0.735)	0.779 (0.775, 0.785)	0.052 (0.047, 0.056)	+	0.745 (0.741, 0.75)	0.777 (0.772, 0.782)	0.031 (0.027, 0.036)	+
Cardio	phecode_430	Nontraumatic Intracranial hemorrhage	0.651 (0.641, 0.664)	0.689 (0.68, 0.705)	0.038 (0.03, 0.047)	+	0.665 (0.655, 0.678)	0.693 (0.684, 0.708)	0.027 (0.018, 0.034)	+	0.661 (0.651, 0.674)	0.688 (0.679, 0.703)	0.027 (0.02, 0.035)	+
Cardio	phecode_430-1	Nontraumatic subarachnoid hemorrhage	0.582 (0.565, 0.599)	0.641 (0.621, 0.653)	0.059 (0.043, 0.07)	+	0.608 (0.595, 0.631)	0.645 (0.625, 0.658)	0.037 (0.023, 0.049)	+	0.592 (0.574, 0.609)	0.639 (0.621, 0.652)	0.047 (0.029, 0.059)	+
Cardio	phecode_430-2	Nontraumatic intracerebral hemorrhage	0.69 (0.676, 0.701)	0.732 (0.715, 0.745)	0.043 (0.032, 0.056)	+	0.705 (0.69, 0.715)	0.737 (0.719, 0.752)	0.033 (0.023, 0.046)	+	0.705 (0.694, 0.715)	0.732 (0.714, 0.743)	0.027 (0.018, 0.037)	+
Cardio	phecode_430-3	Nontraumatic subdural hemorrhage	0.713 (0.696, 0.737)	0.743 (0.725, 0.766)	0.029 (0.013, 0.042)	+	0.717 (0.697, 0.742)	0.742 (0.725, 0.765)	0.024 (0.011, 0.035)	+	0.722 (0.703, 0.748)	0.74 (0.723, 0.764)	0.018 (0.005, 0.029)	+
Cardio	phecode_431	Stroke and transient cerebral ischemic attacks	0.681 (0.677, 0.685)	0.707 (0.703, 0.711)	0.026 (0.023, 0.029)	+	0.696 (0.693, 0.7)	0.712 (0.708, 0.716)	0.016 (0.013, 0.019)	+	0.692 (0.689, 0.697)	0.707 (0.703, 0.711)	0.014 (0.012, 0.017)	+
Cardio	phecode_431-1	Stroke	0.681 (0.676, 0.686)	0.711 (0.707, 0.716)	0.03 (0.025, 0.034)	+	0.703 (0.698, 0.709)	0.718 (0.714, 0.724)	0.015 (0.011, 0.019)	+	0.698 (0.693, 0.704)	0.71 (0.706, 0.715)	0.012 (0.007, 0.017)	+
Cardio	phecode_431-11	Cerebral infarction [Ischemic stroke]	0.696 (0.691, 0.702)	0.729 (0.723, 0.733)	0.033 (0.03, 0.037)	+	0.719 (0.714, 0.724)	0.736 (0.73, 0.741)	0.017 (0.014, 0.021)	+	0.715 (0.71, 0.72)	0.729 (0.723, 0.733)	0.014 (0.01, 0.017)	+
Cardio	phecode_431-12	Hemorrhagic stroke	0.634 (0.624, 0.644)	0.674 (0.666, 0.687)	0.041 (0.029, 0.048)	+	0.653 (0.645, 0.66)	0.68 (0.672, 0.694)	0.027 (0.016, 0.034)	+	0.644 (0.633, 0.654)	0.673 (0.665, 0.686)	0.029 (0.019, 0.038)	+
Cardio	phecode_431-14	Cerebellar stroke syndrome*	0.687 (0.66, 0.71)	0.741 (0.717, 0.769)	0.055 (0.032, 0.079)	+	0.688 (0.66, 0.712)	0.741 (0.713, 0.769)	0.055 (0.036, 0.076)	+	0.7 (0.673, 0.726)	0.737 (0.718, 0.76)	0.037 (0.017, 0.059)	+
Cardio	phecode_431-15	Lacunar syndrome*	0.671 (0.651, 0.69)	0.818 (0.804, 0.839)	0.147 (0.13, 0.168)	+	0.715 (0.691, 0.739)	0.831 (0.815, 0.851)	0.116 (0.1, 0.134)	+	0.708 (0.685, 0.726)	0.819 (0.804, 0.84)	0.112 (0.091, 0.131)	+
Cardio	phecode_431-2	Transient cerebral ischemic attacks	0.68 (0.674, 0.686)	0.738 (0.733, 0.744)	0.058 (0.054, 0.064)	+	0.69 (0.685, 0.697)	0.741 (0.735, 0.746)	0.05 (0.046, 0.056)	+	0.713 (0.707, 0.721)	0.744 (0.739, 0.75)	0.03 (0.028, 0.034)	+
Cardio	phecode_433	Other cerebrovascular disease	0.717 (0.712, 0.722)	0.762 (0.758, 0.766)	0.044 (0.04, 0.048)	+	0.741 (0.735, 0.747)	0.766 (0.762, 0.771)	0.025 (0.022, 0.028)	+	0.747 (0.742, 0.753)	0.763 (0.759, 0.768)	0.016 (0.012, 0.019)	+
Cardio	phecode_433-1	Occlusion and stenosis of cerebral arteries	0.699 (0.689, 0.71)	0.737 (0.727, 0.748)	0.038 (0.024, 0.048)	+	0.728 (0.717, 0.738)	0.743 (0.733, 0.754)	0.016 (0.005, 0.024)	+	0.725 (0.711, 0.736)	0.735 (0.726, 0.747)	0.011 (0.003, 0.018)	+
Cardio	phecode_433-2	Occlusion and stenosis of precerebral arteries	0.734 (0.724, 0.742)	0.781 (0.772, 0.792)	0.048 (0.04, 0.057)	+	0.778 (0.769, 0.788)	0.795 (0.787, 0.805)	0.017 (0.011, 0.025)	+	0.762 (0.754, 0.769)	0.78 (0.771, 0.792)	0.019 (0.011, 0.027)	+
Cardio	phecode_433-21	Carotid artery stenosis	0.736 (0.726, 0.747)	0.786 (0.777, 0.796)	0.05 (0.04, 0.059)	+	0.781 (0.774, 0.79)	0.799 (0.792, 0.81)	0.019 (0.011, 0.028)	+	0.765 (0.756, 0.776)	0.785 (0.776, 0.796)	0.02 (0.011, 0.029)	+
Cardio	phecode_433-3	Cerebrovascular insufficiency	0.707 (0.673, 0.733)	0.771 (0.74, 0.8)	0.065 (0.026, 0.104)	+	0.719 (0.687, 0.746)	0.765 (0.732, 0.794)	0.048 (0.012, 0.08)	+	0.71 (0.675, 0.747)	0.757 (0.722, 0.792)	0.048 (0.016, 0.082)	+
Cardio	phecode_433-32	Vertebro-basilar artery syndrome	0.716 (0.675, 0.758)	0.771 (0.738, 0.824)	0.056 (0.023, 0.093)	+	0.716 (0.667, 0.761)	0.759 (0.723, 0.817)	0.046 (0.012, 0.078)	+	0.711 (0.647, 0.75)	0.746 (0.706, 0.796)	0.036 (0.008, 0.08)	+
Cardio	phecode_433-34	Cerebral artery syndrome (middle, anterior, posterior)*	0.69 (0.641, 0.737)	0.772 (0.728, 0.811)	0.083 (0.044, 0.135)	+	0.72 (0.675, 0.771)	0.776 (0.733, 0.812)	0.058 (0.001, 0.096)	+	0.686 (0.635, 0.74)	0.751 (0.705, 0.789)	0.064 (0.011, 0.107)	+
Cardio	phecode_436	Atherosclerosis [ASCVD]	0.706 (0.703, 0.71)	0.743 (0.74, 0.746)	0.037 (0.034, 0.039)	+	0.738 (0.736, 0.742)	0.759 (0.756, 0.762)	0.021 (0.019, 0.024)	+	0.723 (0.72, 0.727)	0.742 (0.739, 0.746)	0.02 (0.018, 0.021)	+
Cardio	phecode_436-1	Atherosclerosis of renal artery	0.661 (0.614, 0.725)	0.807 (0.771, 0.86)	0.148 (0.061, 0.227)	+	0.779 (0.72, 0.831)	0.792 (0.734, 0.841)	0.012 (-0.062, 0.074)	ns	0.75 (0.694, 0.823)	0.747 (0.696, 0.817)	-0.002 (-0.058, 0.057)	ns
Cardio	phecode_436-2	Atherosclerosis of the extremities	0.739 (0.711, 0.765)	0.866 (0.846, 0.887)	0.128 (0.102, 0.154)	+	0.842 (0.827, 0.862)	0.888 (0.869, 0.907)	0.045 (0.022, 0.057)	+	0.799 (0.777, 0.824)	0.864 (0.846, 0.885)	0.065 (0.044, 0.087)	+
Cardio	phecode_436-3	Atherosclerosis of aorta	0.735 (0.703, 0.766)	0.841 (0.807, 0.868)	0.106 (0.069, 0.14)	+	0.797 (0.764, 0.826)	0.85 (0.825, 0.877)	0.057 (0.029, 0.077)	+	0.774 (0.748, 0.806)	0.828 (0.788, 0.858)	0.052 (0.019, 0.087)	+
Cardio	phecode_436-5	Cerebral atherosclerosis	0.708 (0.689, 0.726)	0.756 (0.737, 0.781)	0.048 (0.024, 0.067)	+	0.737 (0.716, 0.755)	0.765 (0.748, 0.786)	0.027 (0.011, 0.045)	+	0.733 (0.712, 0.752)	0.752 (0.733, 0.777)	0.018 (0.002, 0.038)	+
Cardio	phecode_437	Vascular insufficiency of intestine	0.667 (0.653, 0.681)	0.751 (0.736, 0.766)	0.085 (0.067, 0.098)	+	0.71 (0.698, 0.722)	0.756 (0.741, 0.772)	0.046 (0.034, 0.06)	+	0.698 (0.681, 0.712)	0.748 (0.732, 0.763)	0.05 (0.036, 0.062)	+
Cardio	phecode_438	Aneurysm or ectasia	0.723 (0.717, 0.727)	0.749 (0.744, 0.754)	0.027 (0.022, 0.033)	+	0.741 (0.735, 0.746)	0.756 (0.751, 0.76)	0.014 (0.01, 0.019)	+	0.735 (0.73, 0.74)	0.748 (0.743, 0.752)	0.012 (0.009, 0.017)	+
Cardio	phecode_438-1	Aortic aneurysm and ectasia	0.781 (0.776, 0.788)	0.804 (0.8, 0.81)	0.023 (0.017, 0.029)	+	0.8 (0.797, 0.808)	0.811 (0.807, 0.818)	0.011 (0.008, 0.016)	+	0.791 (0.786, 0.797)	0.803 (0.798, 0.809)	0.012 (0.008, 0.016)	+
Cardio	phecode_438-11	Abdominal aortic aneurysm	0.817 (0.81, 0.822)	0.846 (0.841, 0.852)	0.029 (0.025, 0.036)	+	0.85 (0.844, 0.856)	0.859 (0.854, 0.864)	0.009 (0.006, 0.013)	+	0.829 (0.822, 0.835)	0.845 (0.839, 0.851)	0.015 (0.012, 0.021)	+
Cardio	phecode_438-12	Thoracic aneurysm	0.695 (0.681, 0.707)	0.743 (0.729, 0.767)	0.048 (0.032, 0.069)	+	0.701 (0.685, 0.712)	0.742 (0.728, 0.766)	0.041 (0.026, 0.06)	+	0.706 (0.69, 0.716)	0.744 (0.729, 0.769)	0.039 (0.023, 0.057)	+
Cardio	phecode_438-14	Ruptured aoritc aneurysm	0.849 (0.834, 0.873)	0.876 (0.855, 0.895)	0.028 (0.012, 0.04)	+	0.878 (0.863, 0.896)	0.887 (0.863, 0.906)	0.009 (-0.002, 0.017)	ns	0.847 (0.827, 0.876)	0.868 (0.85, 0.895)	0.019 (0.004, 0.033)	+
Cardio	phecode_438-2	Aneurysm of iliac or artery of lower extremity	0.781 (0.764, 0.802)	0.812 (0.791, 0.828)	0.028 (0.015, 0.044)	+	0.795 (0.773, 0.815)	0.809 (0.786, 0.826)	0.013 (0.004, 0.027)	+	0.758 (0.725, 0.779)	0.806 (0.783, 0.823)	0.049 (0.024, 0.067)	+
Cardio	phecode_438-3	Aneurysm of carotid artery	0.481 (0.448, 0.544)	0.615 (0.576, 0.654)	0.132 (0.078, 0.179)	+	0.55 (0.505, 0.606)	0.619 (0.582, 0.655)	0.068 (0.021, 0.116)	+	0.502 (0.446, 0.548)	0.605 (0.563, 0.648)	0.102 (0.045, 0.151)	+
Cardio	phecode_438-4	Arterial dissection	0.637 (0.622, 0.661)	0.69 (0.668, 0.715)	0.053 (0.034, 0.073)	+	0.667 (0.65, 0.689)	0.699 (0.681, 0.724)	0.033 (0.017, 0.053)	+	0.643 (0.625, 0.675)	0.684 (0.666, 0.708)	0.041 (0.019, 0.06)	+
Cardio	phecode_438-41	Aortic dissection	0.683 (0.654, 0.719)	0.763 (0.73, 0.781)	0.079 (0.046, 0.106)	+	0.719 (0.695, 0.741)	0.771 (0.741, 0.792)	0.051 (0.029, 0.071)	+	0.674 (0.643, 0.706)	0.76 (0.728, 0.783)	0.084 (0.049, 0.107)	+
Cardio	phecode_438-43	Coronary artery dissection	0.605 (0.561, 0.639)	0.631 (0.566, 0.671)	0.025 (-0.044, 0.089)	ns	0.674 (0.646, 0.702)	0.663 (0.612, 0.699)	-0.012 (-0.065, 0.028)	ns	0.631 (0.585, 0.666)	0.618 (0.549, 0.665)	-0.016 (-0.067, 0.04)	ns
Cardio	phecode_438-6	Cerebral aneurysm	0.601 (0.579, 0.617)	0.691 (0.67, 0.715)	0.092 (0.066, 0.115)	+	0.656 (0.634, 0.676)	0.697 (0.68, 0.721)	0.042 (0.02, 0.063)	+	0.64 (0.615, 0.662)	0.688 (0.67, 0.716)	0.048 (0.029, 0.081)	+
Cardio	phecode_438-7	Aneurysm of heart	0.659 (0.61, 0.697)	0.735 (0.685, 0.773)	0.078 (0.027, 0.117)	+	0.663 (0.622, 0.703)	0.721 (0.678, 0.758)	0.061 (0.004, 0.105)	+	0.688 (0.623, 0.736)	0.719 (0.666, 0.761)	0.032 (-0.006, 0.069)	ns
Cardio	phecode_439	Hemorrhoids	0.467 (0.464, 0.472)	0.675 (0.673, 0.678)	0.208 (0.205, 0.212)	+	0.516 (0.513, 0.519)	0.676 (0.674, 0.679)	0.16 (0.157, 0.164)	+	0.492 (0.49, 0.496)	0.675 (0.673, 0.678)	0.183 (0.18, 0.187)	+
Cardio	phecode_440	Embolism and thrombosis	0.602 (0.598, 0.606)	0.643 (0.64, 0.647)	0.042 (0.038, 0.045)	+	0.61 (0.607, 0.614)	0.645 (0.642, 0.648)	0.034 (0.031, 0.038)	+	0.614 (0.609, 0.618)	0.643 (0.64, 0.647)	0.029 (0.027, 0.033)	+
Cardio	phecode_440-1	Venous thromboembolism	0.57 (0.566, 0.574)	0.642 (0.637, 0.647)	0.072 (0.067, 0.077)	+	0.574 (0.569, 0.578)	0.643 (0.639, 0.648)	0.069 (0.064, 0.074)	+	0.58 (0.576, 0.585)	0.642 (0.637, 0.647)	0.062 (0.057, 0.067)	+
Cardio	phecode_440-11	Deep vein thrombosis [DVT]	0.601 (0.593, 0.609)	0.719 (0.711, 0.725)	0.118 (0.113, 0.125)	+	0.607 (0.6, 0.614)	0.72 (0.713, 0.728)	0.114 (0.108, 0.12)	+	0.614 (0.607, 0.623)	0.72 (0.712, 0.726)	0.105 (0.1, 0.111)	+
Cardio	phecode_440-12	Portal vein thrombosis	0.637 (0.601, 0.662)	0.738 (0.711, 0.766)	0.102 (0.071, 0.137)	+	0.655 (0.624, 0.687)	0.738 (0.708, 0.766)	0.082 (0.057, 0.106)	+	0.679 (0.648, 0.704)	0.732 (0.703, 0.753)	0.053 (0.026, 0.081)	+
Cardio	phecode_440-13	Phlebitis and thrombophlebitis	0.594 (0.588, 0.598)	0.659 (0.654, 0.665)	0.065 (0.06, 0.069)	+	0.598 (0.594, 0.601)	0.66 (0.655, 0.666)	0.062 (0.058, 0.066)	+	0.603 (0.598, 0.607)	0.659 (0.654, 0.665)	0.056 (0.051, 0.06)	+
Cardio	phecode_440-2	Arterial embolism and thrombosis	0.695 (0.686, 0.703)	0.769 (0.759, 0.777)	0.074 (0.068, 0.081)	+	0.74 (0.73, 0.749)	0.779 (0.771, 0.786)	0.039 (0.033, 0.048)	+	0.732 (0.721, 0.74)	0.726 (0.716, 0.738)	-0.007 (-0.014, 0.001)	ns
Cardio	phecode_440-21	Embolism of cerebral or precerebral arteries	0.719 (0.695, 0.748)	0.735 (0.706, 0.763)	0.016 (-0.014, 0.042)	ns	0.731 (0.709, 0.759)	0.739 (0.71, 0.771)	0.009 (-0.015, 0.027)	ns	0.722 (0.696, 0.753)	0.725 (0.699, 0.753)	0.002 (-0.021, 0.027)	ns
Cardio	phecode_440-22	Thrombosis of cerebral or precerebral arteries	0.689 (0.664, 0.715)	0.697 (0.678, 0.727)	0.01 (-0.012, 0.036)	ns	0.704 (0.683, 0.735)	0.698 (0.682, 0.728)	-0.005 (-0.019, 0.015)	ns	0.701 (0.68, 0.732)	0.692 (0.674, 0.719)	-0.01 (-0.024, 0.008)	ns
Cardio	phecode_440-3	Pulmonary embolism	0.635 (0.63, 0.642)	0.692 (0.684, 0.697)	0.056 (0.051, 0.062)	+	0.645 (0.64, 0.652)	0.694 (0.687, 0.7)	0.049 (0.044, 0.055)	+	0.645 (0.64, 0.653)	0.692 (0.684, 0.697)	0.046 (0.04, 0.051)	+
Cardio	phecode_441	Arteriovenous malformation	0.534 (0.499, 0.558)	0.634 (0.605, 0.662)	0.1 (0.059, 0.128)	+	0.602 (0.573, 0.628)	0.641 (0.611, 0.672)	0.039 (0.011, 0.062)	+	0.607 (0.57, 0.64)	0.626 (0.597, 0.662)	0.02 (-0.016, 0.054)	ns
Cardio	phecode_441-1	Arteriovenous fistula	0.603 (0.56, 0.653)	0.388 (0.331, 0.445)	-0.214 (-0.309, -0.142)	-	0.675 (0.624, 0.736)	0.527 (0.469, 0.621)	-0.146 (-0.227, -0.03)	-	0.705 (0.652, 0.755)	0.768 (0.709, 0.832)	0.068 (0.025, 0.106)	+
Cardio	phecode_442	Disease of capillaries	0.603 (0.575, 0.627)	0.673 (0.636, 0.709)	0.069 (0.04, 0.099)	+	0.628 (0.607, 0.652)	0.68 (0.65, 0.705)	0.05 (0.026, 0.079)	+	0.622 (0.588, 0.651)	0.668 (0.637, 0.709)	0.048 (0.02, 0.084)	+
Cardio	phecode_442-1	Hereditary hemorrhagic telangiectasia	0.598 (0.543, 0.631)	0.672 (0.609, 0.742)	0.073 (0.022, 0.13)	+	0.586 (0.521, 0.653)	0.662 (0.599, 0.733)	0.072 (-0.016, 0.124)	ns	0.621 (0.541, 0.668)	0.635 (0.564, 0.705)	0.012 (-0.036, 0.057)	ns
Cardio	phecode_443	Other specified disorders of arteries and arterioles	0.688 (0.682, 0.694)	0.83 (0.825, 0.835)	0.143 (0.136, 0.15)	+	0.74 (0.735, 0.746)	0.84 (0.835, 0.845)	0.1 (0.095, 0.105)	+	0.724 (0.718, 0.731)	0.831 (0.826, 0.835)	0.107 (0.102, 0.113)	+
Cardio	phecode_443-1	Stricture of artery [Arterial stenosis]	0.716 (0.702, 0.726)	0.845 (0.834, 0.854)	0.129 (0.113, 0.144)	+	0.822 (0.813, 0.83)	0.862 (0.854, 0.871)	0.04 (0.032, 0.047)	+	0.78 (0.769, 0.792)	0.847 (0.836, 0.856)	0.067 (0.058, 0.078)	+
Cardio	phecode_444	Venous insufficiency	0.583 (0.58, 0.589)	0.66 (0.656, 0.664)	0.077 (0.073, 0.08)	+	0.592 (0.589, 0.598)	0.662 (0.657, 0.666)	0.07 (0.066, 0.073)	+	0.593 (0.59, 0.598)	0.66 (0.656, 0.665)	0.067 (0.064, 0.07)	+
Cardio	phecode_444-1	Varicose veins	0.581 (0.577, 0.585)	0.658 (0.654, 0.662)	0.077 (0.073, 0.081)	+	0.59 (0.586, 0.594)	0.66 (0.656, 0.664)	0.07 (0.067, 0.073)	+	0.59 (0.586, 0.595)	0.659 (0.654, 0.663)	0.068 (0.065, 0.072)	+
Cardio	phecode_444-11	Varicose veins of lower extremities	0.59 (0.587, 0.596)	0.669 (0.665, 0.673)	0.079 (0.076, 0.082)	+	0.598 (0.594, 0.602)	0.671 (0.667, 0.675)	0.073 (0.07, 0.076)	+	0.597 (0.593, 0.601)	0.669 (0.666, 0.673)	0.072 (0.069, 0.075)	+
Cardio	phecode_444-12	Gastric varices*	0.574 (0.531, 0.61)	0.78 (0.727, 0.82)	0.203 (0.158, 0.264)	+	0.692 (0.655, 0.728)	0.788 (0.737, 0.824)	0.095 (0.049, 0.155)	+	0.644 (0.582, 0.687)	0.767 (0.717, 0.805)	0.124 (0.063, 0.171)	+
Cardio	phecode_444-13	Esophageal varix	0.638 (0.616, 0.648)	0.797 (0.783, 0.813)	0.16 (0.14, 0.181)	+	0.699 (0.676, 0.718)	0.795 (0.779, 0.812)	0.097 (0.075, 0.117)	+	0.709 (0.693, 0.734)	0.789 (0.775, 0.807)	0.079 (0.061, 0.096)	+
Cardio	phecode_444-15	Scrotal varices [Varicocele]	0.792 (0.785, 0.799)	0.856 (0.85, 0.863)	0.064 (0.056, 0.071)	+	0.803 (0.797, 0.81)	0.858 (0.852, 0.864)	0.055 (0.049, 0.063)	+	0.795 (0.786, 0.801)	0.856 (0.85, 0.863)	0.062 (0.055, 0.07)	+
Cardio	phecode_444-5	Venous insufficiency (chronic) (peripheral)	0.666 (0.66, 0.673)	0.77 (0.765, 0.776)	0.104 (0.098, 0.11)	+	0.675 (0.668, 0.68)	0.77 (0.766, 0.776)	0.095 (0.091, 0.102)	+	0.676 (0.67, 0.682)	0.77 (0.766, 0.776)	0.094 (0.089, 0.101)	+
Cardio	phecode_446	Hypotension	0.667 (0.663, 0.671)	0.73 (0.727, 0.733)	0.063 (0.06, 0.067)	+	0.694 (0.691, 0.698)	0.734 (0.731, 0.737)	0.04 (0.037, 0.042)	+	0.696 (0.693, 0.7)	0.73 (0.727, 0.733)	0.033 (0.031, 0.037)	+
Cardio	phecode_446-2	Orthostatic hypotension	0.693 (0.687, 0.7)	0.762 (0.756, 0.767)	0.068 (0.063, 0.074)	+	0.716 (0.708, 0.721)	0.763 (0.757, 0.768)	0.047 (0.042, 0.051)	+	0.723 (0.716, 0.729)	0.761 (0.755, 0.766)	0.038 (0.034, 0.042)	+
Cardio	phecode_447	Nonspecific low blood-pressure reading	0.623 (0.612, 0.634)	0.692 (0.678, 0.701)	0.068 (0.054, 0.078)	+	0.657 (0.647, 0.667)	0.698 (0.684, 0.708)	0.04 (0.031, 0.049)	+	0.651 (0.639, 0.66)	0.691 (0.676, 0.699)	0.038 (0.027, 0.045)	+
Cardio	phecode_448	Peripheral vascular disease	0.617 (0.612, 0.623)	0.708 (0.702, 0.714)	0.091 (0.085, 0.098)	+	0.664 (0.658, 0.67)	0.714 (0.709, 0.72)	0.05 (0.046, 0.057)	+	0.649 (0.644, 0.654)	0.708 (0.702, 0.714)	0.059 (0.056, 0.064)	+
Cardio	phecode_448-1	Raynaud's syndrome	0.554 (0.546, 0.561)	0.666 (0.659, 0.674)	0.112 (0.105, 0.122)	+	0.582 (0.572, 0.589)	0.676 (0.668, 0.685)	0.093 (0.087, 0.101)	+	0.562 (0.554, 0.57)	0.666 (0.659, 0.674)	0.104 (0.097, 0.113)	+
Cardio	phecode_448-9	Peripheral vascular disease NOS [includes PAD]	0.716 (0.71, 0.722)	0.824 (0.819, 0.83)	0.108 (0.1, 0.113)	+	0.804 (0.797, 0.809)	0.839 (0.834, 0.844)	0.034 (0.03, 0.039)	+	0.767 (0.762, 0.772)	0.824 (0.819, 0.83)	0.057 (0.05, 0.061)	+
Cardio	phecode_449	Other disorders of the circulatory system	0.621 (0.607, 0.639)	0.718 (0.707, 0.732)	0.098 (0.084, 0.113)	+	0.665 (0.652, 0.682)	0.72 (0.708, 0.733)	0.055 (0.041, 0.067)	+	0.664 (0.647, 0.68)	0.716 (0.704, 0.729)	0.052 (0.039, 0.064)	+
Cardio	phecode_452	Hemorrhage, NOS	0.593 (0.58, 0.605)	0.739 (0.725, 0.749)	0.146 (0.128, 0.16)	+	0.608 (0.594, 0.621)	0.74 (0.726, 0.75)	0.131 (0.116, 0.146)	+	0.621 (0.61, 0.631)	0.738 (0.725, 0.749)	0.118 (0.104, 0.13)	+
Resp	phecode_460	Acute respiratory infection	0.504 (0.502, 0.505)	0.698 (0.697, 0.7)	0.195 (0.193, 0.197)	+	0.535 (0.534, 0.537)	0.7 (0.698, 0.701)	0.164 (0.162, 0.166)	+	0.531 (0.529, 0.533)	0.699 (0.697, 0.7)	0.167 (0.165, 0.17)	+
Resp	phecode_460-1	Acute upper respiratory infection	0.488 (0.486, 0.49)	0.708 (0.707, 0.71)	0.22 (0.218, 0.222)	+	0.538 (0.536, 0.54)	0.71 (0.709, 0.712)	0.173 (0.171, 0.175)	+	0.525 (0.524, 0.527)	0.708 (0.707, 0.71)	0.183 (0.181, 0.185)	+
Resp	phecode_460-2	Acute lower respiratory infection	0.555 (0.553, 0.556)	0.696 (0.694, 0.698)	0.141 (0.139, 0.143)	+	0.581 (0.579, 0.582)	0.697 (0.695, 0.699)	0.116 (0.114, 0.118)	+	0.58 (0.578, 0.581)	0.696 (0.694, 0.698)	0.116 (0.114, 0.118)	+
Resp	phecode_462	Sinusitis	0.521 (0.519, 0.524)	0.709 (0.707, 0.712)	0.188 (0.185, 0.192)	+	0.554 (0.551, 0.557)	0.71 (0.708, 0.712)	0.156 (0.153, 0.16)	+	0.547 (0.544, 0.55)	0.709 (0.707, 0.712)	0.163 (0.159, 0.167)	+
Resp	phecode_462-1	Acute sinusitis	0.566 (0.563, 0.571)	0.738 (0.734, 0.742)	0.172 (0.169, 0.176)	+	0.577 (0.574, 0.581)	0.738 (0.734, 0.742)	0.161 (0.158, 0.165)	+	0.576 (0.573, 0.581)	0.738 (0.734, 0.742)	0.162 (0.158, 0.165)	+
Resp	phecode_462-2	Chronic sinusitis	0.511 (0.509, 0.514)	0.714 (0.711, 0.716)	0.203 (0.199, 0.207)	+	0.551 (0.549, 0.554)	0.715 (0.712, 0.717)	0.163 (0.16, 0.166)	+	0.527 (0.524, 0.531)	0.714 (0.712, 0.716)	0.187 (0.184, 0.191)	+
Resp	phecode_463	Rhinitis and nasal congestion	0.504 (0.501, 0.506)	0.709 (0.707, 0.713)	0.205 (0.202, 0.209)	+	0.533 (0.529, 0.535)	0.711 (0.708, 0.714)	0.178 (0.173, 0.182)	+	0.517 (0.513, 0.52)	0.709 (0.707, 0.713)	0.193 (0.189, 0.196)	+
Resp	phecode_463-1	Chronic rhinitis	0.547 (0.543, 0.551)	0.719 (0.716, 0.723)	0.172 (0.167, 0.177)	+	0.555 (0.551, 0.56)	0.719 (0.716, 0.723)	0.164 (0.159, 0.168)	+	0.554 (0.55, 0.559)	0.719 (0.716, 0.723)	0.165 (0.159, 0.169)	+
Resp	phecode_463-2	Allergic rhinitis	0.471 (0.468, 0.474)	0.713 (0.71, 0.716)	0.242 (0.238, 0.247)	+	0.537 (0.533, 0.54)	0.718 (0.715, 0.721)	0.181 (0.177, 0.187)	+	0.508 (0.504, 0.512)	0.713 (0.71, 0.716)	0.205 (0.201, 0.209)	+
Resp	phecode_463-21	Seasonal allergic rhinitis	0.499 (0.495, 0.504)	0.72 (0.716, 0.725)	0.221 (0.214, 0.228)	+	0.549 (0.543, 0.554)	0.727 (0.723, 0.731)	0.178 (0.173, 0.185)	+	0.522 (0.517, 0.527)	0.72 (0.716, 0.725)	0.198 (0.192, 0.205)	+
Resp	phecode_463-23	Allergic rhinitis, due to animal hair and dander	0.635 (0.613, 0.651)	0.797 (0.782, 0.814)	0.162 (0.14, 0.183)	+	0.634 (0.611, 0.648)	0.794 (0.78, 0.808)	0.162 (0.141, 0.181)	+	0.629 (0.606, 0.647)	0.793 (0.779, 0.809)	0.165 (0.144, 0.188)	+
Resp	phecode_463-3	Vasomotor rhinitis*	0.573 (0.544, 0.6)	0.702 (0.684, 0.723)	0.13 (0.107, 0.161)	+	0.578 (0.543, 0.606)	0.698 (0.68, 0.722)	0.12 (0.101, 0.159)	+	0.58 (0.556, 0.601)	0.698 (0.683, 0.719)	0.119 (0.094, 0.144)	+
Resp	phecode_463-4	Nasal congestion*	0.496 (0.49, 0.5)	0.727 (0.722, 0.732)	0.23 (0.224, 0.235)	+	0.517 (0.511, 0.523)	0.727 (0.722, 0.732)	0.21 (0.203, 0.217)	+	0.511 (0.504, 0.515)	0.726 (0.722, 0.732)	0.216 (0.21, 0.223)	+
Resp	phecode_463-5	Postnasal drip	0.577 (0.568, 0.583)	0.747 (0.74, 0.751)	0.169 (0.164, 0.179)	+	0.585 (0.576, 0.591)	0.747 (0.741, 0.751)	0.162 (0.156, 0.171)	+	0.584 (0.575, 0.59)	0.747 (0.741, 0.751)	0.163 (0.157, 0.172)	+
Resp	phecode_464	Nasopharyngitis	0.531 (0.523, 0.537)	0.714 (0.709, 0.719)	0.182 (0.175, 0.191)	+	0.555 (0.549, 0.561)	0.714 (0.71, 0.72)	0.16 (0.154, 0.169)	+	0.549 (0.54, 0.554)	0.714 (0.71, 0.719)	0.166 (0.159, 0.175)	+
Resp	phecode_464-1	Acute nasopharyngitis	0.532 (0.525, 0.537)	0.714 (0.71, 0.718)	0.182 (0.175, 0.189)	+	0.555 (0.548, 0.559)	0.714 (0.71, 0.718)	0.159 (0.155, 0.166)	+	0.548 (0.542, 0.554)	0.714 (0.71, 0.718)	0.166 (0.161, 0.173)	+
Resp	phecode_465	Pharyngitis	0.548 (0.545, 0.551)	0.713 (0.71, 0.716)	0.165 (0.161, 0.168)	+	0.569 (0.566, 0.573)	0.715 (0.712, 0.718)	0.146 (0.142, 0.149)	+	0.56 (0.556, 0.563)	0.713 (0.71, 0.716)	0.153 (0.149, 0.156)	+
Resp	phecode_465-1	Acute Pharyngitis	0.548 (0.546, 0.551)	0.714 (0.711, 0.716)	0.165 (0.161, 0.169)	+	0.57 (0.566, 0.572)	0.716 (0.714, 0.718)	0.146 (0.143, 0.15)	+	0.56 (0.557, 0.562)	0.714 (0.711, 0.716)	0.154 (0.15, 0.158)	+
Resp	phecode_465-11	Streptococcal tonsillitis/pharyngitis	0.564 (0.527, 0.594)	0.709 (0.682, 0.744)	0.144 (0.112, 0.189)	+	0.549 (0.506, 0.576)	0.702 (0.671, 0.738)	0.155 (0.12, 0.201)	+	0.554 (0.518, 0.581)	0.707 (0.679, 0.745)	0.153 (0.124, 0.191)	+
Resp	phecode_465-2	Chronic Pharyngitis	0.548 (0.544, 0.551)	0.726 (0.723, 0.73)	0.178 (0.175, 0.182)	+	0.572 (0.568, 0.576)	0.728 (0.725, 0.731)	0.156 (0.153, 0.16)	+	0.563 (0.559, 0.566)	0.726 (0.723, 0.73)	0.164 (0.16, 0.168)	+
Resp	phecode_466	Tonsillitis and adenoiditis	0.643 (0.636, 0.647)	0.716 (0.71, 0.721)	0.073 (0.069, 0.077)	+	0.653 (0.647, 0.658)	0.72 (0.713, 0.724)	0.066 (0.062, 0.07)	+	0.645 (0.64, 0.65)	0.716 (0.71, 0.721)	0.07 (0.066, 0.074)	+
Resp	phecode_466-1	Acute tonsillitis and adenoiditis	0.657 (0.65, 0.661)	0.731 (0.726, 0.736)	0.074 (0.069, 0.079)	+	0.667 (0.66, 0.672)	0.734 (0.73, 0.74)	0.067 (0.063, 0.072)	+	0.659 (0.653, 0.664)	0.731 (0.726, 0.736)	0.071 (0.067, 0.076)	+
Resp	phecode_466-3	Peritonsillar abscess	0.625 (0.598, 0.661)	0.651 (0.618, 0.672)	0.025 (0.003, 0.053)	+	0.637 (0.61, 0.673)	0.657 (0.626, 0.682)	0.019 (-0.003, 0.043)	ns	0.621 (0.591, 0.648)	0.65 (0.625, 0.671)	0.027 (0.006, 0.052)	+
Resp	phecode_466-4	Hypertrophy of tonsils and adenoids	0.617 (0.596, 0.638)	0.718 (0.697, 0.739)	0.102 (0.078, 0.117)	+	0.637 (0.615, 0.661)	0.724 (0.703, 0.745)	0.087 (0.06, 0.102)	+	0.622 (0.602, 0.64)	0.719 (0.697, 0.737)	0.097 (0.073, 0.113)	+
Resp	phecode_467	Laryngitis and tracheitis	0.604 (0.598, 0.611)	0.736 (0.731, 0.741)	0.131 (0.126, 0.138)	+	0.619 (0.613, 0.626)	0.737 (0.732, 0.742)	0.117 (0.112, 0.121)	+	0.615 (0.61, 0.623)	0.735 (0.73, 0.74)	0.12 (0.114, 0.124)	+
Resp	phecode_467-1	Acute laryngitis and tracheitis	0.612 (0.607, 0.619)	0.741 (0.736, 0.745)	0.129 (0.124, 0.134)	+	0.627 (0.622, 0.632)	0.742 (0.737, 0.747)	0.116 (0.112, 0.121)	+	0.622 (0.617, 0.629)	0.741 (0.736, 0.745)	0.119 (0.114, 0.125)	+
Resp	phecode_467-2	Chronic laryngitis and tracheitis	0.496 (0.461, 0.531)	0.716 (0.678, 0.75)	0.219 (0.171, 0.273)	+	0.504 (0.463, 0.541)	0.715 (0.682, 0.749)	0.213 (0.168, 0.263)	+	0.514 (0.464, 0.552)	0.711 (0.675, 0.751)	0.198 (0.159, 0.244)	+
Resp	phecode_467-4	Acute epiglottitis	0.62 (0.565, 0.677)	0.613 (0.554, 0.65)	-0.01 (-0.061, 0.036)	ns	0.622 (0.556, 0.684)	0.596 (0.533, 0.64)	-0.02 (-0.072, 0.022)	ns	0.597 (0.531, 0.656)	0.58 (0.529, 0.634)	-0.013 (-0.074, 0.037)	ns
Resp	phecode_468	Pneumonia	0.662 (0.658, 0.665)	0.739 (0.735, 0.743)	0.077 (0.073, 0.08)	+	0.692 (0.688, 0.696)	0.742 (0.739, 0.747)	0.05 (0.047, 0.053)	+	0.692 (0.688, 0.695)	0.738 (0.735, 0.743)	0.047 (0.043, 0.049)	+
Resp	phecode_468-1	Viral pneumonia	0.591 (0.576, 0.606)	0.693 (0.671, 0.705)	0.102 (0.086, 0.12)	+	0.629 (0.617, 0.64)	0.694 (0.673, 0.706)	0.065 (0.049, 0.076)	+	0.64 (0.624, 0.653)	0.692 (0.671, 0.705)	0.052 (0.037, 0.065)	+
Resp	phecode_468-14	Influenza with pneumonia	0.606 (0.59, 0.625)	0.701 (0.682, 0.718)	0.094 (0.074, 0.116)	+	0.64 (0.629, 0.663)	0.702 (0.685, 0.719)	0.062 (0.046, 0.083)	+	0.644 (0.628, 0.664)	0.697 (0.681, 0.714)	0.053 (0.034, 0.071)	+
Resp	phecode_468-2	Bacterial pneumonia	0.608 (0.595, 0.615)	0.698 (0.687, 0.709)	0.091 (0.079, 0.107)	+	0.645 (0.634, 0.656)	0.701 (0.689, 0.711)	0.057 (0.042, 0.068)	+	0.657 (0.647, 0.671)	0.695 (0.684, 0.707)	0.037 (0.028, 0.049)	+
Resp	phecode_468-21	Pneumococcal pneumonia	0.585 (0.561, 0.601)	0.688 (0.664, 0.708)	0.104 (0.079, 0.124)	+	0.624 (0.605, 0.65)	0.69 (0.665, 0.71)	0.064 (0.044, 0.088)	+	0.623 (0.602, 0.645)	0.682 (0.656, 0.702)	0.059 (0.039, 0.082)	+
Resp	phecode_468-22	Pneumonia due to Klebsiella pneumoniae	0.729 (0.683, 0.778)	0.84 (0.813, 0.863)	0.114 (0.066, 0.151)	+	0.737 (0.686, 0.795)	0.832 (0.806, 0.86)	0.095 (0.039, 0.137)	+	0.751 (0.707, 0.807)	0.832 (0.807, 0.868)	0.082 (0.037, 0.109)	+
Resp	phecode_468-23	Pneumonia due to Pseudomonas	0.681 (0.651, 0.719)	0.859 (0.837, 0.879)	0.177 (0.137, 0.214)	+	0.733 (0.701, 0.759)	0.863 (0.84, 0.883)	0.131 (0.098, 0.166)	+	0.728 (0.694, 0.768)	0.852 (0.828, 0.877)	0.13 (0.094, 0.175)	+
Resp	phecode_468-24	Pneumonia due to Hemophilus influenzae	0.65 (0.622, 0.69)	0.778 (0.745, 0.81)	0.127 (0.071, 0.17)	+	0.691 (0.653, 0.723)	0.769 (0.736, 0.802)	0.08 (0.048, 0.113)	+	0.701 (0.663, 0.742)	0.77 (0.73, 0.801)	0.067 (0.024, 0.111)	+
Resp	phecode_468-25	Pneumonia due to Streptococcus	0.593 (0.548, 0.645)	0.675 (0.626, 0.714)	0.079 (0.022, 0.14)	+	0.676 (0.623, 0.721)	0.697 (0.644, 0.741)	0.019 (-0.029, 0.058)	ns	0.645 (0.582, 0.701)	0.662 (0.615, 0.711)	0.015 (-0.046, 0.084)	ns
Resp	phecode_468-26	Pneumonia due to Staphylococcus	0.649 (0.582, 0.701)	0.776 (0.742, 0.821)	0.125 (0.062, 0.195)	+	0.66 (0.598, 0.725)	0.763 (0.722, 0.81)	0.104 (0.041, 0.163)	+	0.703 (0.641, 0.759)	0.758 (0.714, 0.803)	0.059 (0.005, 0.11)	+
Resp	phecode_468-29	Tuberculosis pneumonia	0.495 (0.444, 0.546)	0.64 (0.594, 0.689)	0.147 (0.086, 0.198)	+	0.688 (0.638, 0.743)	0.682 (0.616, 0.729)	-0.001 (-0.049, 0.051)	ns	0.531 (0.477, 0.59)	0.596 (0.547, 0.652)	0.063 (0.01, 0.116)	+
Resp	phecode_468-5	Fungal pneumonia	0.586 (0.541, 0.619)	0.868 (0.845, 0.903)	0.281 (0.24, 0.323)	+	0.614 (0.586, 0.659)	0.867 (0.84, 0.903)	0.253 (0.211, 0.286)	+	0.643 (0.601, 0.684)	0.859 (0.829, 0.888)	0.214 (0.163, 0.258)	+
Resp	phecode_468-51	Pulmonary aspergillosis	0.586 (0.551, 0.622)	0.864 (0.841, 0.889)	0.276 (0.243, 0.317)	+	0.616 (0.582, 0.644)	0.864 (0.841, 0.888)	0.248 (0.219, 0.287)	+	0.644 (0.616, 0.678)	0.855 (0.831, 0.879)	0.212 (0.179, 0.24)	+
Resp	phecode_468-8	Bronchopneumonia	0.711 (0.699, 0.724)	0.83 (0.817, 0.841)	0.119 (0.111, 0.13)	+	0.735 (0.722, 0.748)	0.831 (0.817, 0.842)	0.096 (0.087, 0.106)	+	0.735 (0.724, 0.747)	0.83 (0.817, 0.842)	0.095 (0.088, 0.105)	+
Resp	phecode_468-9	Lobar pneumonia*	0.667 (0.663, 0.671)	0.751 (0.747, 0.755)	0.084 (0.079, 0.088)	+	0.702 (0.697, 0.706)	0.754 (0.751, 0.758)	0.053 (0.049, 0.056)	+	0.701 (0.697, 0.706)	0.75 (0.747, 0.755)	0.049 (0.045, 0.053)	+
Resp	phecode_469	Bronchitis	0.48 (0.475, 0.485)	0.785 (0.782, 0.788)	0.306 (0.3, 0.31)	+	0.539 (0.533, 0.544)	0.786 (0.782, 0.788)	0.247 (0.242, 0.252)	+	0.515 (0.509, 0.521)	0.785 (0.782, 0.788)	0.27 (0.263, 0.275)	+
Resp	phecode_469-1	Acute bronchitis	0.558 (0.547, 0.568)	0.726 (0.717, 0.735)	0.169 (0.157, 0.18)	+	0.603 (0.594, 0.615)	0.727 (0.718, 0.736)	0.124 (0.115, 0.136)	+	0.587 (0.574, 0.601)	0.725 (0.716, 0.734)	0.138 (0.125, 0.149)	+
Resp	phecode_469-2	Chronic bronchitis	0.622 (0.614, 0.634)	0.863 (0.853, 0.873)	0.241 (0.23, 0.251)	+	0.741 (0.729, 0.751)	0.866 (0.856, 0.877)	0.125 (0.114, 0.134)	+	0.721 (0.711, 0.733)	0.863 (0.852, 0.873)	0.142 (0.132, 0.152)	+
Resp	phecode_470	Acute bronchiolitis	0.538 (0.504, 0.573)	0.661 (0.623, 0.726)	0.124 (0.059, 0.197)	+	0.606 (0.548, 0.643)	0.674 (0.635, 0.744)	0.069 (0.024, 0.131)	+	0.564 (0.524, 0.609)	0.647 (0.6, 0.708)	0.084 (0.041, 0.126)	+
Resp	phecode_471	Other disorders of nose and nasal sinuses	0.47 (0.467, 0.473)	0.694 (0.69, 0.697)	0.224 (0.218, 0.228)	+	0.526 (0.522, 0.529)	0.695 (0.691, 0.697)	0.169 (0.165, 0.173)	+	0.494 (0.49, 0.498)	0.694 (0.69, 0.697)	0.2 (0.194, 0.205)	+
Resp	phecode_471-1	Cyst and mucocele of nose and nasal sinus*	0.5 (0.458, 0.547)	0.649 (0.605, 0.691)	0.147 (0.091, 0.209)	+	0.486 (0.434, 0.54)	0.612 (0.574, 0.667)	0.128 (0.072, 0.2)	+	0.442 (0.394, 0.505)	0.61 (0.573, 0.664)	0.169 (0.119, 0.221)	+
Resp	phecode_471-2	Deviated nasal septum	0.586 (0.576, 0.595)	0.687 (0.676, 0.695)	0.101 (0.091, 0.111)	+	0.595 (0.586, 0.602)	0.69 (0.679, 0.697)	0.095 (0.084, 0.104)	+	0.593 (0.584, 0.604)	0.687 (0.676, 0.695)	0.094 (0.083, 0.103)	+
Resp	phecode_471-3	Hypertrophy of nasal turbinates	0.594 (0.576, 0.612)	0.708 (0.694, 0.723)	0.117 (0.094, 0.132)	+	0.599 (0.583, 0.616)	0.706 (0.693, 0.722)	0.11 (0.085, 0.129)	+	0.598 (0.577, 0.62)	0.708 (0.693, 0.723)	0.112 (0.085, 0.133)	+
Resp	phecode_471-5	Nasal polyps	0.571 (0.561, 0.58)	0.694 (0.686, 0.703)	0.123 (0.111, 0.135)	+	0.585 (0.576, 0.592)	0.694 (0.687, 0.703)	0.11 (0.096, 0.121)	+	0.578 (0.571, 0.588)	0.693 (0.686, 0.702)	0.115 (0.102, 0.125)	+
Resp	phecode_472	Diseases of vocal cords and larynx, not elsewhere classified	0.558 (0.543, 0.571)	0.67 (0.659, 0.681)	0.113 (0.099, 0.126)	+	0.614 (0.603, 0.624)	0.674 (0.663, 0.686)	0.059 (0.04, 0.073)	+	0.59 (0.577, 0.597)	0.67 (0.659, 0.681)	0.08 (0.068, 0.093)	+
Resp	phecode_472-1	Paralysis of vocal cords and larynx	0.596 (0.559, 0.617)	0.669 (0.649, 0.702)	0.076 (0.054, 0.105)	+	0.617 (0.592, 0.639)	0.668 (0.648, 0.699)	0.052 (0.028, 0.072)	+	0.624 (0.597, 0.649)	0.668 (0.649, 0.697)	0.046 (0.019, 0.068)	+
Resp	phecode_472-2	Polyp of vocal cord and larynx	0.552 (0.513, 0.584)	0.67 (0.637, 0.711)	0.12 (0.074, 0.152)	+	0.622 (0.569, 0.657)	0.661 (0.622, 0.697)	0.038 (0.009, 0.083)	+	0.567 (0.526, 0.608)	0.656 (0.614, 0.694)	0.093 (0.051, 0.126)	+
Resp	phecode_472-3	Edema of larynx	0.502 (0.473, 0.534)	0.751 (0.714, 0.781)	0.248 (0.197, 0.28)	+	0.7 (0.661, 0.738)	0.734 (0.69, 0.766)	0.031 (0, 0.058)	ns	0.571 (0.535, 0.598)	0.716 (0.677, 0.75)	0.145 (0.108, 0.183)	+
Resp	phecode_472-4	Laryngeal spasm	0.578 (0.533, 0.629)	0.647 (0.606, 0.699)	0.07 (0.03, 0.113)	+	0.592 (0.544, 0.638)	0.651 (0.611, 0.705)	0.06 (0.022, 0.097)	+	0.576 (0.536, 0.613)	0.642 (0.598, 0.682)	0.069 (0.025, 0.108)	+
Resp	phecode_473	Other diseases of upper respiratory tract	0.523 (0.518, 0.53)	0.702 (0.694, 0.706)	0.179 (0.172, 0.185)	+	0.545 (0.539, 0.549)	0.702 (0.694, 0.706)	0.157 (0.151, 0.162)	+	0.546 (0.541, 0.552)	0.701 (0.694, 0.706)	0.156 (0.149, 0.161)	+
Resp	phecode_474	Chronic obstructive pulmonary disease [COPD]	0.661 (0.657, 0.665)	0.816 (0.813, 0.818)	0.156 (0.151, 0.159)	+	0.788 (0.785, 0.791)	0.844 (0.841, 0.846)	0.056 (0.053, 0.058)	+	0.681 (0.678, 0.685)	0.817 (0.813, 0.819)	0.136 (0.131, 0.139)	+
Resp	phecode_474-1	Emphysema	0.686 (0.679, 0.694)	0.845 (0.84, 0.85)	0.16 (0.15, 0.169)	+	0.832 (0.827, 0.838)	0.877 (0.872, 0.881)	0.045 (0.039, 0.048)	+	0.75 (0.743, 0.755)	0.846 (0.84, 0.851)	0.096 (0.089, 0.103)	+
Resp	phecode_474-13	Centrilobular emphysema*	0.636 (0.609, 0.67)	0.867 (0.849, 0.889)	0.23 (0.189, 0.269)	+	0.845 (0.829, 0.872)	0.846 (0.822, 0.878)	-0.002 (-0.024, 0.023)	ns	0.719 (0.684, 0.753)	0.856 (0.834, 0.884)	0.137 (0.104, 0.163)	+
Resp	phecode_475	Asthma	0.527 (0.524, 0.53)	0.661 (0.657, 0.665)	0.134 (0.128, 0.138)	+	0.561 (0.556, 0.565)	0.663 (0.659, 0.667)	0.102 (0.097, 0.106)	+	0.551 (0.547, 0.554)	0.662 (0.657, 0.665)	0.111 (0.107, 0.115)	+
Resp	phecode_475-5	Exercise induced bronchospasm	0.574 (0.557, 0.589)	0.854 (0.844, 0.869)	0.281 (0.262, 0.3)	+	0.576 (0.558, 0.59)	0.853 (0.843, 0.868)	0.277 (0.263, 0.299)	+	0.589 (0.571, 0.603)	0.852 (0.84, 0.865)	0.263 (0.242, 0.283)	+
Resp	phecode_476	Bronchiectasis	0.671 (0.664, 0.677)	0.772 (0.766, 0.778)	0.101 (0.096, 0.109)	+	0.687 (0.679, 0.694)	0.776 (0.769, 0.782)	0.089 (0.083, 0.097)	+	0.707 (0.702, 0.713)	0.772 (0.766, 0.778)	0.065 (0.057, 0.072)	+
Resp	phecode_477	Inhalation lung injury	0.745 (0.724, 0.759)	0.793 (0.777, 0.807)	0.048 (0.038, 0.058)	+	0.766 (0.752, 0.778)	0.795 (0.781, 0.809)	0.028 (0.019, 0.037)	+	0.759 (0.74, 0.78)	0.789 (0.773, 0.804)	0.028 (0.018, 0.038)	+
Resp	phecode_477-1	Pneumoconiosis	0.855 (0.841, 0.871)	0.879 (0.866, 0.893)	0.023 (0.012, 0.033)	+	0.871 (0.856, 0.883)	0.882 (0.869, 0.895)	0.01 (0.002, 0.018)	+	0.863 (0.849, 0.88)	0.872 (0.858, 0.885)	0.009 (-0.001, 0.017)	ns
Resp	phecode_477-2	Hypersensitivity pneumonitis	0.594 (0.559, 0.626)	0.706 (0.666, 0.732)	0.112 (0.075, 0.149)	+	0.645 (0.614, 0.673)	0.701 (0.661, 0.728)	0.055 (0.022, 0.088)	+	0.638 (0.603, 0.673)	0.695 (0.652, 0.722)	0.056 (0.019, 0.094)	+
Resp	phecode_478	Aspiration pneumonia	0.723 (0.713, 0.734)	0.83 (0.821, 0.838)	0.107 (0.096, 0.116)	+	0.742 (0.732, 0.752)	0.831 (0.821, 0.839)	0.089 (0.078, 0.097)	+	0.742 (0.732, 0.755)	0.83 (0.82, 0.839)	0.088 (0.077, 0.097)	+
Resp	phecode_479	Pulmonary insufficiency and acute respiratory distress syndrome	0.656 (0.649, 0.664)	0.75 (0.745, 0.756)	0.094 (0.086, 0.1)	+	0.698 (0.692, 0.704)	0.754 (0.748, 0.759)	0.056 (0.05, 0.06)	+	0.693 (0.687, 0.701)	0.749 (0.745, 0.755)	0.056 (0.049, 0.062)	+
Resp	phecode_479-1	Acute respiratory distress syndrome [ARDS]*	0.647 (0.606, 0.681)	0.782 (0.755, 0.805)	0.131 (0.103, 0.174)	+	0.697 (0.659, 0.725)	0.785 (0.76, 0.809)	0.086 (0.052, 0.118)	+	0.671 (0.632, 0.704)	0.778 (0.75, 0.801)	0.109 (0.077, 0.143)	+
Resp	phecode_479-3	Respiratory failure	0.681 (0.672, 0.695)	0.829 (0.823, 0.836)	0.148 (0.137, 0.158)	+	0.75 (0.742, 0.758)	0.833 (0.828, 0.841)	0.084 (0.078, 0.092)	+	0.74 (0.734, 0.75)	0.81 (0.804, 0.817)	0.07 (0.059, 0.079)	+
Resp	phecode_479-31	Acute respiratory failure	0.685 (0.666, 0.702)	0.824 (0.807, 0.846)	0.139 (0.118, 0.172)	+	0.743 (0.731, 0.764)	0.825 (0.807, 0.844)	0.081 (0.058, 0.106)	+	0.738 (0.721, 0.763)	0.82 (0.803, 0.84)	0.08 (0.059, 0.111)	+
Resp	phecode_479-6	Pulmonary collapse [Atelectasis]	0.641 (0.632, 0.646)	0.712 (0.705, 0.72)	0.072 (0.065, 0.077)	+	0.67 (0.664, 0.677)	0.714 (0.707, 0.722)	0.044 (0.038, 0.049)	+	0.668 (0.662, 0.675)	0.711 (0.704, 0.718)	0.043 (0.036, 0.046)	+
Resp	phecode_480	Pulmonary edema	0.687 (0.674, 0.703)	0.803 (0.792, 0.816)	0.116 (0.103, 0.129)	+	0.747 (0.734, 0.759)	0.806 (0.796, 0.818)	0.059 (0.047, 0.071)	+	0.745 (0.734, 0.759)	0.801 (0.791, 0.815)	0.056 (0.042, 0.068)	+
Resp	phecode_480-1	Acute pulmonary edema	0.75 (0.7, 0.795)	0.855 (0.813, 0.914)	0.108 (0.043, 0.172)	+	0.768 (0.709, 0.841)	0.849 (0.803, 0.919)	0.083 (0.03, 0.129)	+	0.801 (0.747, 0.85)	0.822 (0.755, 0.88)	0.022 (-0.024, 0.056)	ns
Resp	phecode_480-2	Chronic pulmonary edema	0.688 (0.661, 0.721)	0.843 (0.818, 0.865)	0.156 (0.131, 0.188)	+	0.757 (0.722, 0.784)	0.846 (0.823, 0.866)	0.09 (0.059, 0.11)	+	0.766 (0.736, 0.79)	0.84 (0.812, 0.864)	0.075 (0.051, 0.091)	+
Resp	phecode_481	Interstitial pulmonary diseases	0.72 (0.708, 0.73)	0.78 (0.773, 0.789)	0.061 (0.052, 0.068)	+	0.748 (0.739, 0.754)	0.787 (0.78, 0.795)	0.04 (0.031, 0.045)	+	0.743 (0.733, 0.75)	0.78 (0.772, 0.788)	0.037 (0.03, 0.042)	+
Resp	phecode_481-1	Pulmonary eosinophilia	0.453 (0.405, 0.515)	0.745 (0.68, 0.786)	0.292 (0.207, 0.355)	+	0.509 (0.468, 0.549)	0.746 (0.687, 0.791)	0.236 (0.146, 0.301)	+	0.584 (0.522, 0.63)	0.738 (0.671, 0.783)	0.154 (0.106, 0.229)	+
Resp	phecode_481-4	Pulmonary fibrosis	0.732 (0.72, 0.748)	0.826 (0.816, 0.839)	0.094 (0.08, 0.106)	+	0.754 (0.742, 0.773)	0.829 (0.817, 0.841)	0.074 (0.06, 0.088)	+	0.753 (0.741, 0.774)	0.826 (0.815, 0.838)	0.073 (0.06, 0.083)	+
Resp	phecode_481-42	Idiopathic pulmonary fibrosis	0.768 (0.742, 0.812)	0.83 (0.805, 0.862)	0.06 (0.036, 0.078)	+	0.786 (0.764, 0.825)	0.834 (0.81, 0.867)	0.045 (0.028, 0.062)	+	0.763 (0.731, 0.811)	0.815 (0.787, 0.844)	0.051 (0.021, 0.073)	+
Resp	phecode_482	Suppurative and necrotic conditions of the lower respiratory tract	0.636 (0.615, 0.658)	0.727 (0.709, 0.743)	0.092 (0.066, 0.112)	+	0.69 (0.671, 0.715)	0.733 (0.714, 0.75)	0.042 (0.026, 0.058)	+	0.672 (0.651, 0.692)	0.724 (0.706, 0.741)	0.052 (0.032, 0.076)	+
Resp	phecode_482-1	Abscess of lung and mediastinum	0.627 (0.591, 0.675)	0.765 (0.716, 0.808)	0.139 (0.082, 0.186)	+	0.713 (0.654, 0.76)	0.764 (0.712, 0.806)	0.052 (-0.005, 0.078)	ns	0.665 (0.617, 0.706)	0.755 (0.706, 0.801)	0.092 (0.04, 0.131)	+
Resp	phecode_482-11	Abscess of lung	0.644 (0.602, 0.682)	0.78 (0.739, 0.823)	0.139 (0.08, 0.184)	+	0.722 (0.686, 0.756)	0.757 (0.704, 0.812)	0.031 (-0.022, 0.075)	ns	0.682 (0.637, 0.735)	0.774 (0.733, 0.813)	0.093 (0.044, 0.14)	+
Resp	phecode_482-2	Pyothorax (empyema)	0.629 (0.605, 0.649)	0.715 (0.692, 0.734)	0.085 (0.062, 0.106)	+	0.682 (0.665, 0.7)	0.72 (0.698, 0.741)	0.038 (0.021, 0.057)	+	0.668 (0.645, 0.684)	0.711 (0.686, 0.731)	0.044 (0.027, 0.063)	+
Resp	phecode_483	Pleural effusion	0.676 (0.671, 0.68)	0.739 (0.734, 0.744)	0.063 (0.059, 0.068)	+	0.695 (0.69, 0.699)	0.74 (0.736, 0.745)	0.045 (0.041, 0.05)	+	0.7 (0.696, 0.704)	0.738 (0.734, 0.743)	0.038 (0.035, 0.041)	+
Resp	phecode_484	Pneumothorax and air leak	0.647 (0.633, 0.661)	0.689 (0.675, 0.701)	0.043 (0.026, 0.054)	+	0.686 (0.672, 0.699)	0.699 (0.683, 0.71)	0.013 (0.004, 0.022)	+	0.669 (0.656, 0.681)	0.687 (0.674, 0.7)	0.018 (0.006, 0.029)	+
Resp	phecode_484-1	Spontaneous pneumothorax	0.613 (0.573, 0.641)	0.727 (0.688, 0.76)	0.115 (0.088, 0.151)	+	0.687 (0.641, 0.734)	0.729 (0.686, 0.768)	0.043 (0.027, 0.068)	+	0.658 (0.622, 0.693)	0.72 (0.677, 0.751)	0.062 (0.038, 0.098)	+
Resp	phecode_484-4	Interstitial emphysema [Pneumomediastinum]	0.687 (0.626, 0.766)	0.732 (0.664, 0.782)	0.043 (-0.007, 0.113)	ns	0.711 (0.662, 0.77)	0.74 (0.68, 0.779)	0.03 (-0.024, 0.093)	ns	0.658 (0.589, 0.732)	0.7 (0.641, 0.754)	0.044 (-0.013, 0.102)	ns
Resp	phecode_485	Chronic respiratory failure	0.645 (0.62, 0.668)	0.876 (0.861, 0.902)	0.231 (0.198, 0.266)	+	0.748 (0.722, 0.775)	0.876 (0.861, 0.903)	0.129 (0.102, 0.148)	+	0.769 (0.746, 0.794)	0.874 (0.859, 0.899)	0.105 (0.078, 0.131)	+
Resp	phecode_486	Other respiratory disorders	0.523 (0.521, 0.526)	0.756 (0.755, 0.758)	0.233 (0.23, 0.236)	+	0.571 (0.568, 0.573)	0.757 (0.756, 0.759)	0.187 (0.184, 0.189)	+	0.556 (0.554, 0.558)	0.757 (0.755, 0.758)	0.201 (0.198, 0.203)	+
Resp	phecode_486-2	Other diseases of bronchus	0.488 (0.473, 0.501)	0.759 (0.747, 0.773)	0.271 (0.256, 0.289)	+	0.523 (0.511, 0.542)	0.759 (0.747, 0.772)	0.235 (0.215, 0.25)	+	0.548 (0.53, 0.566)	0.759 (0.747, 0.773)	0.21 (0.19, 0.229)	+
Resp	phecode_486-21	Bronchospasm	0.561 (0.538, 0.575)	0.817 (0.804, 0.829)	0.255 (0.231, 0.286)	+	0.562 (0.54, 0.58)	0.816 (0.803, 0.828)	0.254 (0.224, 0.283)	+	0.575 (0.555, 0.593)	0.815 (0.802, 0.828)	0.239 (0.21, 0.268)	+
Resp	phecode_486-3	Other diseases of mediastinum	0.59 (0.552, 0.639)	0.663 (0.61, 0.725)	0.071 (0.01, 0.12)	+	0.606 (0.555, 0.658)	0.665 (0.606, 0.723)	0.06 (0.005, 0.118)	+	0.601 (0.548, 0.643)	0.643 (0.579, 0.706)	0.04 (-0.001, 0.1)	ns
Resp	phecode_486-4	Disorders of diaphragm	0.741 (0.723, 0.758)	0.77 (0.752, 0.789)	0.029 (0.015, 0.04)	+	0.749 (0.732, 0.766)	0.771 (0.754, 0.789)	0.021 (0.008, 0.033)	+	0.746 (0.728, 0.762)	0.763 (0.748, 0.783)	0.018 (0.006, 0.03)	+
Resp	phecode_486-41	Hiccough	0.779 (0.761, 0.803)	0.791 (0.77, 0.815)	0.011 (0.001, 0.025)	+	0.785 (0.766, 0.811)	0.792 (0.773, 0.817)	0.007 (-0.003, 0.021)	ns	0.779 (0.763, 0.807)	0.784 (0.762, 0.812)	0.005 (-0.005, 0.018)	ns
Resp	phecode_486-5	Abnormal sputum	0.536 (0.53, 0.539)	0.755 (0.751, 0.757)	0.219 (0.215, 0.223)	+	0.583 (0.579, 0.587)	0.755 (0.752, 0.757)	0.172 (0.168, 0.176)	+	0.578 (0.574, 0.582)	0.755 (0.751, 0.757)	0.176 (0.173, 0.181)	+
Resp	phecode_487	Hemorrhage from respiratory passages	0.592 (0.588, 0.598)	0.686 (0.683, 0.691)	0.093 (0.088, 0.097)	+	0.606 (0.602, 0.61)	0.687 (0.684, 0.693)	0.081 (0.077, 0.086)	+	0.614 (0.61, 0.62)	0.685 (0.682, 0.691)	0.072 (0.067, 0.077)	+
Resp	phecode_487-1	Epistaxis	0.596 (0.592, 0.6)	0.683 (0.678, 0.688)	0.087 (0.08, 0.092)	+	0.605 (0.6, 0.608)	0.684 (0.68, 0.69)	0.08 (0.074, 0.084)	+	0.611 (0.607, 0.616)	0.682 (0.678, 0.688)	0.072 (0.067, 0.076)	+
Resp	phecode_487-3	Hemoptysis	0.591 (0.583, 0.6)	0.724 (0.718, 0.73)	0.132 (0.12, 0.144)	+	0.641 (0.634, 0.647)	0.728 (0.722, 0.734)	0.087 (0.077, 0.094)	+	0.629 (0.623, 0.636)	0.724 (0.717, 0.729)	0.094 (0.084, 0.104)	+
Resp	phecode_488	Abnormalities of breathing	0.56 (0.558, 0.562)	0.728 (0.726, 0.729)	0.168 (0.166, 0.171)	+	0.6 (0.598, 0.603)	0.729 (0.728, 0.731)	0.129 (0.126, 0.131)	+	0.59 (0.588, 0.592)	0.728 (0.726, 0.73)	0.138 (0.135, 0.141)	+
Resp	phecode_488-1	Dyspnea [Shortness of breath]	0.589 (0.587, 0.591)	0.747 (0.745, 0.749)	0.159 (0.156, 0.162)	+	0.632 (0.628, 0.634)	0.749 (0.747, 0.751)	0.118 (0.115, 0.12)	+	0.623 (0.62, 0.625)	0.748 (0.745, 0.75)	0.125 (0.122, 0.127)	+
Resp	phecode_488-11	Orthopnea	0.662 (0.633, 0.687)	0.858 (0.838, 0.877)	0.197 (0.167, 0.222)	+	0.724 (0.696, 0.748)	0.855 (0.837, 0.874)	0.13 (0.102, 0.153)	+	0.753 (0.721, 0.781)	0.822 (0.802, 0.844)	0.071 (0.04, 0.1)	+
Resp	phecode_488-2	Hyperventilation	0.538 (0.516, 0.572)	0.718 (0.69, 0.741)	0.18 (0.143, 0.213)	+	0.596 (0.57, 0.631)	0.718 (0.69, 0.74)	0.121 (0.083, 0.149)	+	0.595 (0.57, 0.626)	0.712 (0.683, 0.735)	0.116 (0.09, 0.139)	+
Resp	phecode_488-5	Stridor	0.577 (0.554, 0.612)	0.671 (0.64, 0.703)	0.092 (0.048, 0.146)	+	0.579 (0.545, 0.613)	0.669 (0.636, 0.698)	0.09 (0.055, 0.137)	+	0.59 (0.563, 0.633)	0.665 (0.638, 0.698)	0.075 (0.031, 0.116)	+
Resp	phecode_488-6	Wheezing	0.502 (0.498, 0.507)	0.788 (0.784, 0.793)	0.286 (0.281, 0.291)	+	0.576 (0.571, 0.581)	0.789 (0.785, 0.794)	0.214 (0.208, 0.22)	+	0.553 (0.548, 0.558)	0.788 (0.784, 0.793)	0.236 (0.231, 0.241)	+
Resp	phecode_488-8	Mouth breathing*	0.594 (0.584, 0.602)	0.705 (0.699, 0.712)	0.112 (0.105, 0.12)	+	0.613 (0.603, 0.622)	0.708 (0.702, 0.714)	0.096 (0.089, 0.104)	+	0.601 (0.592, 0.608)	0.705 (0.699, 0.711)	0.104 (0.096, 0.111)	+
Resp	phecode_488-9	Obesity hypoventilation syndrome [OHS]	0.502 (0.464, 0.539)	0.911 (0.891, 0.93)	0.41 (0.37, 0.452)	+	0.772 (0.73, 0.818)	0.916 (0.897, 0.93)	0.143 (0.104, 0.189)	+	0.679 (0.626, 0.733)	0.905 (0.881, 0.924)	0.226 (0.179, 0.277)	+
Resp	phecode_491	Pleurisy	0.661 (0.652, 0.671)	0.708 (0.701, 0.717)	0.047 (0.04, 0.053)	+	0.675 (0.668, 0.685)	0.711 (0.704, 0.721)	0.037 (0.032, 0.043)	+	0.675 (0.667, 0.685)	0.707 (0.7, 0.716)	0.031 (0.028, 0.036)	+
Resp	phecode_492	Tracheoesophageal fistula	0.647 (0.598, 0.698)	0.811 (0.755, 0.859)	0.164 (0.087, 0.238)	+	0.715 (0.668, 0.757)	0.818 (0.764, 0.865)	0.101 (0.036, 0.147)	+	0.702 (0.615, 0.761)	0.766 (0.688, 0.82)	0.067 (0.028, 0.11)	+
Resp	phecode_494	Voice disturbance	0.583 (0.574, 0.589)	0.729 (0.724, 0.735)	0.146 (0.141, 0.152)	+	0.594 (0.587, 0.6)	0.729 (0.724, 0.736)	0.135 (0.13, 0.14)	+	0.6 (0.592, 0.606)	0.729 (0.723, 0.735)	0.129 (0.122, 0.134)	+
Resp	phecode_495	Abnormal findings on diagnostic imaging of lung	0.64 (0.634, 0.644)	0.704 (0.7, 0.71)	0.065 (0.06, 0.07)	+	0.682 (0.677, 0.686)	0.714 (0.708, 0.718)	0.032 (0.027, 0.035)	+	0.668 (0.663, 0.672)	0.704 (0.699, 0.709)	0.036 (0.032, 0.04)	+
Resp	phecode_495-1	Solitary pulmonary nodule	0.612 (0.598, 0.626)	0.76 (0.748, 0.773)	0.148 (0.129, 0.16)	+	0.659 (0.644, 0.675)	0.762 (0.75, 0.775)	0.104 (0.092, 0.116)	+	0.652 (0.631, 0.664)	0.758 (0.745, 0.771)	0.107 (0.093, 0.121)	+
Resp	phecode_496	Abnormal results of pulmonary function studies	0.553 (0.548, 0.56)	0.795 (0.791, 0.799)	0.242 (0.236, 0.248)	+	0.62 (0.614, 0.625)	0.797 (0.793, 0.801)	0.177 (0.171, 0.183)	+	0.6 (0.594, 0.607)	0.796 (0.792, 0.8)	0.196 (0.19, 0.202)	+
Resp	phecode_497	Respiratory arrest	0.664 (0.639, 0.695)	0.805 (0.774, 0.841)	0.142 (0.103, 0.182)	+	0.705 (0.673, 0.728)	0.798 (0.767, 0.835)	0.095 (0.059, 0.141)	+	0.706 (0.682, 0.75)	0.803 (0.772, 0.84)	0.097 (0.055, 0.136)	+
Resp	phecode_498	Asphyxia and hypoxemia	0.617 (0.602, 0.635)	0.737 (0.722, 0.752)	0.12 (0.098, 0.14)	+	0.653 (0.638, 0.673)	0.736 (0.719, 0.751)	0.082 (0.059, 0.1)	+	0.661 (0.639, 0.675)	0.733 (0.717, 0.748)	0.071 (0.058, 0.096)	+
Resp	phecode_498-2	Cyanosis	0.575 (0.536, 0.599)	0.699 (0.666, 0.75)	0.126 (0.084, 0.178)	+	0.575 (0.545, 0.602)	0.692 (0.656, 0.744)	0.12 (0.078, 0.165)	+	0.599 (0.566, 0.638)	0.677 (0.643, 0.732)	0.078 (0.024, 0.114)	+
Resp	phecode_499	Other symptoms and disorders of the respiratory system	0.582 (0.548, 0.616)	0.825 (0.796, 0.846)	0.244 (0.209, 0.274)	+	0.614 (0.579, 0.641)	0.828 (0.804, 0.852)	0.214 (0.183, 0.246)	+	0.668 (0.631, 0.697)	0.825 (0.795, 0.849)	0.158 (0.121, 0.191)	+
GI	phecode_500	Disorders of tooth develoment	0.571 (0.556, 0.59)	0.598 (0.58, 0.612)	0.026 (0.012, 0.04)	+	0.569 (0.551, 0.584)	0.597 (0.577, 0.611)	0.028 (0.011, 0.044)	+	0.57 (0.554, 0.586)	0.596 (0.579, 0.609)	0.026 (0.012, 0.042)	+
GI	phecode_500-4	Disturbances in tooth eruption	0.575 (0.559, 0.591)	0.6 (0.581, 0.615)	0.025 (0.009, 0.04)	+	0.572 (0.555, 0.587)	0.599 (0.583, 0.614)	0.026 (0.012, 0.039)	+	0.573 (0.556, 0.588)	0.598 (0.583, 0.611)	0.025 (0.009, 0.039)	+
GI	phecode_500-41	Impacted teeth*	0.585 (0.565, 0.607)	0.606 (0.59, 0.621)	0.022 (0.007, 0.039)	+	0.58 (0.558, 0.606)	0.606 (0.59, 0.621)	0.026 (0.008, 0.043)	+	0.583 (0.562, 0.603)	0.606 (0.589, 0.621)	0.024 (0.008, 0.041)	+
GI	phecode_501	Dental caries	0.493 (0.482, 0.501)	0.651 (0.643, 0.66)	0.159 (0.148, 0.169)	+	0.583 (0.575, 0.592)	0.659 (0.649, 0.667)	0.075 (0.067, 0.086)	+	0.555 (0.548, 0.566)	0.65 (0.641, 0.659)	0.094 (0.085, 0.106)	+
GI	phecode_502	Other diseases of teeth and supporting structures	0.468 (0.462, 0.474)	0.689 (0.683, 0.694)	0.221 (0.211, 0.228)	+	0.572 (0.564, 0.579)	0.692 (0.687, 0.698)	0.121 (0.115, 0.129)	+	0.542 (0.537, 0.547)	0.689 (0.683, 0.694)	0.146 (0.139, 0.154)	+
GI	phecode_502-6	Loss of teeth and edentulism	0.512 (0.464, 0.56)	0.64 (0.594, 0.678)	0.128 (0.071, 0.172)	+	0.582 (0.538, 0.631)	0.645 (0.602, 0.694)	0.063 (0.014, 0.105)	+	0.553 (0.506, 0.604)	0.611 (0.56, 0.649)	0.057 (-0.008, 0.114)	ns
GI	phecode_503	Diseases of pulp and periapical tissues	0.503 (0.498, 0.508)	0.686 (0.681, 0.694)	0.184 (0.175, 0.191)	+	0.58 (0.572, 0.59)	0.691 (0.686, 0.699)	0.111 (0.105, 0.117)	+	0.546 (0.539, 0.554)	0.686 (0.682, 0.694)	0.141 (0.133, 0.148)	+
GI	phecode_503-5	Periapical abscess	0.504 (0.497, 0.515)	0.689 (0.684, 0.696)	0.185 (0.177, 0.193)	+	0.581 (0.573, 0.59)	0.694 (0.689, 0.7)	0.112 (0.106, 0.121)	+	0.547 (0.541, 0.555)	0.689 (0.684, 0.696)	0.142 (0.134, 0.15)	+
GI	phecode_504	Periodontal diseases	0.466 (0.455, 0.478)	0.654 (0.647, 0.664)	0.187 (0.175, 0.203)	+	0.577 (0.564, 0.585)	0.661 (0.654, 0.671)	0.085 (0.077, 0.093)	+	0.544 (0.535, 0.554)	0.652 (0.645, 0.662)	0.108 (0.097, 0.121)	+
GI	phecode_504-1	Gingivitis	0.516 (0.5, 0.533)	0.706 (0.694, 0.718)	0.19 (0.168, 0.212)	+	0.596 (0.582, 0.611)	0.713 (0.702, 0.725)	0.117 (0.101, 0.132)	+	0.545 (0.526, 0.562)	0.705 (0.694, 0.718)	0.16 (0.143, 0.184)	+
GI	phecode_504-3	Periodontitis	0.555 (0.541, 0.574)	0.629 (0.612, 0.646)	0.074 (0.06, 0.104)	+	0.586 (0.565, 0.604)	0.633 (0.616, 0.649)	0.046 (0.029, 0.076)	+	0.561 (0.542, 0.582)	0.625 (0.609, 0.644)	0.064 (0.044, 0.094)	+
GI	phecode_504-31	Aggressive periodontitis	0.513 (0.442, 0.6)	0.604 (0.537, 0.669)	0.094 (0.016, 0.158)	+	0.519 (0.438, 0.597)	0.601 (0.541, 0.675)	0.081 (0.028, 0.137)	+	0.514 (0.436, 0.584)	0.591 (0.514, 0.648)	0.077 (0.012, 0.135)	+
GI	phecode_504-32	Chronic periodontitis	0.56 (0.545, 0.58)	0.627 (0.604, 0.647)	0.066 (0.037, 0.093)	+	0.59 (0.569, 0.607)	0.631 (0.607, 0.652)	0.041 (0.022, 0.062)	+	0.566 (0.551, 0.587)	0.623 (0.6, 0.643)	0.056 (0.022, 0.076)	+
GI	phecode_504-4	Gingival enlargement*	0.557 (0.522, 0.604)	0.732 (0.694, 0.795)	0.176 (0.102, 0.229)	+	0.658 (0.598, 0.711)	0.752 (0.716, 0.803)	0.099 (0.046, 0.138)	+	0.573 (0.533, 0.625)	0.721 (0.683, 0.772)	0.148 (0.091, 0.187)	+
GI	phecode_505	Oral cysts	0.499 (0.481, 0.514)	0.604 (0.585, 0.627)	0.106 (0.077, 0.134)	+	0.532 (0.505, 0.55)	0.607 (0.59, 0.629)	0.077 (0.046, 0.106)	+	0.499 (0.48, 0.511)	0.602 (0.583, 0.624)	0.103 (0.078, 0.126)	+
GI	phecode_506	Diseases of salivary glands	0.581 (0.575, 0.587)	0.73 (0.724, 0.736)	0.15 (0.144, 0.156)	+	0.611 (0.604, 0.616)	0.732 (0.726, 0.739)	0.121 (0.116, 0.127)	+	0.61 (0.602, 0.62)	0.73 (0.724, 0.736)	0.121 (0.113, 0.128)	+
GI	phecode_506-3	Sialoadenitis	0.541 (0.524, 0.551)	0.7 (0.691, 0.711)	0.159 (0.142, 0.176)	+	0.594 (0.583, 0.607)	0.704 (0.696, 0.716)	0.11 (0.095, 0.127)	+	0.58 (0.562, 0.592)	0.699 (0.691, 0.71)	0.119 (0.105, 0.135)	+
GI	phecode_506-4	Sialolithiasis	0.516 (0.5, 0.543)	0.665 (0.641, 0.68)	0.148 (0.119, 0.175)	+	0.562 (0.547, 0.589)	0.666 (0.643, 0.684)	0.104 (0.083, 0.123)	+	0.537 (0.505, 0.561)	0.664 (0.641, 0.678)	0.127 (0.101, 0.159)	+
GI	phecode_506-5	Disturbances of salivary secretion	0.618 (0.611, 0.626)	0.782 (0.776, 0.789)	0.165 (0.157, 0.171)	+	0.643 (0.631, 0.654)	0.784 (0.777, 0.791)	0.141 (0.131, 0.149)	+	0.645 (0.636, 0.655)	0.782 (0.776, 0.789)	0.138 (0.129, 0.145)	+
GI	phecode_506-6	Mucocele of salivary gland	0.467 (0.426, 0.506)	0.636 (0.595, 0.672)	0.174 (0.123, 0.213)	+	0.477 (0.434, 0.511)	0.632 (0.591, 0.664)	0.154 (0.109, 0.198)	+	0.492 (0.433, 0.528)	0.63 (0.592, 0.671)	0.137 (0.098, 0.179)	+
GI	phecode_507	Lesions of mouth	0.56 (0.556, 0.564)	0.7 (0.696, 0.705)	0.14 (0.135, 0.146)	+	0.576 (0.572, 0.581)	0.701 (0.697, 0.706)	0.124 (0.12, 0.13)	+	0.577 (0.572, 0.58)	0.7 (0.696, 0.705)	0.123 (0.119, 0.128)	+
GI	phecode_507-1	Stomatitis	0.559 (0.553, 0.567)	0.72 (0.714, 0.727)	0.161 (0.154, 0.17)	+	0.586 (0.581, 0.594)	0.723 (0.717, 0.73)	0.137 (0.13, 0.145)	+	0.577 (0.571, 0.584)	0.72 (0.713, 0.727)	0.143 (0.136, 0.152)	+
GI	phecode_507-11	Recurrent oral aphthae [Recurrent aphthous stomatitis]	0.545 (0.534, 0.561)	0.745 (0.729, 0.753)	0.2 (0.182, 0.211)	+	0.579 (0.566, 0.597)	0.747 (0.732, 0.756)	0.168 (0.152, 0.184)	+	0.558 (0.545, 0.57)	0.744 (0.727, 0.753)	0.186 (0.171, 0.198)	+
GI	phecode_507-2	Cellulitis and abscess of mouth	0.548 (0.513, 0.584)	0.638 (0.615, 0.672)	0.089 (0.058, 0.123)	+	0.557 (0.531, 0.601)	0.631 (0.603, 0.673)	0.074 (0.05, 0.101)	+	0.588 (0.561, 0.615)	0.634 (0.608, 0.669)	0.047 (0.02, 0.077)	+
GI	phecode_507-3	Oral leukoplakia	0.497 (0.474, 0.512)	0.669 (0.652, 0.689)	0.173 (0.154, 0.199)	+	0.572 (0.552, 0.595)	0.671 (0.648, 0.691)	0.098 (0.078, 0.126)	+	0.522 (0.506, 0.541)	0.662 (0.645, 0.684)	0.139 (0.115, 0.171)	+
GI	phecode_508	Diseases of lips	0.58 (0.572, 0.586)	0.712 (0.706, 0.721)	0.133 (0.123, 0.142)	+	0.589 (0.582, 0.596)	0.713 (0.707, 0.722)	0.124 (0.113, 0.134)	+	0.594 (0.586, 0.6)	0.712 (0.705, 0.721)	0.118 (0.108, 0.124)	+
GI	phecode_509	Diseases of tongue	0.569 (0.563, 0.575)	0.717 (0.711, 0.721)	0.148 (0.141, 0.154)	+	0.581 (0.575, 0.587)	0.717 (0.712, 0.722)	0.136 (0.127, 0.142)	+	0.584 (0.578, 0.589)	0.716 (0.711, 0.721)	0.132 (0.126, 0.138)	+
GI	phecode_509-1	Glossitis	0.604 (0.593, 0.613)	0.744 (0.736, 0.753)	0.14 (0.13, 0.154)	+	0.62 (0.608, 0.629)	0.744 (0.737, 0.753)	0.125 (0.115, 0.137)	+	0.62 (0.611, 0.629)	0.743 (0.735, 0.752)	0.123 (0.113, 0.133)	+
GI	phecode_509-11	Glossodynia	0.621 (0.603, 0.633)	0.784 (0.774, 0.794)	0.164 (0.149, 0.174)	+	0.637 (0.619, 0.647)	0.783 (0.773, 0.793)	0.148 (0.135, 0.157)	+	0.633 (0.614, 0.646)	0.782 (0.773, 0.792)	0.149 (0.136, 0.16)	+
GI	phecode_509-2	Geographic tongue	0.534 (0.512, 0.563)	0.7 (0.683, 0.727)	0.167 (0.137, 0.192)	+	0.546 (0.521, 0.573)	0.696 (0.679, 0.723)	0.151 (0.12, 0.176)	+	0.536 (0.504, 0.556)	0.695 (0.678, 0.724)	0.161 (0.137, 0.186)	+
GI	phecode_509-3	Hypertrophy of tongue papillae	0.555 (0.537, 0.572)	0.754 (0.736, 0.775)	0.201 (0.179, 0.225)	+	0.575 (0.559, 0.592)	0.754 (0.736, 0.774)	0.18 (0.161, 0.198)	+	0.563 (0.548, 0.583)	0.753 (0.735, 0.771)	0.189 (0.168, 0.209)	+
GI	phecode_510	Diseases of esophagus	0.561 (0.557, 0.564)	0.667 (0.663, 0.669)	0.106 (0.102, 0.11)	+	0.572 (0.568, 0.575)	0.667 (0.663, 0.67)	0.095 (0.091, 0.1)	+	0.579 (0.576, 0.582)	0.667 (0.663, 0.669)	0.088 (0.084, 0.091)	+
GI	phecode_510-1	Achalasia of cardia	0.564 (0.527, 0.599)	0.676 (0.636, 0.724)	0.116 (0.048, 0.161)	+	0.579 (0.528, 0.611)	0.678 (0.64, 0.725)	0.099 (0.052, 0.154)	+	0.593 (0.554, 0.631)	0.674 (0.629, 0.718)	0.084 (0.031, 0.127)	+
GI	phecode_510-2	Esophagitis	0.553 (0.55, 0.557)	0.662 (0.659, 0.666)	0.109 (0.105, 0.113)	+	0.567 (0.563, 0.571)	0.663 (0.659, 0.667)	0.096 (0.091, 0.1)	+	0.572 (0.569, 0.576)	0.662 (0.658, 0.666)	0.09 (0.085, 0.093)	+
GI	phecode_510-5	Dyskinesia of esophagus	0.588 (0.572, 0.601)	0.738 (0.726, 0.755)	0.151 (0.137, 0.166)	+	0.6 (0.585, 0.614)	0.739 (0.727, 0.755)	0.139 (0.124, 0.155)	+	0.624 (0.61, 0.638)	0.738 (0.726, 0.755)	0.114 (0.103, 0.128)	+
GI	phecode_510-6	Diverticulum of esophagus	0.672 (0.649, 0.704)	0.718 (0.687, 0.748)	0.046 (0.017, 0.072)	+	0.666 (0.643, 0.699)	0.718 (0.689, 0.75)	0.053 (0.028, 0.074)	+	0.661 (0.628, 0.691)	0.709 (0.676, 0.736)	0.048 (0.022, 0.072)	+
GI	phecode_510-7	Gastroesophageal laceration-hemorrhage syndrome [Mallory-Weiss tear]	0.57 (0.539, 0.599)	0.671 (0.645, 0.699)	0.102 (0.064, 0.125)	+	0.603 (0.569, 0.633)	0.668 (0.644, 0.694)	0.066 (0.041, 0.098)	+	0.598 (0.562, 0.629)	0.665 (0.64, 0.692)	0.068 (0.04, 0.096)	+
GI	phecode_510-8	Barrett's esophagus	0.641 (0.633, 0.646)	0.709 (0.703, 0.716)	0.068 (0.063, 0.077)	+	0.648 (0.641, 0.654)	0.711 (0.705, 0.718)	0.063 (0.057, 0.071)	+	0.671 (0.663, 0.678)	0.71 (0.704, 0.717)	0.039 (0.034, 0.048)	+
GI	phecode_511	Gastro-esophageal reflux disease	0.549 (0.547, 0.551)	0.685 (0.683, 0.687)	0.136 (0.132, 0.138)	+	0.565 (0.563, 0.568)	0.686 (0.683, 0.688)	0.12 (0.116, 0.122)	+	0.568 (0.566, 0.571)	0.685 (0.683, 0.687)	0.117 (0.113, 0.119)	+
GI	phecode_512	Dysphagia	0.569 (0.565, 0.574)	0.683 (0.679, 0.686)	0.115 (0.109, 0.119)	+	0.587 (0.582, 0.591)	0.684 (0.679, 0.687)	0.097 (0.091, 0.1)	+	0.596 (0.593, 0.6)	0.683 (0.679, 0.686)	0.087 (0.082, 0.091)	+
GI	phecode_513	Peptic ulcer	0.607 (0.601, 0.612)	0.688 (0.684, 0.693)	0.081 (0.076, 0.086)	+	0.63 (0.625, 0.635)	0.69 (0.686, 0.694)	0.06 (0.055, 0.064)	+	0.625 (0.619, 0.631)	0.688 (0.683, 0.692)	0.062 (0.057, 0.067)	+
GI	phecode_513-1	Esophageal ulcer	0.625 (0.616, 0.632)	0.694 (0.687, 0.702)	0.069 (0.061, 0.077)	+	0.635 (0.628, 0.643)	0.696 (0.689, 0.704)	0.061 (0.053, 0.069)	+	0.638 (0.63, 0.645)	0.693 (0.686, 0.701)	0.055 (0.048, 0.062)	+
GI	phecode_513-2	Gastric ulcer	0.595 (0.589, 0.601)	0.7 (0.694, 0.708)	0.105 (0.1, 0.112)	+	0.63 (0.624, 0.636)	0.702 (0.695, 0.709)	0.072 (0.066, 0.079)	+	0.631 (0.623, 0.638)	0.7 (0.694, 0.707)	0.069 (0.063, 0.077)	+
GI	phecode_513-3	Duodenal ulcer	0.644 (0.636, 0.653)	0.705 (0.697, 0.715)	0.06 (0.054, 0.07)	+	0.674 (0.665, 0.683)	0.709 (0.701, 0.719)	0.035 (0.03, 0.043)	+	0.667 (0.658, 0.676)	0.705 (0.697, 0.714)	0.038 (0.029, 0.045)	+
GI	phecode_513-4	Gastrojejunal ulcer	0.542 (0.491, 0.588)	0.779 (0.708, 0.833)	0.236 (0.155, 0.342)	+	0.564 (0.52, 0.651)	0.777 (0.712, 0.836)	0.208 (0.117, 0.271)	+	0.58 (0.518, 0.639)	0.759 (0.691, 0.813)	0.176 (0.125, 0.241)	+
GI	phecode_514	Gastrointestinal obstruction	0.624 (0.618, 0.631)	0.678 (0.673, 0.686)	0.055 (0.046, 0.06)	+	0.633 (0.627, 0.638)	0.679 (0.673, 0.686)	0.046 (0.039, 0.051)	+	0.641 (0.636, 0.649)	0.677 (0.672, 0.685)	0.036 (0.03, 0.04)	+
GI	phecode_514-1	Esophageal obstruction (Stricture and stenosis of esophagus)	0.623 (0.613, 0.631)	0.666 (0.657, 0.677)	0.043 (0.032, 0.054)	+	0.627 (0.618, 0.636)	0.665 (0.657, 0.676)	0.039 (0.029, 0.049)	+	0.639 (0.628, 0.65)	0.664 (0.656, 0.675)	0.026 (0.018, 0.035)	+
GI	phecode_514-2	Intestinal obstruction	0.627 (0.619, 0.632)	0.702 (0.693, 0.708)	0.075 (0.068, 0.081)	+	0.641 (0.632, 0.647)	0.704 (0.696, 0.71)	0.064 (0.055, 0.069)	+	0.65 (0.642, 0.657)	0.701 (0.693, 0.707)	0.052 (0.046, 0.06)	+
GI	phecode_514-21	Impaction of intestine	0.595 (0.577, 0.617)	0.7 (0.677, 0.725)	0.105 (0.083, 0.127)	+	0.605 (0.585, 0.635)	0.698 (0.676, 0.725)	0.094 (0.073, 0.121)	+	0.611 (0.594, 0.638)	0.697 (0.674, 0.721)	0.087 (0.067, 0.111)	+
GI	phecode_514-3	Ileus	0.661 (0.646, 0.677)	0.696 (0.684, 0.709)	0.034 (0.019, 0.047)	+	0.667 (0.651, 0.681)	0.696 (0.682, 0.708)	0.029 (0.014, 0.038)	+	0.671 (0.655, 0.687)	0.694 (0.68, 0.706)	0.023 (0.012, 0.034)	+
GI	phecode_514-31	Paralytic ileus	0.651 (0.617, 0.679)	0.706 (0.677, 0.745)	0.056 (0.029, 0.089)	+	0.646 (0.609, 0.672)	0.701 (0.673, 0.738)	0.053 (0.023, 0.082)	+	0.658 (0.619, 0.685)	0.701 (0.672, 0.737)	0.045 (0.017, 0.086)	+
GI	phecode_515	Heartburn and epigastric pain	0.531 (0.526, 0.535)	0.722 (0.72, 0.725)	0.191 (0.187, 0.199)	+	0.571 (0.566, 0.575)	0.723 (0.721, 0.726)	0.153 (0.149, 0.158)	+	0.543 (0.539, 0.547)	0.722 (0.72, 0.725)	0.179 (0.176, 0.184)	+
GI	phecode_516	Other diseases of stomach and duodenum	0.591 (0.582, 0.599)	0.711 (0.704, 0.719)	0.121 (0.111, 0.128)	+	0.628 (0.62, 0.636)	0.711 (0.704, 0.72)	0.084 (0.074, 0.09)	+	0.641 (0.635, 0.65)	0.711 (0.703, 0.719)	0.07 (0.062, 0.076)	+
GI	phecode_516-1	Pyloric stenosis	0.638 (0.61, 0.666)	0.739 (0.712, 0.763)	0.102 (0.076, 0.126)	+	0.649 (0.623, 0.674)	0.735 (0.706, 0.761)	0.085 (0.061, 0.107)	+	0.669 (0.639, 0.698)	0.736 (0.708, 0.757)	0.067 (0.043, 0.087)	+
GI	phecode_517	Gastrointestinal angiodysplasia	0.674 (0.656, 0.695)	0.727 (0.714, 0.741)	0.054 (0.036, 0.065)	+	0.707 (0.69, 0.727)	0.73 (0.716, 0.742)	0.023 (0.012, 0.034)	+	0.71 (0.693, 0.729)	0.728 (0.715, 0.743)	0.019 (0.008, 0.029)	+
GI	phecode_518	Appendicitis	0.533 (0.519, 0.547)	0.561 (0.548, 0.574)	0.028 (0.014, 0.04)	+	0.546 (0.536, 0.555)	0.566 (0.555, 0.581)	0.02 (0.007, 0.03)	+	0.529 (0.518, 0.543)	0.559 (0.546, 0.572)	0.029 (0.018, 0.042)	+
GI	phecode_520	Hernia	0.617 (0.614, 0.619)	0.665 (0.663, 0.667)	0.049 (0.047, 0.051)	+	0.621 (0.618, 0.623)	0.666 (0.664, 0.668)	0.045 (0.043, 0.048)	+	0.623 (0.621, 0.626)	0.666 (0.663, 0.667)	0.042 (0.041, 0.044)	+
GI	phecode_520-1	Hernia of the abdominal wall	0.713 (0.71, 0.716)	0.727 (0.724, 0.731)	0.015 (0.013, 0.016)	+	0.715 (0.712, 0.718)	0.728 (0.725, 0.732)	0.014 (0.012, 0.015)	+	0.715 (0.712, 0.719)	0.728 (0.725, 0.731)	0.013 (0.011, 0.014)	+
GI	phecode_520-11	Inguinal hernia	0.782 (0.779, 0.784)	0.79 (0.787, 0.792)	0.008 (0.007, 0.009)	+	0.788 (0.785, 0.79)	0.793 (0.79, 0.796)	0.006 (0.004, 0.006)	+	0.784 (0.781, 0.787)	0.791 (0.788, 0.793)	0.007 (0.006, 0.008)	+
GI	phecode_520-12	Femoral hernia	0.627 (0.611, 0.642)	0.656 (0.636, 0.671)	0.028 (0.011, 0.046)	+	0.645 (0.631, 0.657)	0.665 (0.651, 0.683)	0.021 (0.006, 0.036)	+	0.635 (0.621, 0.645)	0.656 (0.636, 0.67)	0.02 (0.005, 0.037)	+
GI	phecode_520-13	Umbilical hernia	0.63 (0.624, 0.638)	0.707 (0.701, 0.713)	0.077 (0.071, 0.086)	+	0.668 (0.662, 0.675)	0.713 (0.707, 0.719)	0.044 (0.04, 0.051)	+	0.644 (0.638, 0.651)	0.707 (0.701, 0.713)	0.063 (0.056, 0.072)	+
GI	phecode_520-14	Ventral hernia	0.592 (0.585, 0.6)	0.705 (0.699, 0.712)	0.112 (0.103, 0.121)	+	0.624 (0.617, 0.631)	0.707 (0.701, 0.715)	0.084 (0.075, 0.09)	+	0.629 (0.622, 0.635)	0.704 (0.698, 0.711)	0.076 (0.068, 0.082)	+
GI	phecode_520-15	Incisional hernia	0.606 (0.594, 0.615)	0.761 (0.751, 0.771)	0.155 (0.147, 0.168)	+	0.647 (0.638, 0.659)	0.763 (0.753, 0.774)	0.115 (0.106, 0.126)	+	0.656 (0.643, 0.669)	0.76 (0.75, 0.771)	0.104 (0.095, 0.117)	+
GI	phecode_520-2	Diaphragmatic hernia [Hiatal hernia]	0.592 (0.59, 0.596)	0.679 (0.676, 0.681)	0.087 (0.083, 0.09)	+	0.601 (0.599, 0.605)	0.68 (0.676, 0.682)	0.078 (0.075, 0.082)	+	0.606 (0.603, 0.61)	0.679 (0.676, 0.681)	0.073 (0.069, 0.076)	+
GI	phecode_522	Gastrointestinal inflammation	0.553 (0.55, 0.555)	0.663 (0.66, 0.666)	0.11 (0.107, 0.113)	+	0.58 (0.578, 0.582)	0.664 (0.662, 0.667)	0.084 (0.082, 0.087)	+	0.581 (0.578, 0.583)	0.663 (0.66, 0.666)	0.082 (0.08, 0.085)	+
GI	phecode_522-1	Inflammatory bowel disease	0.541 (0.53, 0.551)	0.663 (0.655, 0.673)	0.123 (0.111, 0.135)	+	0.582 (0.572, 0.593)	0.669 (0.661, 0.681)	0.087 (0.077, 0.1)	+	0.556 (0.546, 0.566)	0.661 (0.652, 0.672)	0.105 (0.092, 0.119)	+
GI	phecode_522-11	Crohn's disease	0.491 (0.47, 0.505)	0.7 (0.683, 0.715)	0.209 (0.187, 0.233)	+	0.592 (0.572, 0.611)	0.735 (0.721, 0.749)	0.142 (0.123, 0.167)	+	0.512 (0.496, 0.529)	0.684 (0.67, 0.704)	0.171 (0.153, 0.197)	+
GI	phecode_522-12	Ulcerative colitis	0.519 (0.507, 0.531)	0.657 (0.644, 0.668)	0.137 (0.12, 0.151)	+	0.583 (0.572, 0.598)	0.696 (0.683, 0.708)	0.112 (0.1, 0.128)	+	0.532 (0.521, 0.542)	0.685 (0.671, 0.697)	0.152 (0.137, 0.168)	+
GI	phecode_522-13	Inflammatory polyps of colon [Pseudopolyposis of colon]	0.566 (0.542, 0.6)	0.816 (0.789, 0.845)	0.251 (0.203, 0.284)	+	0.593 (0.553, 0.617)	0.802 (0.769, 0.835)	0.209 (0.175, 0.246)	+	0.57 (0.54, 0.6)	0.8 (0.772, 0.827)	0.228 (0.184, 0.267)	+
GI	phecode_522-14	Microscopic colitis*	0.652 (0.633, 0.669)	0.75 (0.732, 0.76)	0.096 (0.084, 0.107)	+	0.671 (0.649, 0.686)	0.756 (0.736, 0.769)	0.084 (0.07, 0.094)	+	0.652 (0.637, 0.669)	0.747 (0.73, 0.758)	0.094 (0.082, 0.106)	+
GI	phecode_522-4	Toxic gastroenteritis and colitis	0.61 (0.588, 0.633)	0.684 (0.659, 0.701)	0.074 (0.049, 0.092)	+	0.622 (0.594, 0.646)	0.68 (0.655, 0.698)	0.058 (0.035, 0.078)	+	0.646 (0.624, 0.676)	0.681 (0.659, 0.698)	0.035 (0.014, 0.055)	+
GI	phecode_522-6	Eosinophilic gastroenteritis and colitis	0.65 (0.595, 0.723)	0.734 (0.692, 0.792)	0.087 (0.018, 0.124)	+	0.652 (0.6, 0.703)	0.734 (0.691, 0.797)	0.083 (0.031, 0.123)	+	0.669 (0.611, 0.737)	0.739 (0.692, 0.791)	0.07 (0.003, 0.109)	+
GI	phecode_522-61	Eosinophilic esophagitis	0.667 (0.627, 0.719)	0.74 (0.697, 0.784)	0.074 (0.03, 0.11)	+	0.661 (0.623, 0.715)	0.735 (0.687, 0.778)	0.07 (0.03, 0.11)	+	0.678 (0.637, 0.738)	0.745 (0.695, 0.787)	0.062 (0.014, 0.103)	+
GI	phecode_522-7	Ulceration of the lower GI tract	0.555 (0.544, 0.573)	0.697 (0.684, 0.708)	0.141 (0.119, 0.158)	+	0.583 (0.57, 0.598)	0.697 (0.685, 0.71)	0.113 (0.1, 0.13)	+	0.583 (0.568, 0.595)	0.696 (0.682, 0.708)	0.112 (0.1, 0.132)	+
GI	phecode_522-8	Duodenitis	0.589 (0.582, 0.593)	0.674 (0.669, 0.679)	0.085 (0.081, 0.093)	+	0.623 (0.618, 0.629)	0.678 (0.673, 0.684)	0.055 (0.049, 0.06)	+	0.615 (0.608, 0.621)	0.674 (0.669, 0.68)	0.059 (0.053, 0.064)	+
GI	phecode_522-9	Gastritis	0.559 (0.556, 0.562)	0.679 (0.676, 0.682)	0.121 (0.117, 0.124)	+	0.587 (0.584, 0.59)	0.68 (0.677, 0.683)	0.094 (0.091, 0.097)	+	0.589 (0.586, 0.592)	0.679 (0.676, 0.682)	0.09 (0.087, 0.093)	+
GI	phecode_522-91	Atrophic gastritis	0.632 (0.614, 0.651)	0.724 (0.701, 0.747)	0.091 (0.062, 0.109)	+	0.661 (0.645, 0.679)	0.726 (0.705, 0.75)	0.064 (0.043, 0.081)	+	0.661 (0.645, 0.678)	0.72 (0.698, 0.743)	0.058 (0.039, 0.075)	+
GI	phecode_523	Diverticular disease [Bowel diverticulosis]	0.617 (0.615, 0.619)	0.664 (0.662, 0.666)	0.047 (0.045, 0.049)	+	0.628 (0.626, 0.63)	0.668 (0.665, 0.67)	0.039 (0.037, 0.041)	+	0.626 (0.624, 0.628)	0.664 (0.662, 0.667)	0.038 (0.036, 0.04)	+
GI	phecode_523-1	Diverticula of small intestine	0.675 (0.656, 0.693)	0.73 (0.71, 0.749)	0.056 (0.041, 0.075)	+	0.683 (0.661, 0.705)	0.73 (0.71, 0.751)	0.047 (0.032, 0.069)	+	0.686 (0.667, 0.707)	0.729 (0.709, 0.748)	0.043 (0.029, 0.061)	+
GI	phecode_523-2	Diverticula of colon	0.624 (0.621, 0.626)	0.672 (0.668, 0.675)	0.048 (0.046, 0.05)	+	0.635 (0.633, 0.638)	0.675 (0.671, 0.678)	0.04 (0.038, 0.042)	+	0.633 (0.63, 0.635)	0.672 (0.668, 0.675)	0.039 (0.037, 0.041)	+
GI	phecode_523-3	Gastric diverticulum	0.565 (0.527, 0.603)	0.594 (0.557, 0.638)	0.03 (-0.015, 0.073)	ns	0.57 (0.537, 0.611)	0.588 (0.552, 0.625)	0.014 (-0.033, 0.059)	ns	0.559 (0.516, 0.594)	0.584 (0.546, 0.619)	0.023 (-0.018, 0.063)	ns
GI	phecode_523-4	Diverticulitis	0.609 (0.604, 0.616)	0.741 (0.735, 0.748)	0.132 (0.126, 0.139)	+	0.624 (0.619, 0.632)	0.744 (0.738, 0.75)	0.12 (0.115, 0.127)	+	0.624 (0.619, 0.632)	0.742 (0.736, 0.748)	0.118 (0.111, 0.124)	+
GI	phecode_524	Functional intestinal disorder	0.599 (0.594, 0.606)	0.77 (0.766, 0.775)	0.171 (0.164, 0.177)	+	0.621 (0.615, 0.626)	0.771 (0.767, 0.776)	0.151 (0.145, 0.159)	+	0.616 (0.611, 0.622)	0.771 (0.766, 0.775)	0.154 (0.148, 0.159)	+
GI	phecode_524-1	Irritable bowel syndrome	0.602 (0.596, 0.607)	0.786 (0.778, 0.79)	0.184 (0.177, 0.189)	+	0.628 (0.622, 0.634)	0.787 (0.779, 0.791)	0.159 (0.153, 0.166)	+	0.618 (0.611, 0.625)	0.786 (0.779, 0.791)	0.168 (0.161, 0.174)	+
GI	phecode_524-3	Megacolon (other than Hirschsprung's)	0.631 (0.599, 0.668)	0.686 (0.662, 0.726)	0.059 (0.029, 0.095)	+	0.633 (0.605, 0.669)	0.681 (0.654, 0.721)	0.049 (0.023, 0.088)	+	0.644 (0.613, 0.679)	0.68 (0.649, 0.722)	0.036 (0.009, 0.08)	+
GI	phecode_525	Intestinal malabsorption	0.51 (0.502, 0.518)	0.661 (0.649, 0.67)	0.151 (0.136, 0.164)	+	0.605 (0.595, 0.613)	0.681 (0.671, 0.691)	0.077 (0.064, 0.084)	+	0.549 (0.54, 0.559)	0.661 (0.65, 0.67)	0.112 (0.098, 0.122)	+
GI	phecode_525-1	Celiac disease	0.513 (0.498, 0.523)	0.629 (0.616, 0.641)	0.116 (0.1, 0.137)	+	0.658 (0.644, 0.673)	0.697 (0.683, 0.711)	0.04 (0.029, 0.05)	+	0.517 (0.503, 0.528)	0.629 (0.615, 0.643)	0.112 (0.095, 0.127)	+
GI	phecode_525-3	Disorders of intestinal carbohydrate absorption	0.511 (0.49, 0.536)	0.701 (0.678, 0.719)	0.189 (0.166, 0.22)	+	0.564 (0.546, 0.584)	0.701 (0.679, 0.72)	0.137 (0.114, 0.159)	+	0.524 (0.507, 0.545)	0.696 (0.672, 0.716)	0.171 (0.147, 0.198)	+
GI	phecode_526	Intestinal infection	0.554 (0.55, 0.557)	0.658 (0.656, 0.662)	0.104 (0.102, 0.108)	+	0.579 (0.576, 0.584)	0.658 (0.656, 0.662)	0.079 (0.076, 0.084)	+	0.588 (0.584, 0.591)	0.658 (0.655, 0.661)	0.07 (0.067, 0.074)	+
GI	phecode_526-1	Bacterial enteritis	0.524 (0.518, 0.529)	0.653 (0.648, 0.658)	0.129 (0.124, 0.136)	+	0.544 (0.54, 0.551)	0.653 (0.648, 0.657)	0.108 (0.103, 0.114)	+	0.551 (0.545, 0.558)	0.653 (0.648, 0.658)	0.101 (0.096, 0.11)	+
GI	phecode_526-11	Intestinal e.coli	0.45 (0.438, 0.462)	0.667 (0.655, 0.676)	0.216 (0.203, 0.231)	+	0.499 (0.486, 0.513)	0.667 (0.656, 0.677)	0.168 (0.153, 0.18)	+	0.47 (0.457, 0.484)	0.668 (0.655, 0.677)	0.196 (0.183, 0.211)	+
GI	phecode_526-12	Intestinal infection due to C. difficile	0.646 (0.633, 0.662)	0.732 (0.718, 0.747)	0.086 (0.071, 0.098)	+	0.677 (0.664, 0.691)	0.732 (0.719, 0.748)	0.057 (0.04, 0.069)	+	0.69 (0.676, 0.707)	0.726 (0.713, 0.742)	0.037 (0.024, 0.051)	+
GI	phecode_526-2	Viral enteritis	0.586 (0.575, 0.603)	0.735 (0.724, 0.749)	0.15 (0.134, 0.165)	+	0.638 (0.624, 0.655)	0.734 (0.722, 0.748)	0.098 (0.082, 0.11)	+	0.651 (0.637, 0.666)	0.734 (0.723, 0.748)	0.084 (0.07, 0.096)	+
GI	phecode_526-3	Intestinal infection due to protozoa	0.495 (0.468, 0.518)	0.669 (0.648, 0.694)	0.176 (0.15, 0.208)	+	0.511 (0.489, 0.542)	0.667 (0.647, 0.689)	0.156 (0.134, 0.189)	+	0.476 (0.454, 0.5)	0.67 (0.648, 0.691)	0.192 (0.164, 0.228)	+
GI	phecode_527	Abdominal pain	0.526 (0.524, 0.529)	0.681 (0.679, 0.682)	0.154 (0.152, 0.156)	+	0.55 (0.548, 0.553)	0.682 (0.68, 0.683)	0.131 (0.129, 0.133)	+	0.533 (0.531, 0.535)	0.681 (0.679, 0.682)	0.148 (0.145, 0.15)	+
GI	phecode_528	Nausea and vomiting	0.579 (0.577, 0.583)	0.69 (0.687, 0.694)	0.111 (0.108, 0.115)	+	0.599 (0.596, 0.602)	0.691 (0.687, 0.695)	0.092 (0.089, 0.095)	+	0.607 (0.604, 0.612)	0.69 (0.687, 0.694)	0.083 (0.079, 0.086)	+
GI	phecode_528-1	Nausea	0.579 (0.576, 0.583)	0.69 (0.688, 0.693)	0.111 (0.107, 0.115)	+	0.599 (0.596, 0.602)	0.691 (0.688, 0.694)	0.092 (0.088, 0.095)	+	0.608 (0.606, 0.611)	0.69 (0.688, 0.693)	0.083 (0.079, 0.085)	+
GI	phecode_528-2	Vomiting	0.579 (0.576, 0.582)	0.69 (0.688, 0.693)	0.111 (0.108, 0.116)	+	0.599 (0.595, 0.601)	0.691 (0.688, 0.693)	0.092 (0.088, 0.095)	+	0.608 (0.604, 0.611)	0.69 (0.688, 0.692)	0.083 (0.079, 0.085)	+
GI	phecode_529	Symptoms involving digestive system	0.554 (0.553, 0.557)	0.683 (0.681, 0.685)	0.129 (0.127, 0.131)	+	0.57 (0.569, 0.572)	0.684 (0.682, 0.686)	0.113 (0.112, 0.115)	+	0.574 (0.572, 0.576)	0.683 (0.681, 0.685)	0.109 (0.108, 0.111)	+
GI	phecode_529-1	Diarrhea	0.535 (0.532, 0.539)	0.725 (0.723, 0.728)	0.19 (0.186, 0.193)	+	0.559 (0.556, 0.561)	0.726 (0.723, 0.728)	0.166 (0.164, 0.17)	+	0.566 (0.562, 0.568)	0.725 (0.723, 0.728)	0.159 (0.155, 0.163)	+
GI	phecode_529-2	Abdominal distension and flatulence	0.563 (0.559, 0.568)	0.723 (0.719, 0.726)	0.159 (0.154, 0.164)	+	0.592 (0.587, 0.596)	0.724 (0.72, 0.728)	0.132 (0.128, 0.137)	+	0.575 (0.57, 0.579)	0.723 (0.719, 0.726)	0.147 (0.143, 0.152)	+
GI	phecode_529-3	Fecal incontinence	0.647 (0.64, 0.656)	0.742 (0.734, 0.748)	0.095 (0.09, 0.102)	+	0.665 (0.657, 0.674)	0.743 (0.735, 0.749)	0.078 (0.073, 0.085)	+	0.672 (0.664, 0.682)	0.742 (0.734, 0.748)	0.07 (0.065, 0.078)	+
GI	phecode_529-4	Abnormal bowel sounds and visible peristalsis	0.481 (0.452, 0.511)	0.719 (0.689, 0.744)	0.236 (0.194, 0.274)	+	0.548 (0.519, 0.576)	0.718 (0.688, 0.74)	0.167 (0.137, 0.2)	+	0.532 (0.486, 0.57)	0.714 (0.677, 0.745)	0.182 (0.137, 0.216)	+
GI	phecode_529-5	Constipation	0.603 (0.6, 0.605)	0.696 (0.693, 0.698)	0.093 (0.09, 0.095)	+	0.621 (0.618, 0.623)	0.698 (0.695, 0.7)	0.077 (0.074, 0.079)	+	0.622 (0.619, 0.625)	0.696 (0.693, 0.698)	0.074 (0.071, 0.076)	+
GI	phecode_529-6	Halitosis*	0.472 (0.458, 0.494)	0.684 (0.67, 0.699)	0.212 (0.193, 0.235)	+	0.52 (0.501, 0.54)	0.688 (0.67, 0.702)	0.167 (0.152, 0.195)	+	0.496 (0.47, 0.513)	0.683 (0.665, 0.697)	0.187 (0.167, 0.219)	+
GI	phecode_530	Disease of anus and rectum	0.504 (0.499, 0.508)	0.668 (0.663, 0.673)	0.164 (0.158, 0.171)	+	0.541 (0.537, 0.545)	0.669 (0.664, 0.673)	0.128 (0.123, 0.134)	+	0.529 (0.523, 0.533)	0.668 (0.663, 0.673)	0.139 (0.132, 0.145)	+
GI	phecode_530-1	Anal fissure	0.559 (0.55, 0.566)	0.697 (0.689, 0.703)	0.138 (0.129, 0.147)	+	0.579 (0.57, 0.583)	0.7 (0.691, 0.706)	0.122 (0.113, 0.129)	+	0.569 (0.563, 0.579)	0.697 (0.689, 0.704)	0.128 (0.119, 0.135)	+
GI	phecode_530-2	Anorectal abscess	0.626 (0.614, 0.639)	0.706 (0.688, 0.723)	0.08 (0.067, 0.095)	+	0.664 (0.651, 0.681)	0.71 (0.696, 0.727)	0.047 (0.036, 0.062)	+	0.65 (0.637, 0.661)	0.706 (0.689, 0.722)	0.057 (0.047, 0.072)	+
GI	phecode_530-3	Rectal prolapse	0.672 (0.663, 0.684)	0.734 (0.719, 0.746)	0.063 (0.052, 0.072)	+	0.673 (0.662, 0.686)	0.734 (0.719, 0.746)	0.062 (0.052, 0.071)	+	0.672 (0.662, 0.685)	0.734 (0.718, 0.745)	0.063 (0.053, 0.071)	+
GI	phecode_530-4	Stenosis of anus and rectum	0.637 (0.608, 0.671)	0.741 (0.711, 0.77)	0.105 (0.071, 0.136)	+	0.629 (0.598, 0.66)	0.741 (0.707, 0.77)	0.112 (0.082, 0.139)	+	0.654 (0.621, 0.677)	0.727 (0.692, 0.761)	0.074 (0.05, 0.099)	+
GI	phecode_532	Other disorders of the intestines	0.566 (0.559, 0.573)	0.67 (0.665, 0.678)	0.105 (0.095, 0.112)	+	0.583 (0.577, 0.589)	0.671 (0.665, 0.678)	0.088 (0.079, 0.095)	+	0.594 (0.587, 0.599)	0.67 (0.665, 0.678)	0.077 (0.067, 0.083)	+
GI	phecode_532-1	Intestinal fistula	0.611 (0.586, 0.625)	0.712 (0.693, 0.726)	0.101 (0.088, 0.119)	+	0.63 (0.599, 0.647)	0.715 (0.694, 0.728)	0.085 (0.07, 0.098)	+	0.631 (0.607, 0.647)	0.711 (0.691, 0.725)	0.079 (0.065, 0.095)	+
GI	phecode_532-2	Intestinal perforation	0.651 (0.636, 0.665)	0.724 (0.708, 0.74)	0.073 (0.055, 0.092)	+	0.667 (0.649, 0.68)	0.724 (0.707, 0.74)	0.059 (0.042, 0.079)	+	0.667 (0.65, 0.681)	0.721 (0.704, 0.739)	0.056 (0.037, 0.07)	+
GI	phecode_532-3	Intussusception	0.649 (0.629, 0.675)	0.762 (0.735, 0.792)	0.113 (0.084, 0.143)	+	0.642 (0.62, 0.666)	0.756 (0.727, 0.785)	0.115 (0.085, 0.146)	+	0.659 (0.636, 0.683)	0.763 (0.735, 0.794)	0.105 (0.073, 0.13)	+
GI	phecode_532-4	Volvulus	0.612 (0.593, 0.624)	0.691 (0.676, 0.705)	0.08 (0.065, 0.096)	+	0.629 (0.613, 0.643)	0.697 (0.683, 0.709)	0.067 (0.05, 0.08)	+	0.633 (0.618, 0.647)	0.689 (0.675, 0.703)	0.056 (0.045, 0.07)	+
GI	phecode_535	Intestinal or peritoneal adhesions	0.568 (0.56, 0.574)	0.666 (0.656, 0.674)	0.098 (0.088, 0.105)	+	0.592 (0.584, 0.598)	0.667 (0.657, 0.675)	0.075 (0.067, 0.081)	+	0.6 (0.59, 0.608)	0.666 (0.657, 0.675)	0.066 (0.057, 0.072)	+
GI	phecode_537	Abnormality of the peritoneum	0.571 (0.562, 0.585)	0.626 (0.613, 0.635)	0.053 (0.038, 0.063)	+	0.601 (0.592, 0.614)	0.629 (0.618, 0.639)	0.028 (0.018, 0.037)	+	0.59 (0.58, 0.601)	0.623 (0.612, 0.632)	0.033 (0.019, 0.041)	+
GI	phecode_537-1	Peritonitis	0.568 (0.555, 0.581)	0.622 (0.609, 0.633)	0.054 (0.038, 0.067)	+	0.599 (0.585, 0.609)	0.626 (0.612, 0.636)	0.027 (0.017, 0.039)	+	0.586 (0.575, 0.598)	0.618 (0.606, 0.629)	0.032 (0.022, 0.046)	+
GI	phecode_537-2	Hemoperitoneum	0.621 (0.569, 0.678)	0.709 (0.665, 0.754)	0.088 (0.034, 0.134)	+	0.628 (0.569, 0.674)	0.703 (0.657, 0.762)	0.076 (0.017, 0.124)	+	0.643 (0.577, 0.698)	0.699 (0.649, 0.747)	0.055 (0.011, 0.1)	+
GI	phecode_540	Hepatitis	0.505 (0.491, 0.52)	0.58 (0.561, 0.61)	0.073 (0.053, 0.097)	+	0.61 (0.589, 0.625)	0.651 (0.637, 0.666)	0.041 (0.017, 0.057)	+	0.562 (0.549, 0.577)	0.643 (0.63, 0.659)	0.082 (0.057, 0.1)	+
GI	phecode_540-1	Chronic hepatitis	0.467 (0.448, 0.49)	0.436 (0.411, 0.457)	-0.032 (-0.064, -0.007)	-	0.636 (0.62, 0.655)	0.679 (0.655, 0.7)	0.042 (0.014, 0.064)	+	0.52 (0.507, 0.545)	0.654 (0.634, 0.675)	0.132 (0.105, 0.152)	+
GI	phecode_540-11	Autoimmune hepatitis	0.668 (0.641, 0.691)	0.732 (0.702, 0.758)	0.064 (0.037, 0.096)	+	0.678 (0.643, 0.707)	0.522 (0.487, 0.555)	-0.159 (-0.199, -0.111)	-	0.686 (0.659, 0.717)	0.723 (0.695, 0.749)	0.036 (0.014, 0.064)	+
GI	phecode_540-2	Acute hepatitis	0.516 (0.493, 0.539)	0.455 (0.427, 0.485)	-0.063 (-0.106, -0.014)	-	0.582 (0.55, 0.62)	0.594 (0.566, 0.635)	0.014 (-0.025, 0.046)	ns	0.554 (0.521, 0.588)	0.6 (0.578, 0.634)	0.046 (0.008, 0.081)	+
GI	phecode_540-3	Viral hepatitits	0.549 (0.523, 0.566)	0.43 (0.403, 0.451)	-0.119 (-0.16, -0.09)	-	0.65 (0.626, 0.668)	0.652 (0.63, 0.674)	0 (-0.014, 0.031)	ns	0.587 (0.565, 0.606)	0.63 (0.61, 0.657)	0.044 (0.02, 0.077)	+
GI	phecode_540-4	Alcoholic hepatitis	0.689 (0.657, 0.729)	0.859 (0.836, 0.885)	0.169 (0.134, 0.201)	+	0.76 (0.731, 0.799)	0.799 (0.756, 0.833)	0.039 (-0.008, 0.076)	ns	0.727 (0.69, 0.777)	0.857 (0.833, 0.883)	0.128 (0.082, 0.16)	+
GI	phecode_542	Chronic liver disease and sequelae	0.488 (0.483, 0.493)	0.718 (0.714, 0.723)	0.23 (0.223, 0.238)	+	0.644 (0.639, 0.647)	0.729 (0.726, 0.733)	0.085 (0.08, 0.089)	+	0.582 (0.577, 0.586)	0.717 (0.714, 0.722)	0.135 (0.131, 0.143)	+
GI	phecode_542-1	Fibrosis and cirrhosis of liver	0.638 (0.628, 0.654)	0.82 (0.807, 0.831)	0.181 (0.169, 0.193)	+	0.72 (0.707, 0.731)	0.818 (0.801, 0.826)	0.098 (0.082, 0.108)	+	0.713 (0.702, 0.728)	0.819 (0.806, 0.83)	0.105 (0.093, 0.115)	+
GI	phecode_542-2	Fatty liver disease (FLD)	0.502 (0.497, 0.508)	0.737 (0.733, 0.741)	0.236 (0.225, 0.242)	+	0.655 (0.65, 0.659)	0.751 (0.747, 0.755)	0.096 (0.09, 0.103)	+	0.58 (0.574, 0.586)	0.737 (0.733, 0.74)	0.156 (0.151, 0.162)	+
GI	phecode_542-3	Hepatic failure	0.639 (0.624, 0.656)	0.816 (0.804, 0.832)	0.178 (0.16, 0.191)	+	0.696 (0.682, 0.712)	0.817 (0.805, 0.832)	0.12 (0.109, 0.136)	+	0.696 (0.679, 0.708)	0.812 (0.8, 0.828)	0.116 (0.1, 0.133)	+
GI	phecode_542-4	Portal hypertension	0.641 (0.619, 0.655)	0.83 (0.814, 0.844)	0.188 (0.167, 0.207)	+	0.723 (0.702, 0.74)	0.83 (0.815, 0.846)	0.107 (0.086, 0.127)	+	0.717 (0.695, 0.734)	0.825 (0.809, 0.841)	0.107 (0.091, 0.128)	+
GI	phecode_542-5	Hepatorenal syndrome	0.687 (0.647, 0.728)	0.873 (0.852, 0.906)	0.19 (0.129, 0.241)	+	0.697 (0.653, 0.756)	0.862 (0.836, 0.909)	0.166 (0.127, 0.217)	+	0.71 (0.663, 0.763)	0.851 (0.823, 0.891)	0.143 (0.105, 0.187)	+
GI	phecode_544	Biliary cirrhosis	0.635 (0.598, 0.662)	0.714 (0.688, 0.744)	0.082 (0.051, 0.114)	+	0.662 (0.638, 0.69)	0.703 (0.674, 0.737)	0.039 (0.013, 0.068)	+	0.66 (0.628, 0.691)	0.698 (0.678, 0.73)	0.039 (0.011, 0.066)	+
GI	phecode_544-1	Primary biliary cirrhosis*	0.653 (0.626, 0.69)	0.726 (0.697, 0.751)	0.073 (0.043, 0.109)	+	0.688 (0.659, 0.717)	0.74 (0.711, 0.769)	0.051 (0.025, 0.088)	+	0.664 (0.641, 0.7)	0.662 (0.63, 0.712)	-0.003 (-0.039, 0.034)	ns
GI	phecode_545	Nonspecific abnormal results of function study of liver	0.524 (0.52, 0.529)	0.642 (0.636, 0.648)	0.118 (0.111, 0.123)	+	0.564 (0.56, 0.569)	0.645 (0.639, 0.65)	0.081 (0.074, 0.087)	+	0.56 (0.556, 0.564)	0.641 (0.636, 0.647)	0.081 (0.076, 0.087)	+
GI	phecode_546	Other disorders of liver	0.583 (0.577, 0.59)	0.667 (0.661, 0.673)	0.084 (0.078, 0.092)	+	0.613 (0.607, 0.621)	0.668 (0.661, 0.674)	0.055 (0.046, 0.061)	+	0.615 (0.609, 0.622)	0.666 (0.659, 0.672)	0.051 (0.044, 0.055)	+
GI	phecode_546-2	Abscess of liver	0.633 (0.608, 0.656)	0.693 (0.661, 0.722)	0.06 (0.033, 0.088)	+	0.662 (0.632, 0.695)	0.697 (0.664, 0.725)	0.035 (0.001, 0.064)	+	0.654 (0.621, 0.672)	0.687 (0.656, 0.713)	0.036 (0.012, 0.057)	+
GI	phecode_546-3	Hepatomegaly	0.581 (0.563, 0.596)	0.717 (0.699, 0.733)	0.136 (0.11, 0.157)	+	0.657 (0.638, 0.674)	0.717 (0.699, 0.734)	0.06 (0.033, 0.08)	+	0.629 (0.608, 0.648)	0.713 (0.695, 0.729)	0.085 (0.059, 0.105)	+
GI	phecode_546-31	Hepatosplenomegaly*	0.604 (0.561, 0.642)	0.765 (0.729, 0.81)	0.162 (0.098, 0.21)	+	0.661 (0.621, 0.708)	0.765 (0.73, 0.81)	0.106 (0.05, 0.151)	+	0.663 (0.617, 0.711)	0.754 (0.712, 0.789)	0.093 (0.046, 0.129)	+
GI	phecode_550	Disorders of the gallbladder	0.577 (0.572, 0.581)	0.648 (0.645, 0.651)	0.07 (0.066, 0.075)	+	0.624 (0.62, 0.627)	0.663 (0.66, 0.666)	0.039 (0.037, 0.043)	+	0.596 (0.591, 0.6)	0.648 (0.645, 0.651)	0.051 (0.049, 0.057)	+
GI	phecode_550-1	Gallstones [Cholelithiasis]	0.583 (0.579, 0.587)	0.653 (0.648, 0.656)	0.07 (0.065, 0.075)	+	0.632 (0.627, 0.636)	0.671 (0.666, 0.674)	0.039 (0.035, 0.042)	+	0.601 (0.595, 0.605)	0.652 (0.647, 0.656)	0.052 (0.047, 0.057)	+
GI	phecode_550-2	Cholecystitis	0.557 (0.547, 0.563)	0.656 (0.65, 0.667)	0.1 (0.09, 0.109)	+	0.62 (0.612, 0.628)	0.673 (0.667, 0.683)	0.053 (0.047, 0.06)	+	0.586 (0.58, 0.594)	0.656 (0.65, 0.667)	0.069 (0.062, 0.079)	+
GI	phecode_550-3	Gallbladder perforation	0.684 (0.62, 0.718)	0.721 (0.669, 0.765)	0.037 (0.004, 0.076)	+	0.721 (0.663, 0.767)	0.725 (0.675, 0.767)	0.005 (-0.035, 0.042)	ns	0.676 (0.618, 0.721)	0.704 (0.661, 0.751)	0.031 (-0.001, 0.063)	ns
GI	phecode_550-4	Cholesterolosis of gallbladder	0.572 (0.556, 0.585)	0.672 (0.656, 0.684)	0.099 (0.085, 0.115)	+	0.58 (0.561, 0.594)	0.672 (0.655, 0.685)	0.091 (0.076, 0.106)	+	0.577 (0.563, 0.594)	0.671 (0.656, 0.683)	0.092 (0.079, 0.111)	+
GI	phecode_552	Other diseases of biliary tract	0.635 (0.625, 0.644)	0.704 (0.697, 0.715)	0.069 (0.062, 0.08)	+	0.658 (0.646, 0.666)	0.707 (0.699, 0.717)	0.049 (0.043, 0.059)	+	0.657 (0.646, 0.665)	0.702 (0.695, 0.712)	0.046 (0.04, 0.056)	+
GI	phecode_552-1	Cholangitis	0.659 (0.643, 0.672)	0.735 (0.721, 0.753)	0.075 (0.061, 0.092)	+	0.682 (0.664, 0.698)	0.737 (0.724, 0.756)	0.056 (0.044, 0.071)	+	0.684 (0.67, 0.695)	0.733 (0.719, 0.75)	0.049 (0.037, 0.062)	+
GI	phecode_552-2	Obstruction of bile duct	0.65 (0.638, 0.659)	0.703 (0.691, 0.716)	0.053 (0.04, 0.062)	+	0.657 (0.643, 0.668)	0.704 (0.692, 0.718)	0.047 (0.036, 0.058)	+	0.664 (0.651, 0.675)	0.7 (0.69, 0.714)	0.036 (0.024, 0.049)	+
GI	phecode_554	Diseases of the pancreas	0.604 (0.594, 0.615)	0.686 (0.675, 0.694)	0.081 (0.073, 0.092)	+	0.635 (0.624, 0.644)	0.689 (0.679, 0.697)	0.054 (0.047, 0.064)	+	0.634 (0.624, 0.646)	0.683 (0.672, 0.692)	0.049 (0.039, 0.057)	+
GI	phecode_554-1	Pancreatitis	0.584 (0.574, 0.593)	0.677 (0.669, 0.69)	0.093 (0.082, 0.104)	+	0.624 (0.616, 0.634)	0.684 (0.676, 0.696)	0.06 (0.051, 0.07)	+	0.61 (0.6, 0.619)	0.674 (0.667, 0.686)	0.064 (0.055, 0.072)	+
GI	phecode_554-11	Acute pancreatitis	0.574 (0.564, 0.589)	0.668 (0.656, 0.682)	0.094 (0.082, 0.108)	+	0.613 (0.601, 0.623)	0.677 (0.664, 0.69)	0.064 (0.055, 0.076)	+	0.599 (0.589, 0.614)	0.666 (0.653, 0.68)	0.067 (0.056, 0.078)	+
GI	phecode_554-12	Chronic pancreatitis	0.633 (0.608, 0.655)	0.778 (0.763, 0.79)	0.145 (0.127, 0.161)	+	0.712 (0.691, 0.73)	0.777 (0.763, 0.792)	0.065 (0.051, 0.082)	+	0.693 (0.661, 0.715)	0.753 (0.73, 0.769)	0.06 (0.041, 0.08)	+
GI	phecode_554-2	Cyst and pseudocyst of pancreas	0.622 (0.608, 0.639)	0.687 (0.669, 0.7)	0.064 (0.046, 0.084)	+	0.644 (0.628, 0.661)	0.687 (0.667, 0.7)	0.043 (0.021, 0.064)	+	0.647 (0.63, 0.666)	0.681 (0.664, 0.695)	0.034 (0.016, 0.054)	+
GI	phecode_555	Ascites	0.618 (0.607, 0.627)	0.76 (0.75, 0.768)	0.142 (0.129, 0.157)	+	0.648 (0.639, 0.66)	0.76 (0.751, 0.769)	0.112 (0.103, 0.125)	+	0.659 (0.651, 0.671)	0.759 (0.75, 0.768)	0.1 (0.089, 0.113)	+
GI	phecode_556	Other symptoms involving the digestive system and abdomen	0.547 (0.542, 0.55)	0.693 (0.69, 0.695)	0.145 (0.142, 0.151)	+	0.562 (0.558, 0.565)	0.693 (0.69, 0.695)	0.131 (0.128, 0.136)	+	0.572 (0.567, 0.575)	0.693 (0.69, 0.695)	0.121 (0.117, 0.127)	+
GI	phecode_556-3	Abdominal or pelvic swelling, mass, or lump	0.534 (0.526, 0.54)	0.634 (0.627, 0.644)	0.101 (0.086, 0.111)	+	0.551 (0.544, 0.559)	0.636 (0.629, 0.645)	0.085 (0.072, 0.093)	+	0.553 (0.546, 0.56)	0.634 (0.627, 0.643)	0.081 (0.074, 0.093)	+
GI	phecode_556-4	Abdominal rigidity	0.442 (0.392, 0.488)	0.751 (0.71, 0.799)	0.306 (0.265, 0.38)	+	0.483 (0.432, 0.523)	0.738 (0.69, 0.788)	0.257 (0.217, 0.306)	+	0.465 (0.411, 0.517)	0.723 (0.677, 0.763)	0.26 (0.214, 0.315)	+
GI	phecode_556-8	Nonspecific abnormal findings in stool contents	0.552 (0.547, 0.555)	0.712 (0.709, 0.715)	0.161 (0.157, 0.166)	+	0.567 (0.562, 0.572)	0.712 (0.709, 0.715)	0.145 (0.141, 0.149)	+	0.578 (0.575, 0.583)	0.712 (0.709, 0.715)	0.134 (0.13, 0.138)	+
GI	phecode_557	Gastrointestinal hemorrhage	0.529 (0.527, 0.533)	0.635 (0.632, 0.637)	0.105 (0.102, 0.109)	+	0.541 (0.537, 0.544)	0.635 (0.633, 0.637)	0.094 (0.09, 0.099)	+	0.548 (0.545, 0.551)	0.635 (0.632, 0.637)	0.087 (0.084, 0.09)	+
GI	phecode_557-1	Hematemesis	0.603 (0.595, 0.614)	0.719 (0.708, 0.729)	0.116 (0.104, 0.125)	+	0.636 (0.628, 0.648)	0.718 (0.708, 0.729)	0.083 (0.074, 0.094)	+	0.644 (0.637, 0.656)	0.719 (0.708, 0.729)	0.074 (0.063, 0.084)	+
GI	phecode_557-2	Blood in stool	0.606 (0.598, 0.613)	0.662 (0.653, 0.669)	0.057 (0.047, 0.064)	+	0.619 (0.612, 0.627)	0.663 (0.653, 0.67)	0.043 (0.036, 0.051)	+	0.629 (0.62, 0.636)	0.663 (0.653, 0.67)	0.034 (0.028, 0.042)	+
GI	phecode_557-8	Hemorrhage of rectum and anus	0.499 (0.496, 0.502)	0.659 (0.656, 0.662)	0.16 (0.155, 0.165)	+	0.52 (0.516, 0.525)	0.66 (0.657, 0.663)	0.14 (0.134, 0.145)	+	0.514 (0.51, 0.517)	0.659 (0.656, 0.662)	0.145 (0.141, 0.149)	+
GI	phecode_558	Abnormal findings on diagnostic imaging of the digestive tract	0.586 (0.58, 0.591)	0.685 (0.68, 0.691)	0.099 (0.094, 0.106)	+	0.603 (0.595, 0.607)	0.686 (0.681, 0.691)	0.083 (0.078, 0.09)	+	0.613 (0.606, 0.619)	0.685 (0.68, 0.691)	0.072 (0.068, 0.077)	+
GI	phecode_559	Other disease of digestive system, NOS	0.437 (0.426, 0.451)	0.763 (0.754, 0.772)	0.326 (0.308, 0.341)	+	0.453 (0.441, 0.467)	0.763 (0.754, 0.771)	0.309 (0.293, 0.324)	+	0.473 (0.462, 0.491)	0.763 (0.754, 0.772)	0.29 (0.273, 0.305)	+
Genitourinary	phecode_580	Glomerular diseases	0.634 (0.625, 0.644)	0.762 (0.752, 0.772)	0.128 (0.118, 0.136)	+	0.691 (0.679, 0.702)	0.762 (0.753, 0.772)	0.071 (0.062, 0.078)	+	0.709 (0.698, 0.719)	0.763 (0.753, 0.773)	0.053 (0.042, 0.062)	+
Genitourinary	phecode_580-2	Chronic nephritic syndrome	0.71 (0.691, 0.727)	0.877 (0.866, 0.885)	0.166 (0.146, 0.182)	+	0.786 (0.773, 0.8)	0.877 (0.867, 0.887)	0.092 (0.076, 0.104)	+	0.855 (0.842, 0.87)	0.861 (0.846, 0.874)	0.005 (-0.005, 0.015)	ns
Genitourinary	phecode_580-3	Nephrotic syndrome	0.562 (0.545, 0.574)	0.659 (0.641, 0.673)	0.098 (0.084, 0.114)	+	0.576 (0.555, 0.589)	0.649 (0.631, 0.659)	0.071 (0.055, 0.096)	+	0.596 (0.577, 0.608)	0.652 (0.638, 0.666)	0.057 (0.043, 0.072)	+
Genitourinary	phecode_580-4	Nephritis and nephropathy, not specified as acute or chronic	0.64 (0.619, 0.661)	0.889 (0.87, 0.913)	0.25 (0.224, 0.274)	+	0.81 (0.793, 0.829)	0.878 (0.859, 0.898)	0.068 (0.047, 0.084)	+	0.849 (0.828, 0.872)	0.888 (0.869, 0.91)	0.039 (0.029, 0.05)	+
Genitourinary	phecode_581	Renal tubulo-interstitial diseases	0.563 (0.558, 0.571)	0.644 (0.638, 0.649)	0.08 (0.072, 0.088)	+	0.584 (0.579, 0.59)	0.644 (0.638, 0.649)	0.059 (0.052, 0.065)	+	0.592 (0.587, 0.599)	0.642 (0.636, 0.647)	0.049 (0.042, 0.056)	+
Genitourinary	phecode_581-1	Pyelonephritis	0.574 (0.562, 0.585)	0.716 (0.704, 0.728)	0.143 (0.12, 0.157)	+	0.618 (0.609, 0.631)	0.716 (0.703, 0.727)	0.097 (0.073, 0.11)	+	0.595 (0.582, 0.605)	0.714 (0.702, 0.726)	0.121 (0.105, 0.134)	+
Genitourinary	phecode_581-11	Acute pyelonephritis	0.572 (0.56, 0.587)	0.74 (0.731, 0.753)	0.168 (0.155, 0.179)	+	0.631 (0.619, 0.645)	0.74 (0.73, 0.753)	0.109 (0.097, 0.123)	+	0.629 (0.616, 0.64)	0.739 (0.73, 0.752)	0.111 (0.1, 0.121)	+
Genitourinary	phecode_581-3	Obstructive and reflux uropathy	0.631 (0.625, 0.641)	0.672 (0.665, 0.68)	0.04 (0.033, 0.052)	+	0.64 (0.633, 0.649)	0.672 (0.665, 0.681)	0.032 (0.025, 0.041)	+	0.646 (0.638, 0.655)	0.67 (0.662, 0.678)	0.023 (0.016, 0.03)	+
Genitourinary	phecode_581-31	Hydronephrosis	0.618 (0.608, 0.629)	0.659 (0.649, 0.668)	0.041 (0.033, 0.049)	+	0.628 (0.618, 0.635)	0.659 (0.65, 0.67)	0.032 (0.025, 0.04)	+	0.636 (0.627, 0.643)	0.655 (0.645, 0.665)	0.02 (0.012, 0.025)	+
Genitourinary	phecode_581-32	Hydroureter	0.614 (0.594, 0.647)	0.676 (0.648, 0.702)	0.062 (0.024, 0.086)	+	0.623 (0.594, 0.66)	0.676 (0.646, 0.702)	0.053 (0.018, 0.075)	+	0.633 (0.609, 0.66)	0.678 (0.646, 0.705)	0.044 (0.009, 0.069)	+
Genitourinary	phecode_581-33	Stricture or kinking of ureter	0.614 (0.598, 0.628)	0.716 (0.706, 0.731)	0.102 (0.088, 0.12)	+	0.62 (0.606, 0.634)	0.717 (0.706, 0.73)	0.097 (0.084, 0.117)	+	0.634 (0.616, 0.645)	0.715 (0.705, 0.73)	0.082 (0.069, 0.1)	+
Genitourinary	phecode_582	Acute kidney failure	0.701 (0.697, 0.706)	0.794 (0.79, 0.798)	0.093 (0.087, 0.096)	+	0.746 (0.742, 0.75)	0.797 (0.793, 0.801)	0.051 (0.047, 0.055)	+	0.745 (0.742, 0.75)	0.794 (0.79, 0.798)	0.048 (0.045, 0.051)	+
Genitourinary	phecode_583	Chronic kidney disease	0.685 (0.682, 0.688)	0.745 (0.742, 0.749)	0.06 (0.056, 0.062)	+	0.719 (0.716, 0.722)	0.752 (0.748, 0.755)	0.032 (0.03, 0.034)	+	0.712 (0.709, 0.714)	0.746 (0.742, 0.749)	0.034 (0.031, 0.036)	+
Genitourinary	phecode_583-1	End stage renal disease [CDK, stage 5]	0.688 (0.675, 0.698)	0.884 (0.875, 0.891)	0.197 (0.183, 0.208)	+	0.785 (0.778, 0.8)	0.83 (0.82, 0.841)	0.045 (0.029, 0.063)	+	0.836 (0.826, 0.846)	0.889 (0.88, 0.896)	0.053 (0.044, 0.061)	+
Genitourinary	phecode_584	Renal failure	0.667 (0.656, 0.673)	0.769 (0.761, 0.778)	0.103 (0.096, 0.113)	+	0.712 (0.702, 0.718)	0.771 (0.762, 0.779)	0.059 (0.052, 0.067)	+	0.738 (0.727, 0.746)	0.77 (0.761, 0.779)	0.033 (0.027, 0.039)	+
Genitourinary	phecode_584-1	Renal dialysis	0.663 (0.644, 0.676)	0.871 (0.858, 0.889)	0.21 (0.191, 0.226)	+	0.76 (0.744, 0.778)	0.876 (0.864, 0.893)	0.116 (0.096, 0.128)	+	0.803 (0.787, 0.821)	0.871 (0.858, 0.889)	0.068 (0.055, 0.083)	+
Genitourinary	phecode_585	Kidney stone disease	0.59 (0.584, 0.595)	0.655 (0.65, 0.662)	0.066 (0.061, 0.072)	+	0.614 (0.608, 0.62)	0.658 (0.653, 0.664)	0.044 (0.041, 0.049)	+	0.603 (0.597, 0.608)	0.655 (0.65, 0.661)	0.052 (0.048, 0.057)	+
Genitourinary	phecode_585-1	Renal colic	0.585 (0.575, 0.593)	0.697 (0.69, 0.705)	0.112 (0.105, 0.125)	+	0.602 (0.591, 0.612)	0.698 (0.691, 0.706)	0.096 (0.087, 0.107)	+	0.594 (0.584, 0.602)	0.696 (0.689, 0.704)	0.103 (0.095, 0.113)	+
Genitourinary	phecode_586	Other disorders of the kidney and ureters	0.643 (0.634, 0.649)	0.717 (0.712, 0.724)	0.074 (0.068, 0.081)	+	0.669 (0.659, 0.675)	0.719 (0.714, 0.726)	0.05 (0.046, 0.056)	+	0.676 (0.667, 0.681)	0.717 (0.711, 0.724)	0.042 (0.036, 0.046)	+
Genitourinary	phecode_586-1	Small kidney	0.59 (0.533, 0.64)	0.732 (0.66, 0.775)	0.143 (0.076, 0.211)	+	0.62 (0.561, 0.666)	0.741 (0.678, 0.783)	0.12 (0.076, 0.182)	+	0.607 (0.532, 0.668)	0.702 (0.645, 0.761)	0.098 (0.042, 0.153)	+
Genitourinary	phecode_586-2	Cyst of kidney	0.653 (0.645, 0.662)	0.716 (0.707, 0.723)	0.062 (0.056, 0.07)	+	0.676 (0.667, 0.684)	0.718 (0.71, 0.725)	0.043 (0.037, 0.049)	+	0.672 (0.662, 0.681)	0.716 (0.707, 0.722)	0.044 (0.038, 0.05)	+
Genitourinary	phecode_586-3	Vascular disorders of kidney	0.681 (0.641, 0.715)	0.768 (0.737, 0.812)	0.086 (0.045, 0.129)	+	0.728 (0.685, 0.763)	0.767 (0.735, 0.81)	0.04 (0.003, 0.071)	+	0.716 (0.67, 0.752)	0.757 (0.73, 0.799)	0.04 (0.008, 0.085)	+
Genitourinary	phecode_586-5	Renal sclerosis, unspecified	0.632 (0.606, 0.669)	0.746 (0.719, 0.775)	0.112 (0.076, 0.148)	+	0.679 (0.655, 0.713)	0.74 (0.713, 0.774)	0.063 (0.026, 0.092)	+	0.708 (0.671, 0.748)	0.746 (0.719, 0.776)	0.037 (0.01, 0.066)	+
Genitourinary	phecode_588	Disorders and findings from impaired renal function	0.645 (0.63, 0.661)	0.752 (0.734, 0.766)	0.107 (0.089, 0.123)	+	0.692 (0.676, 0.705)	0.753 (0.734, 0.769)	0.061 (0.045, 0.079)	+	0.724 (0.707, 0.741)	0.752 (0.735, 0.765)	0.028 (0.016, 0.04)	+
Genitourinary	phecode_588-1	Disorders resulting from impaired renal function	0.614 (0.574, 0.65)	0.778 (0.746, 0.805)	0.163 (0.112, 0.205)	+	0.711 (0.657, 0.749)	0.34 (0.295, 0.374)	-0.368 (-0.436, -0.305)	-	0.723 (0.669, 0.772)	0.762 (0.721, 0.798)	0.04 (-0.019, 0.095)	ns
Genitourinary	phecode_588-2	Abnormal results of function study of kidney	0.649 (0.634, 0.668)	0.749 (0.734, 0.764)	0.099 (0.077, 0.119)	+	0.688 (0.673, 0.706)	0.749 (0.734, 0.765)	0.061 (0.047, 0.074)	+	0.719 (0.703, 0.734)	0.75 (0.735, 0.766)	0.031 (0.017, 0.043)	+
Genitourinary	phecode_589	Pathological lesions of kidney	0.612 (0.572, 0.646)	0.726 (0.693, 0.766)	0.114 (0.056, 0.16)	+	0.651 (0.611, 0.701)	0.3 (0.254, 0.332)	-0.353 (-0.42, -0.291)	-	0.65 (0.611, 0.686)	0.704 (0.665, 0.754)	0.052 (0.013, 0.089)	+
Genitourinary	phecode_589-1	Membranous glomerulonephritis	0.629 (0.563, 0.684)	0.699 (0.634, 0.764)	0.069 (-0.013, 0.137)	ns	0.621 (0.538, 0.667)	0.634 (0.569, 0.7)	0.014 (-0.064, 0.111)	ns	0.669 (0.592, 0.75)	0.7 (0.639, 0.775)	0.033 (-0.036, 0.092)	ns
Genitourinary	phecode_591	Urinary tract infection	0.625 (0.623, 0.628)	0.698 (0.695, 0.701)	0.073 (0.07, 0.075)	+	0.636 (0.633, 0.639)	0.698 (0.696, 0.701)	0.062 (0.06, 0.065)	+	0.64 (0.638, 0.642)	0.698 (0.695, 0.7)	0.058 (0.056, 0.06)	+
Genitourinary	phecode_592	Cystitis and urethritis	0.67 (0.665, 0.676)	0.76 (0.755, 0.763)	0.09 (0.086, 0.094)	+	0.677 (0.672, 0.683)	0.761 (0.756, 0.764)	0.084 (0.08, 0.088)	+	0.676 (0.671, 0.681)	0.76 (0.755, 0.763)	0.084 (0.079, 0.088)	+
Genitourinary	phecode_592-1	Cystitis	0.678 (0.674, 0.681)	0.767 (0.763, 0.771)	0.089 (0.086, 0.093)	+	0.685 (0.681, 0.689)	0.768 (0.764, 0.772)	0.082 (0.08, 0.086)	+	0.684 (0.68, 0.687)	0.767 (0.763, 0.771)	0.083 (0.079, 0.087)	+
Genitourinary	phecode_592-11	Acute cystitis	0.709 (0.703, 0.717)	0.802 (0.796, 0.809)	0.093 (0.084, 0.101)	+	0.714 (0.706, 0.721)	0.802 (0.797, 0.81)	0.088 (0.08, 0.096)	+	0.714 (0.707, 0.721)	0.801 (0.796, 0.809)	0.088 (0.08, 0.096)	+
Genitourinary	phecode_592-12	Chronic cystitis	0.624 (0.612, 0.646)	0.729 (0.714, 0.744)	0.105 (0.087, 0.121)	+	0.642 (0.626, 0.668)	0.729 (0.713, 0.743)	0.088 (0.067, 0.097)	+	0.643 (0.629, 0.664)	0.727 (0.711, 0.743)	0.084 (0.067, 0.099)	+
Genitourinary	phecode_592-13	Chronic interstitial cystitis	0.653 (0.633, 0.679)	0.793 (0.768, 0.819)	0.138 (0.109, 0.164)	+	0.646 (0.623, 0.672)	0.787 (0.763, 0.813)	0.14 (0.12, 0.166)	+	0.662 (0.632, 0.681)	0.788 (0.762, 0.815)	0.125 (0.094, 0.161)	+
Genitourinary	phecode_592-2	Urethritis and urethral syndrome	0.528 (0.496, 0.546)	0.691 (0.672, 0.707)	0.164 (0.138, 0.196)	+	0.537 (0.507, 0.557)	0.689 (0.668, 0.705)	0.152 (0.127, 0.194)	+	0.522 (0.497, 0.549)	0.69 (0.67, 0.704)	0.167 (0.14, 0.192)	+
Genitourinary	phecode_593	Hematuria	0.578 (0.577, 0.581)	0.687 (0.685, 0.689)	0.109 (0.107, 0.111)	+	0.586 (0.584, 0.589)	0.688 (0.686, 0.69)	0.102 (0.1, 0.103)	+	0.589 (0.587, 0.592)	0.687 (0.685, 0.689)	0.098 (0.097, 0.1)	+
Genitourinary	phecode_593-1	Gross hematuria	0.676 (0.665, 0.687)	0.766 (0.758, 0.775)	0.091 (0.082, 0.098)	+	0.679 (0.668, 0.691)	0.766 (0.758, 0.775)	0.087 (0.078, 0.094)	+	0.683 (0.672, 0.695)	0.765 (0.757, 0.774)	0.082 (0.073, 0.089)	+
Genitourinary	phecode_593-2	Microscopic hematuria	0.561 (0.556, 0.568)	0.702 (0.697, 0.711)	0.141 (0.136, 0.147)	+	0.568 (0.563, 0.574)	0.703 (0.697, 0.711)	0.135 (0.128, 0.14)	+	0.568 (0.563, 0.574)	0.702 (0.697, 0.711)	0.133 (0.127, 0.139)	+
Genitourinary	phecode_593-3	Recurrent and persistent hematuria*	0.554 (0.537, 0.565)	0.664 (0.649, 0.684)	0.112 (0.095, 0.135)	+	0.563 (0.545, 0.577)	0.663 (0.648, 0.683)	0.101 (0.081, 0.126)	+	0.578 (0.561, 0.595)	0.653 (0.638, 0.675)	0.076 (0.057, 0.097)	+
Genitourinary	phecode_594	Abnormality of urination	0.578 (0.575, 0.58)	0.681 (0.679, 0.684)	0.103 (0.1, 0.105)	+	0.59 (0.586, 0.592)	0.682 (0.68, 0.685)	0.093 (0.09, 0.095)	+	0.588 (0.585, 0.59)	0.681 (0.679, 0.684)	0.093 (0.091, 0.095)	+
Genitourinary	phecode_594-1	Retention of urine	0.743 (0.738, 0.746)	0.762 (0.757, 0.766)	0.019 (0.016, 0.022)	+	0.747 (0.742, 0.75)	0.762 (0.758, 0.766)	0.015 (0.013, 0.018)	+	0.748 (0.744, 0.752)	0.762 (0.757, 0.765)	0.013 (0.011, 0.016)	+
Genitourinary	phecode_594-11	Urinary hesitancy	0.759 (0.746, 0.771)	0.838 (0.829, 0.852)	0.08 (0.065, 0.091)	+	0.768 (0.753, 0.779)	0.839 (0.83, 0.852)	0.072 (0.058, 0.083)	+	0.765 (0.75, 0.775)	0.835 (0.826, 0.849)	0.071 (0.058, 0.084)	+
Genitourinary	phecode_594-2	Dysuria	0.602 (0.598, 0.605)	0.74 (0.737, 0.744)	0.139 (0.134, 0.143)	+	0.614 (0.61, 0.617)	0.741 (0.738, 0.745)	0.128 (0.123, 0.132)	+	0.612 (0.608, 0.616)	0.74 (0.737, 0.744)	0.129 (0.124, 0.132)	+
Genitourinary	phecode_594-3	Urinary incontinence	0.627 (0.623, 0.63)	0.719 (0.717, 0.724)	0.093 (0.089, 0.095)	+	0.644 (0.641, 0.647)	0.721 (0.718, 0.725)	0.077 (0.074, 0.08)	+	0.642 (0.638, 0.645)	0.72 (0.717, 0.724)	0.077 (0.075, 0.08)	+
Genitourinary	phecode_594-31	Urge incontinence	0.655 (0.649, 0.66)	0.782 (0.778, 0.787)	0.127 (0.121, 0.131)	+	0.668 (0.661, 0.675)	0.783 (0.779, 0.788)	0.116 (0.111, 0.12)	+	0.664 (0.658, 0.67)	0.782 (0.778, 0.787)	0.117 (0.113, 0.123)	+
Genitourinary	phecode_594-32	Stress incontinence	0.719 (0.714, 0.724)	0.801 (0.797, 0.805)	0.082 (0.078, 0.087)	+	0.749 (0.746, 0.752)	0.803 (0.8, 0.808)	0.055 (0.05, 0.059)	+	0.734 (0.73, 0.739)	0.801 (0.797, 0.805)	0.067 (0.064, 0.071)	+
Genitourinary	phecode_594-33	Nocturnal enuresis	0.57 (0.532, 0.621)	0.748 (0.715, 0.772)	0.176 (0.133, 0.23)	+	0.573 (0.542, 0.615)	0.743 (0.709, 0.766)	0.168 (0.135, 0.201)	+	0.581 (0.549, 0.627)	0.735 (0.709, 0.758)	0.152 (0.112, 0.197)	+
Genitourinary	phecode_594-4	Frequency of urination and polyuria	0.581 (0.578, 0.586)	0.724 (0.721, 0.726)	0.142 (0.139, 0.145)	+	0.592 (0.589, 0.596)	0.725 (0.722, 0.727)	0.132 (0.129, 0.135)	+	0.59 (0.586, 0.594)	0.724 (0.721, 0.726)	0.134 (0.131, 0.137)	+
Genitourinary	phecode_594-41	Nocturia	0.708 (0.703, 0.713)	0.791 (0.787, 0.796)	0.084 (0.08, 0.087)	+	0.713 (0.707, 0.718)	0.792 (0.788, 0.796)	0.08 (0.077, 0.083)	+	0.712 (0.708, 0.717)	0.792 (0.787, 0.796)	0.08 (0.077, 0.083)	+
Genitourinary	phecode_594-5	Oliguria and anuria	0.661 (0.628, 0.691)	0.753 (0.726, 0.785)	0.09 (0.063, 0.146)	+	0.691 (0.668, 0.721)	0.75 (0.724, 0.784)	0.057 (0.026, 0.101)	+	0.68 (0.645, 0.711)	0.746 (0.718, 0.777)	0.063 (0.035, 0.088)	+
Genitourinary	phecode_594-6	Urinary urgency	0.585 (0.578, 0.592)	0.74 (0.735, 0.745)	0.154 (0.147, 0.159)	+	0.596 (0.591, 0.604)	0.74 (0.735, 0.745)	0.144 (0.138, 0.15)	+	0.594 (0.587, 0.601)	0.739 (0.735, 0.745)	0.145 (0.14, 0.151)	+
Genitourinary	phecode_596	Other disorders of bladder	0.621 (0.617, 0.624)	0.708 (0.704, 0.713)	0.088 (0.084, 0.092)	+	0.629 (0.625, 0.632)	0.71 (0.706, 0.714)	0.081 (0.077, 0.085)	+	0.628 (0.623, 0.632)	0.708 (0.704, 0.713)	0.08 (0.076, 0.083)	+
Genitourinary	phecode_596-1	Bladder neck obstruction	0.822 (0.816, 0.827)	0.855 (0.85, 0.861)	0.033 (0.029, 0.038)	+	0.826 (0.821, 0.831)	0.856 (0.85, 0.862)	0.03 (0.026, 0.034)	+	0.825 (0.819, 0.83)	0.855 (0.85, 0.861)	0.03 (0.026, 0.034)	+
Genitourinary	phecode_596-2	Overactive bladder	0.591 (0.585, 0.599)	0.755 (0.749, 0.759)	0.163 (0.156, 0.17)	+	0.603 (0.597, 0.61)	0.756 (0.751, 0.76)	0.152 (0.146, 0.158)	+	0.601 (0.594, 0.608)	0.755 (0.749, 0.759)	0.154 (0.148, 0.16)	+
Genitourinary	phecode_596-3	Diverticulum of bladder	0.781 (0.772, 0.793)	0.801 (0.788, 0.81)	0.02 (0.014, 0.027)	+	0.786 (0.776, 0.797)	0.802 (0.791, 0.812)	0.017 (0.011, 0.024)	+	0.783 (0.774, 0.796)	0.8 (0.787, 0.809)	0.017 (0.011, 0.024)	+
Genitourinary	phecode_596-4	Vesical fistula	0.669 (0.634, 0.713)	0.765 (0.737, 0.804)	0.097 (0.06, 0.127)	+	0.705 (0.68, 0.736)	0.774 (0.745, 0.811)	0.07 (0.045, 0.097)	+	0.688 (0.658, 0.726)	0.758 (0.732, 0.794)	0.071 (0.047, 0.094)	+
Genitourinary	phecode_596-5	Neuromuscular dysfunction of bladder	0.541 (0.524, 0.557)	0.776 (0.764, 0.791)	0.235 (0.219, 0.259)	+	0.591 (0.574, 0.606)	0.777 (0.764, 0.791)	0.185 (0.172, 0.208)	+	0.58 (0.562, 0.6)	0.776 (0.764, 0.792)	0.195 (0.175, 0.223)	+
Genitourinary	phecode_597	Other disorders of urethra and urinary tract	0.607 (0.599, 0.616)	0.693 (0.686, 0.701)	0.086 (0.076, 0.093)	+	0.611 (0.605, 0.619)	0.693 (0.686, 0.701)	0.082 (0.073, 0.089)	+	0.616 (0.607, 0.624)	0.693 (0.686, 0.701)	0.077 (0.068, 0.086)	+
Genitourinary	phecode_597-1	Urethral stricture	0.64 (0.628, 0.649)	0.721 (0.713, 0.731)	0.082 (0.074, 0.094)	+	0.649 (0.636, 0.657)	0.722 (0.714, 0.732)	0.074 (0.064, 0.085)	+	0.649 (0.636, 0.66)	0.721 (0.713, 0.732)	0.072 (0.063, 0.083)	+
Genitourinary	phecode_597-3	Urethral fistula	0.751 (0.722, 0.792)	0.808 (0.779, 0.842)	0.057 (0.028, 0.083)	+	0.743 (0.707, 0.775)	0.804 (0.769, 0.835)	0.062 (0.032, 0.088)	+	0.751 (0.714, 0.786)	0.8 (0.767, 0.83)	0.05 (0.014, 0.079)	+
Genitourinary	phecode_597-5	Urethral caruncle	0.774 (0.762, 0.788)	0.827 (0.818, 0.838)	0.053 (0.042, 0.064)	+	0.778 (0.767, 0.792)	0.826 (0.816, 0.837)	0.048 (0.038, 0.056)	+	0.771 (0.758, 0.783)	0.823 (0.812, 0.835)	0.053 (0.04, 0.065)	+
Genitourinary	phecode_598	Abnormal findings on radiological and other examination of genitourinary organs	0.665 (0.642, 0.69)	0.704 (0.683, 0.727)	0.039 (0.013, 0.058)	+	0.681 (0.659, 0.708)	0.706 (0.683, 0.729)	0.026 (-0.003, 0.045)	ns	0.68 (0.659, 0.705)	0.698 (0.678, 0.724)	0.02 (-0.004, 0.037)	ns
Genitourinary	phecode_599	Other symptoms/disorders or the urinary system	0.568 (0.566, 0.571)	0.711 (0.709, 0.713)	0.142 (0.14, 0.145)	+	0.577 (0.575, 0.58)	0.711 (0.709, 0.713)	0.134 (0.132, 0.137)	+	0.577 (0.574, 0.58)	0.711 (0.709, 0.713)	0.135 (0.132, 0.137)	+
Genitourinary	phecode_599-7	Urethral discharge	0.692 (0.664, 0.717)	0.81 (0.792, 0.83)	0.119 (0.099, 0.148)	+	0.738 (0.715, 0.762)	0.808 (0.786, 0.831)	0.071 (0.047, 0.093)	+	0.734 (0.709, 0.762)	0.794 (0.77, 0.816)	0.061 (0.036, 0.081)	+
Genitourinary	phecode_600	Benign prostatic hyperplasia	0.656 (0.653, 0.659)	0.693 (0.69, 0.696)	0.037 (0.035, 0.039)	+	0.661 (0.658, 0.663)	0.694 (0.691, 0.697)	0.034 (0.031, 0.036)	+	0.658 (0.656, 0.661)	0.694 (0.691, 0.697)	0.036 (0.033, 0.038)	+
Genitourinary	phecode_601	Inflammatory diseases of prostate	0.545 (0.533, 0.552)	0.662 (0.652, 0.671)	0.117 (0.108, 0.132)	+	0.552 (0.542, 0.562)	0.662 (0.652, 0.67)	0.109 (0.098, 0.122)	+	0.552 (0.544, 0.559)	0.661 (0.652, 0.67)	0.109 (0.098, 0.119)	+
Genitourinary	phecode_601-1	Prostatitis	0.544 (0.535, 0.552)	0.662 (0.653, 0.672)	0.118 (0.107, 0.13)	+	0.551 (0.544, 0.56)	0.661 (0.653, 0.672)	0.109 (0.099, 0.12)	+	0.551 (0.542, 0.561)	0.661 (0.652, 0.671)	0.109 (0.098, 0.12)	+
Genitourinary	phecode_601-11	Acute prostatitis	0.489 (0.471, 0.51)	0.692 (0.67, 0.706)	0.2 (0.17, 0.226)	+	0.507 (0.49, 0.525)	0.689 (0.669, 0.702)	0.181 (0.157, 0.204)	+	0.511 (0.486, 0.528)	0.689 (0.668, 0.703)	0.177 (0.148, 0.202)	+
Genitourinary	phecode_601-12	Chronic prostatitis	0.558 (0.544, 0.572)	0.639 (0.622, 0.657)	0.081 (0.06, 0.104)	+	0.57 (0.556, 0.585)	0.64 (0.623, 0.657)	0.071 (0.051, 0.095)	+	0.565 (0.55, 0.579)	0.639 (0.623, 0.657)	0.074 (0.049, 0.093)	+
Genitourinary	phecode_602	Other disorders of prostate	0.633 (0.627, 0.639)	0.718 (0.712, 0.722)	0.085 (0.08, 0.09)	+	0.638 (0.632, 0.644)	0.72 (0.714, 0.724)	0.082 (0.076, 0.086)	+	0.636 (0.631, 0.642)	0.719 (0.713, 0.722)	0.083 (0.078, 0.087)	+
Genitourinary	phecode_602-3	Dysplasia of prostate	0.601 (0.56, 0.639)	0.683 (0.625, 0.73)	0.085 (0.024, 0.134)	+	0.571 (0.512, 0.638)	0.671 (0.612, 0.723)	0.101 (0.041, 0.153)	+	0.589 (0.545, 0.632)	0.659 (0.616, 0.728)	0.072 (0.01, 0.116)	+
Genitourinary	phecode_602-4	Elevated prostate specific antigen [PSA]	0.621 (0.615, 0.626)	0.729 (0.724, 0.732)	0.108 (0.103, 0.112)	+	0.631 (0.625, 0.636)	0.732 (0.727, 0.736)	0.101 (0.097, 0.105)	+	0.626 (0.62, 0.631)	0.73 (0.725, 0.734)	0.104 (0.099, 0.108)	+
Genitourinary	phecode_603	Disorders and symptoms of testis	0.506 (0.498, 0.511)	0.663 (0.658, 0.667)	0.158 (0.151, 0.163)	+	0.523 (0.517, 0.528)	0.665 (0.659, 0.669)	0.142 (0.135, 0.149)	+	0.518 (0.513, 0.523)	0.663 (0.658, 0.667)	0.145 (0.139, 0.153)	+
Genitourinary	phecode_603-1	Hydrocele	0.571 (0.561, 0.58)	0.624 (0.615, 0.635)	0.053 (0.041, 0.062)	+	0.576 (0.567, 0.587)	0.626 (0.617, 0.636)	0.05 (0.039, 0.058)	+	0.575 (0.566, 0.585)	0.624 (0.615, 0.634)	0.048 (0.035, 0.057)	+
Genitourinary	phecode_603-2	Spermatocele	0.503 (0.492, 0.512)	0.68 (0.67, 0.687)	0.178 (0.166, 0.19)	+	0.524 (0.511, 0.536)	0.682 (0.672, 0.689)	0.157 (0.148, 0.172)	+	0.512 (0.502, 0.525)	0.68 (0.67, 0.687)	0.168 (0.158, 0.18)	+
Genitourinary	phecode_603-4	Atrophy of testis	0.481 (0.414, 0.557)	0.639 (0.586, 0.695)	0.16 (0.073, 0.245)	+	0.468 (0.378, 0.544)	0.637 (0.584, 0.691)	0.169 (0.1, 0.264)	+	0.474 (0.39, 0.578)	0.625 (0.568, 0.686)	0.149 (0.068, 0.238)	+
Genitourinary	phecode_603-5	Orchitis and epididymitis	0.504 (0.496, 0.514)	0.681 (0.673, 0.688)	0.177 (0.166, 0.187)	+	0.527 (0.518, 0.535)	0.682 (0.673, 0.689)	0.155 (0.145, 0.163)	+	0.527 (0.519, 0.537)	0.681 (0.672, 0.687)	0.154 (0.145, 0.164)	+
Genitourinary	phecode_603-6	Scrotal pain*	0.806 (0.802, 0.81)	0.881 (0.878, 0.885)	0.076 (0.069, 0.08)	+	0.81 (0.807, 0.814)	0.882 (0.878, 0.885)	0.072 (0.066, 0.076)	+	0.808 (0.804, 0.811)	0.881 (0.878, 0.884)	0.074 (0.067, 0.078)	+
Genitourinary	phecode_604	Disorders of penis	0.501 (0.496, 0.509)	0.664 (0.659, 0.669)	0.163 (0.154, 0.17)	+	0.543 (0.535, 0.548)	0.665 (0.66, 0.671)	0.122 (0.116, 0.128)	+	0.53 (0.523, 0.538)	0.664 (0.659, 0.67)	0.134 (0.127, 0.142)	+
Genitourinary	phecode_604-1	Redundant prepuce and phimosis	0.478 (0.458, 0.495)	0.676 (0.665, 0.692)	0.2 (0.183, 0.221)	+	0.566 (0.549, 0.584)	0.68 (0.666, 0.695)	0.115 (0.101, 0.129)	+	0.52 (0.499, 0.536)	0.676 (0.664, 0.693)	0.157 (0.14, 0.175)	+
Genitourinary	phecode_604-3	Peyronie's disease	0.511 (0.5, 0.525)	0.658 (0.644, 0.672)	0.147 (0.13, 0.166)	+	0.523 (0.507, 0.536)	0.658 (0.645, 0.673)	0.135 (0.119, 0.159)	+	0.513 (0.501, 0.526)	0.66 (0.646, 0.674)	0.146 (0.131, 0.167)	+
Genitourinary	phecode_604-5	Balanoposthitis	0.523 (0.512, 0.536)	0.7 (0.692, 0.708)	0.177 (0.162, 0.188)	+	0.573 (0.559, 0.582)	0.702 (0.694, 0.71)	0.129 (0.118, 0.139)	+	0.567 (0.551, 0.581)	0.699 (0.692, 0.709)	0.134 (0.121, 0.145)	+
Genitourinary	phecode_605	Male sexual dysfuction	0.541 (0.538, 0.544)	0.716 (0.713, 0.721)	0.175 (0.171, 0.179)	+	0.599 (0.596, 0.603)	0.719 (0.716, 0.723)	0.12 (0.116, 0.122)	+	0.594 (0.591, 0.598)	0.717 (0.713, 0.721)	0.123 (0.12, 0.126)	+
Genitourinary	phecode_605-1	Male erectile dysfunction	0.541 (0.538, 0.545)	0.716 (0.714, 0.72)	0.176 (0.172, 0.179)	+	0.6 (0.598, 0.603)	0.719 (0.717, 0.722)	0.119 (0.116, 0.123)	+	0.594 (0.591, 0.598)	0.717 (0.714, 0.72)	0.123 (0.12, 0.126)	+
Genitourinary	phecode_605-2	Ejaculatory dysfunction	0.454 (0.389, 0.502)	0.723 (0.667, 0.764)	0.271 (0.215, 0.337)	+	0.476 (0.424, 0.538)	0.714 (0.65, 0.754)	0.239 (0.167, 0.295)	+	0.434 (0.37, 0.515)	0.696 (0.643, 0.745)	0.256 (0.168, 0.318)	+
Genitourinary	phecode_608	Other disorders of male genital organs	0.512 (0.507, 0.516)	0.668 (0.665, 0.672)	0.157 (0.152, 0.162)	+	0.525 (0.521, 0.529)	0.67 (0.667, 0.674)	0.145 (0.141, 0.149)	+	0.516 (0.51, 0.521)	0.669 (0.665, 0.672)	0.153 (0.148, 0.157)	+
Genitourinary	phecode_608-1	Abnormal findings in semen	0.818 (0.815, 0.821)	0.87 (0.868, 0.872)	0.052 (0.05, 0.054)	+	0.822 (0.82, 0.825)	0.871 (0.869, 0.873)	0.049 (0.047, 0.05)	+	0.82 (0.817, 0.823)	0.871 (0.868, 0.873)	0.051 (0.048, 0.052)	+
Genitourinary	phecode_609	Male infertility	0.867 (0.852, 0.887)	0.875 (0.861, 0.9)	0.009 (0, 0.018)	ns	0.868 (0.852, 0.893)	0.874 (0.859, 0.902)	0.005 (-0.003, 0.013)	ns	0.864 (0.842, 0.889)	0.874 (0.859, 0.904)	0.012 (0.004, 0.022)	+
Genitourinary	phecode_610	Benign mammary dysplasias	0.644 (0.637, 0.655)	0.692 (0.683, 0.699)	0.047 (0.042, 0.054)	+	0.647 (0.64, 0.658)	0.694 (0.686, 0.702)	0.046 (0.041, 0.053)	+	0.645 (0.637, 0.655)	0.692 (0.683, 0.7)	0.047 (0.041, 0.054)	+
Genitourinary	phecode_610-1	Cystic mastopathy	0.678 (0.667, 0.688)	0.728 (0.72, 0.736)	0.05 (0.043, 0.058)	+	0.681 (0.668, 0.692)	0.729 (0.72, 0.738)	0.048 (0.04, 0.056)	+	0.677 (0.667, 0.687)	0.728 (0.719, 0.736)	0.051 (0.045, 0.059)	+
Genitourinary	phecode_610-2	Fibroadenosis of breast	0.639 (0.605, 0.682)	0.673 (0.645, 0.712)	0.034 (0.003, 0.055)	+	0.641 (0.612, 0.682)	0.678 (0.649, 0.717)	0.035 (0.003, 0.056)	+	0.644 (0.608, 0.692)	0.672 (0.638, 0.72)	0.031 (0.003, 0.053)	+
Genitourinary	phecode_610-3	Fibrosclerosis of breast	0.54 (0.497, 0.588)	0.628 (0.583, 0.666)	0.089 (0.051, 0.143)	+	0.544 (0.501, 0.595)	0.639 (0.591, 0.684)	0.093 (0.038, 0.141)	+	0.594 (0.548, 0.65)	0.62 (0.577, 0.66)	0.03 (-0.03, 0.08)	ns
Genitourinary	phecode_610-5	Mammary duct ectasia	0.429 (0.398, 0.462)	0.614 (0.579, 0.647)	0.185 (0.143, 0.241)	+	0.506 (0.48, 0.544)	0.616 (0.58, 0.642)	0.109 (0.056, 0.146)	+	0.493 (0.447, 0.534)	0.603 (0.573, 0.636)	0.109 (0.076, 0.153)	+
Genitourinary	phecode_612	Breast conditions, congenital or relating to hormones	0.622 (0.598, 0.667)	0.641 (0.615, 0.679)	0.017 (-0.004, 0.038)	ns	0.628 (0.604, 0.658)	0.64 (0.609, 0.673)	0.012 (-0.006, 0.029)	ns	0.627 (0.598, 0.671)	0.635 (0.611, 0.676)	0.009 (-0.013, 0.028)	ns
Genitourinary	phecode_612-2	Hypertrophy of breast (Gynecomastia)	0.568 (0.524, 0.6)	0.587 (0.544, 0.611)	0.018 (-0.023, 0.045)	ns	0.575 (0.543, 0.604)	0.587 (0.552, 0.613)	0.012 (-0.023, 0.033)	ns	0.586 (0.546, 0.617)	0.586 (0.543, 0.622)	0 (-0.032, 0.022)	ns
Genitourinary	phecode_613	Other nonmalignant breast conditions	0.528 (0.524, 0.534)	0.699 (0.696, 0.702)	0.17 (0.167, 0.175)	+	0.541 (0.536, 0.548)	0.699 (0.696, 0.703)	0.158 (0.153, 0.164)	+	0.546 (0.542, 0.552)	0.699 (0.696, 0.702)	0.152 (0.147, 0.158)	+
Genitourinary	phecode_613-1	Inflammatory disease of breast	0.566 (0.551, 0.58)	0.689 (0.673, 0.704)	0.124 (0.108, 0.138)	+	0.59 (0.577, 0.602)	0.694 (0.678, 0.71)	0.104 (0.091, 0.118)	+	0.593 (0.58, 0.608)	0.689 (0.672, 0.703)	0.096 (0.084, 0.108)	+
Genitourinary	phecode_613-5	Mastodynia	0.537 (0.532, 0.541)	0.723 (0.72, 0.728)	0.186 (0.182, 0.193)	+	0.553 (0.547, 0.557)	0.724 (0.721, 0.729)	0.171 (0.166, 0.178)	+	0.55 (0.543, 0.555)	0.723 (0.72, 0.728)	0.173 (0.168, 0.181)	+
Genitourinary	phecode_613-7	Other signs and symptoms in breast	0.422 (0.414, 0.431)	0.676 (0.669, 0.683)	0.254 (0.242, 0.266)	+	0.487 (0.478, 0.495)	0.675 (0.668, 0.683)	0.189 (0.176, 0.199)	+	0.49 (0.48, 0.499)	0.675 (0.667, 0.683)	0.185 (0.175, 0.196)	+
Genitourinary	phecode_613-8	Other specified disorders of breast	0.513 (0.478, 0.531)	0.647 (0.628, 0.667)	0.134 (0.103, 0.164)	+	0.537 (0.505, 0.558)	0.648 (0.627, 0.67)	0.11 (0.088, 0.136)	+	0.579 (0.549, 0.603)	0.643 (0.624, 0.667)	0.066 (0.041, 0.091)	+
Genitourinary	phecode_614	Inflammatory diseases of female pelvic organs	0.551 (0.546, 0.556)	0.698 (0.694, 0.702)	0.147 (0.141, 0.151)	+	0.576 (0.572, 0.581)	0.699 (0.695, 0.703)	0.123 (0.119, 0.129)	+	0.577 (0.572, 0.583)	0.699 (0.694, 0.703)	0.122 (0.117, 0.127)	+
Genitourinary	phecode_614-1	Pelvic peritoneal adhesions, female (postoperative) (postinfection)	0.548 (0.531, 0.561)	0.632 (0.62, 0.651)	0.085 (0.065, 0.101)	+	0.575 (0.562, 0.594)	0.636 (0.626, 0.655)	0.061 (0.038, 0.074)	+	0.556 (0.544, 0.574)	0.63 (0.619, 0.649)	0.074 (0.059, 0.09)	+
Genitourinary	phecode_614-3	Pelvic inflammatory disease (PID)	0.661 (0.638, 0.685)	0.669 (0.648, 0.687)	0.007 (-0.011, 0.026)	ns	0.672 (0.649, 0.692)	0.672 (0.648, 0.691)	0 (-0.015, 0.015)	ns	0.657 (0.632, 0.684)	0.664 (0.643, 0.684)	0.007 (-0.008, 0.025)	ns
Genitourinary	phecode_614-32	Chronic inflammatory pelvic disease	0.682 (0.65, 0.716)	0.695 (0.663, 0.733)	0.014 (-0.024, 0.046)	ns	0.68 (0.642, 0.712)	0.688 (0.658, 0.721)	0.009 (-0.026, 0.04)	ns	0.674 (0.642, 0.71)	0.692 (0.661, 0.727)	0.017 (-0.02, 0.047)	ns
Genitourinary	phecode_614-33	Pelvic inflammatory disease, NOS	0.646 (0.615, 0.681)	0.679 (0.638, 0.714)	0.03 (-0.005, 0.064)	ns	0.661 (0.626, 0.696)	0.685 (0.642, 0.719)	0.019 (-0.011, 0.049)	ns	0.636 (0.608, 0.673)	0.663 (0.623, 0.701)	0.023 (-0.004, 0.061)	ns
Genitourinary	phecode_614-4	Inflammatory diseases of uterus, except cervix	0.666 (0.64, 0.695)	0.685 (0.654, 0.707)	0.019 (-0.017, 0.051)	ns	0.657 (0.626, 0.69)	0.679 (0.65, 0.704)	0.024 (-0.016, 0.051)	ns	0.66 (0.626, 0.689)	0.675 (0.644, 0.699)	0.016 (-0.018, 0.044)	ns
Genitourinary	phecode_614-5	Inflammatory disease of cervix, vagina, and vulva	0.549 (0.543, 0.554)	0.716 (0.71, 0.719)	0.167 (0.161, 0.174)	+	0.575 (0.571, 0.582)	0.717 (0.711, 0.72)	0.141 (0.135, 0.147)	+	0.577 (0.573, 0.582)	0.717 (0.711, 0.72)	0.139 (0.134, 0.145)	+
Genitourinary	phecode_614-51	Cervicitis and endocervicitis	0.645 (0.626, 0.667)	0.667 (0.646, 0.694)	0.022 (0.004, 0.047)	+	0.64 (0.622, 0.66)	0.666 (0.644, 0.696)	0.026 (0.011, 0.051)	+	0.639 (0.616, 0.659)	0.661 (0.64, 0.69)	0.024 (0.006, 0.051)	+
Genitourinary	phecode_614-52	Vaginitis and vulvovaginitis	0.543 (0.537, 0.548)	0.73 (0.724, 0.735)	0.187 (0.181, 0.194)	+	0.574 (0.568, 0.579)	0.731 (0.725, 0.736)	0.157 (0.152, 0.162)	+	0.577 (0.571, 0.582)	0.73 (0.724, 0.735)	0.153 (0.147, 0.161)	+
Genitourinary	phecode_614-53	Cyst or abscess of Bartholin's gland	0.625 (0.61, 0.641)	0.688 (0.677, 0.709)	0.064 (0.049, 0.078)	+	0.623 (0.607, 0.638)	0.689 (0.677, 0.709)	0.066 (0.051, 0.078)	+	0.622 (0.609, 0.638)	0.687 (0.676, 0.707)	0.064 (0.05, 0.077)	+
Genitourinary	phecode_614-54	Abscess or ulceration of vulva	0.448 (0.427, 0.469)	0.696 (0.685, 0.708)	0.249 (0.221, 0.269)	+	0.559 (0.541, 0.585)	0.697 (0.684, 0.711)	0.137 (0.118, 0.159)	+	0.538 (0.524, 0.553)	0.693 (0.682, 0.707)	0.155 (0.137, 0.173)	+
Genitourinary	phecode_614-55	Candidiasis of vulva and vagina	0.757 (0.755, 0.761)	0.865 (0.863, 0.867)	0.108 (0.104, 0.112)	+	0.782 (0.78, 0.786)	0.866 (0.864, 0.868)	0.083 (0.079, 0.087)	+	0.783 (0.78, 0.787)	0.865 (0.863, 0.868)	0.082 (0.078, 0.086)	+
Genitourinary	phecode_615	Endometriosis	0.707 (0.687, 0.721)	0.72 (0.706, 0.733)	0.014 (0.005, 0.023)	+	0.713 (0.693, 0.727)	0.725 (0.71, 0.738)	0.012 (0.004, 0.022)	+	0.707 (0.685, 0.721)	0.72 (0.704, 0.732)	0.014 (0.005, 0.023)	+
Genitourinary	phecode_617	Fistula involving female genital tract	0.483 (0.44, 0.514)	0.628 (0.592, 0.666)	0.146 (0.107, 0.196)	+	0.589 (0.539, 0.631)	0.629 (0.598, 0.671)	0.045 (0.005, 0.094)	+	0.502 (0.458, 0.535)	0.619 (0.584, 0.659)	0.118 (0.065, 0.156)	+
Genitourinary	phecode_618	Genital prolapse	0.567 (0.563, 0.57)	0.636 (0.632, 0.64)	0.068 (0.063, 0.074)	+	0.584 (0.58, 0.588)	0.641 (0.638, 0.646)	0.058 (0.053, 0.064)	+	0.569 (0.565, 0.573)	0.636 (0.632, 0.641)	0.067 (0.061, 0.073)	+
Genitourinary	phecode_618-1	Prolapse of vaginal walls	0.568 (0.564, 0.573)	0.659 (0.655, 0.664)	0.091 (0.086, 0.097)	+	0.585 (0.58, 0.59)	0.664 (0.66, 0.668)	0.079 (0.073, 0.084)	+	0.571 (0.565, 0.575)	0.659 (0.655, 0.664)	0.088 (0.083, 0.094)	+
Genitourinary	phecode_618-11	Cystocele	0.579 (0.574, 0.583)	0.663 (0.656, 0.668)	0.084 (0.079, 0.09)	+	0.595 (0.589, 0.601)	0.667 (0.661, 0.673)	0.072 (0.066, 0.079)	+	0.58 (0.575, 0.584)	0.663 (0.656, 0.668)	0.082 (0.077, 0.088)	+
Genitourinary	phecode_618-12	Rectocele	0.549 (0.543, 0.556)	0.68 (0.672, 0.687)	0.131 (0.122, 0.141)	+	0.574 (0.568, 0.58)	0.684 (0.676, 0.69)	0.11 (0.102, 0.118)	+	0.552 (0.547, 0.558)	0.68 (0.673, 0.687)	0.128 (0.119, 0.137)	+
Genitourinary	phecode_618-2	Uterine/Uterovaginal prolapse	0.586 (0.58, 0.591)	0.638 (0.632, 0.644)	0.052 (0.046, 0.059)	+	0.599 (0.594, 0.605)	0.644 (0.637, 0.65)	0.044 (0.039, 0.05)	+	0.587 (0.581, 0.592)	0.639 (0.633, 0.645)	0.052 (0.045, 0.058)	+
Genitourinary	phecode_618-5	Prolapse of vaginal vault after hysterectomy	0.626 (0.607, 0.649)	0.794 (0.772, 0.818)	0.169 (0.136, 0.194)	+	0.646 (0.625, 0.663)	0.796 (0.775, 0.819)	0.151 (0.117, 0.175)	+	0.622 (0.605, 0.646)	0.795 (0.775, 0.817)	0.172 (0.143, 0.199)	+
Genitourinary	phecode_618-6	Vaginal enterocele, congenital or acquired	0.584 (0.565, 0.602)	0.724 (0.707, 0.743)	0.14 (0.118, 0.165)	+	0.596 (0.572, 0.614)	0.726 (0.707, 0.746)	0.13 (0.108, 0.157)	+	0.574 (0.556, 0.595)	0.723 (0.706, 0.742)	0.148 (0.128, 0.172)	+
Genitourinary	phecode_619	Noninflammatory female genital disorders	0.553 (0.551, 0.557)	0.683 (0.679, 0.686)	0.129 (0.125, 0.133)	+	0.561 (0.558, 0.564)	0.683 (0.68, 0.687)	0.123 (0.119, 0.126)	+	0.558 (0.555, 0.562)	0.683 (0.679, 0.686)	0.125 (0.12, 0.128)	+
Genitourinary	phecode_619-1	Noninflammatory disorders of ovary, fallopian tube, and broad ligament	0.552 (0.526, 0.575)	0.583 (0.55, 0.606)	0.031 (0.003, 0.056)	+	0.55 (0.524, 0.571)	0.582 (0.554, 0.605)	0.032 (0.004, 0.059)	+	0.558 (0.524, 0.578)	0.579 (0.546, 0.606)	0.022 (0.001, 0.052)	+
Genitourinary	phecode_619-2	Disorders of uterus, NEC	0.575 (0.566, 0.586)	0.623 (0.614, 0.632)	0.048 (0.039, 0.058)	+	0.585 (0.576, 0.595)	0.626 (0.616, 0.634)	0.041 (0.032, 0.052)	+	0.573 (0.564, 0.584)	0.621 (0.613, 0.631)	0.049 (0.039, 0.059)	+
Genitourinary	phecode_619-3	Noninflammatory disorders of cervix	0.675 (0.666, 0.685)	0.71 (0.702, 0.721)	0.035 (0.029, 0.04)	+	0.678 (0.669, 0.689)	0.712 (0.702, 0.721)	0.033 (0.026, 0.039)	+	0.674 (0.665, 0.685)	0.709 (0.7, 0.719)	0.035 (0.028, 0.04)	+
Genitourinary	phecode_619-32	Erosion and ectropion of cervix	0.798 (0.783, 0.814)	0.809 (0.797, 0.823)	0.011 (0.004, 0.018)	+	0.8 (0.785, 0.817)	0.81 (0.798, 0.823)	0.01 (0.003, 0.017)	+	0.794 (0.779, 0.809)	0.804 (0.792, 0.82)	0.01 (0.003, 0.017)	+
Genitourinary	phecode_619-4	Noninflammatory disorders of vagina	0.561 (0.554, 0.564)	0.705 (0.702, 0.709)	0.145 (0.141, 0.148)	+	0.572 (0.567, 0.576)	0.707 (0.704, 0.711)	0.135 (0.131, 0.139)	+	0.563 (0.558, 0.567)	0.705 (0.702, 0.709)	0.142 (0.138, 0.146)	+
Genitourinary	phecode_619-5	Noninflammatory disorders of vulva and perineum	0.501 (0.495, 0.507)	0.713 (0.708, 0.717)	0.212 (0.205, 0.221)	+	0.525 (0.516, 0.53)	0.713 (0.708, 0.718)	0.188 (0.181, 0.195)	+	0.522 (0.515, 0.528)	0.713 (0.707, 0.717)	0.192 (0.184, 0.202)	+
Genitourinary	phecode_620	Dysplasia of female genital organs	0.716 (0.702, 0.729)	0.754 (0.739, 0.768)	0.038 (0.028, 0.048)	+	0.725 (0.712, 0.735)	0.757 (0.742, 0.769)	0.032 (0.023, 0.042)	+	0.715 (0.7, 0.728)	0.752 (0.737, 0.767)	0.037 (0.027, 0.048)	+
Genitourinary	phecode_621	Endometrial hyperplasia	0.554 (0.537, 0.574)	0.676 (0.653, 0.695)	0.121 (0.102, 0.144)	+	0.613 (0.589, 0.639)	0.685 (0.664, 0.7)	0.07 (0.051, 0.095)	+	0.569 (0.551, 0.585)	0.67 (0.65, 0.69)	0.101 (0.083, 0.124)	+
Genitourinary	phecode_622	Polyp of female genital organs	0.591 (0.584, 0.598)	0.621 (0.615, 0.626)	0.029 (0.023, 0.036)	+	0.605 (0.598, 0.611)	0.625 (0.62, 0.631)	0.021 (0.016, 0.028)	+	0.591 (0.584, 0.598)	0.62 (0.615, 0.626)	0.029 (0.024, 0.036)	+
Genitourinary	phecode_622-1	Polyp of corpus uteri	0.549 (0.541, 0.558)	0.603 (0.595, 0.611)	0.054 (0.046, 0.062)	+	0.576 (0.568, 0.582)	0.611 (0.601, 0.619)	0.034 (0.027, 0.042)	+	0.552 (0.543, 0.561)	0.603 (0.594, 0.611)	0.05 (0.043, 0.058)	+
Genitourinary	phecode_622-2	Mucous polyp of cervix	0.658 (0.642, 0.667)	0.682 (0.672, 0.69)	0.024 (0.016, 0.035)	+	0.665 (0.652, 0.675)	0.685 (0.675, 0.694)	0.019 (0.011, 0.029)	+	0.657 (0.641, 0.665)	0.681 (0.671, 0.689)	0.024 (0.016, 0.035)	+
Genitourinary	phecode_623	Hypertrophy of female genital organs	0.461 (0.455, 0.468)	0.719 (0.714, 0.725)	0.258 (0.248, 0.267)	+	0.513 (0.506, 0.519)	0.72 (0.714, 0.726)	0.207 (0.2, 0.214)	+	0.485 (0.476, 0.492)	0.719 (0.714, 0.725)	0.235 (0.224, 0.243)	+
Genitourinary	phecode_624	Symptoms involving female genital tract	0.569 (0.558, 0.577)	0.716 (0.705, 0.725)	0.148 (0.131, 0.162)	+	0.586 (0.577, 0.595)	0.718 (0.707, 0.727)	0.132 (0.118, 0.145)	+	0.573 (0.562, 0.582)	0.715 (0.706, 0.725)	0.143 (0.127, 0.155)	+
Genitourinary	phecode_624-1	Dystrophy of female genital tract	0.563 (0.551, 0.576)	0.727 (0.718, 0.74)	0.164 (0.149, 0.18)	+	0.59 (0.577, 0.603)	0.73 (0.72, 0.742)	0.141 (0.126, 0.153)	+	0.566 (0.554, 0.581)	0.727 (0.716, 0.739)	0.161 (0.144, 0.176)	+
Genitourinary	phecode_624-2	Atrophy of female genital tract	0.57 (0.555, 0.582)	0.704 (0.69, 0.72)	0.133 (0.117, 0.15)	+	0.58 (0.565, 0.594)	0.704 (0.69, 0.72)	0.124 (0.108, 0.146)	+	0.571 (0.554, 0.582)	0.703 (0.688, 0.72)	0.132 (0.117, 0.151)	+
Genitourinary	phecode_625	Pain and other symptoms associated with female genital organs	0.614 (0.609, 0.62)	0.725 (0.722, 0.729)	0.111 (0.106, 0.116)	+	0.621 (0.615, 0.626)	0.727 (0.723, 0.731)	0.106 (0.101, 0.111)	+	0.616 (0.61, 0.621)	0.725 (0.722, 0.729)	0.109 (0.104, 0.114)	+
Genitourinary	phecode_625-1	Dyspareunia	0.648 (0.64, 0.655)	0.749 (0.742, 0.758)	0.101 (0.094, 0.108)	+	0.662 (0.653, 0.669)	0.753 (0.747, 0.762)	0.091 (0.084, 0.097)	+	0.646 (0.638, 0.653)	0.747 (0.741, 0.756)	0.102 (0.095, 0.109)	+
Genitourinary	phecode_625-2	Postcoital bleeding	0.741 (0.731, 0.75)	0.785 (0.774, 0.793)	0.044 (0.037, 0.05)	+	0.744 (0.734, 0.754)	0.786 (0.777, 0.795)	0.043 (0.037, 0.048)	+	0.741 (0.731, 0.75)	0.785 (0.774, 0.794)	0.044 (0.037, 0.049)	+
Genitourinary	phecode_625-3	Vulvodynia	0.412 (0.379, 0.429)	0.766 (0.745, 0.786)	0.354 (0.324, 0.38)	+	0.521 (0.489, 0.552)	0.763 (0.742, 0.782)	0.243 (0.205, 0.279)	+	0.412 (0.377, 0.435)	0.76 (0.737, 0.778)	0.35 (0.32, 0.382)	+
Genitourinary	phecode_626	Disorders of menstruation and other abnormal bleeding from female genital tract	0.792 (0.786, 0.798)	0.816 (0.81, 0.821)	0.024 (0.022, 0.025)	+	0.794 (0.788, 0.8)	0.817 (0.811, 0.822)	0.023 (0.021, 0.025)	+	0.793 (0.787, 0.799)	0.816 (0.811, 0.821)	0.023 (0.021, 0.025)	+
Genitourinary	phecode_626-1	Irregular menstrual cycle/bleeding	0.871 (0.868, 0.873)	0.886 (0.883, 0.889)	0.016 (0.014, 0.017)	+	0.872 (0.869, 0.875)	0.886 (0.884, 0.889)	0.014 (0.013, 0.016)	+	0.87 (0.867, 0.873)	0.886 (0.883, 0.889)	0.016 (0.014, 0.017)	+
Genitourinary	phecode_626-11	Absent or infrequent menstruation	0.847 (0.839, 0.853)	0.871 (0.865, 0.877)	0.025 (0.022, 0.027)	+	0.849 (0.841, 0.856)	0.871 (0.865, 0.877)	0.023 (0.02, 0.025)	+	0.847 (0.839, 0.853)	0.871 (0.865, 0.876)	0.024 (0.021, 0.027)	+
Genitourinary	phecode_626-13	Irregular menstrual cycle	0.882 (0.879, 0.885)	0.9 (0.897, 0.902)	0.018 (0.017, 0.02)	+	0.884 (0.881, 0.887)	0.901 (0.897, 0.903)	0.016 (0.015, 0.018)	+	0.882 (0.879, 0.885)	0.9 (0.897, 0.902)	0.018 (0.017, 0.02)	+
Genitourinary	phecode_626-14	Irregular menstrual bleeding	0.868 (0.863, 0.873)	0.883 (0.877, 0.888)	0.014 (0.01, 0.016)	+	0.871 (0.865, 0.876)	0.884 (0.878, 0.889)	0.012 (0.008, 0.015)	+	0.869 (0.862, 0.873)	0.882 (0.876, 0.887)	0.013 (0.01, 0.016)	+
Genitourinary	phecode_626-2	Dysmenorrhea	0.896 (0.891, 0.902)	0.909 (0.903, 0.914)	0.013 (0.01, 0.017)	+	0.897 (0.892, 0.904)	0.908 (0.902, 0.915)	0.011 (0.007, 0.015)	+	0.895 (0.889, 0.901)	0.908 (0.9, 0.913)	0.013 (0.009, 0.017)	+
Genitourinary	phecode_627	Menopausal and postmenopausal disorders	0.676 (0.672, 0.679)	0.737 (0.734, 0.739)	0.061 (0.059, 0.063)	+	0.678 (0.674, 0.68)	0.737 (0.735, 0.74)	0.06 (0.058, 0.062)	+	0.677 (0.673, 0.68)	0.737 (0.734, 0.739)	0.06 (0.058, 0.062)	+
Genitourinary	phecode_627-1	Postmenopausal bleeding	0.556 (0.552, 0.56)	0.651 (0.647, 0.656)	0.096 (0.09, 0.101)	+	0.564 (0.56, 0.57)	0.653 (0.647, 0.657)	0.088 (0.083, 0.094)	+	0.556 (0.551, 0.561)	0.651 (0.647, 0.656)	0.095 (0.09, 0.1)	+
Genitourinary	phecode_627-2	Symptomatic menopause	0.759 (0.757, 0.762)	0.814 (0.811, 0.816)	0.054 (0.053, 0.056)	+	0.762 (0.76, 0.765)	0.814 (0.812, 0.817)	0.052 (0.051, 0.054)	+	0.76 (0.758, 0.763)	0.814 (0.811, 0.816)	0.053 (0.052, 0.055)	+
Genitourinary	phecode_627-3	Postmenopausal atrophic vaginitis	0.501 (0.495, 0.506)	0.704 (0.698, 0.709)	0.203 (0.197, 0.21)	+	0.554 (0.549, 0.558)	0.708 (0.702, 0.712)	0.154 (0.149, 0.16)	+	0.507 (0.502, 0.511)	0.704 (0.698, 0.709)	0.197 (0.192, 0.204)	+
Genitourinary	phecode_627-4	Menorrhagia/Excessive and frequent menstruation	0.879 (0.876, 0.881)	0.891 (0.888, 0.892)	0.012 (0.01, 0.013)	+	0.881 (0.879, 0.883)	0.892 (0.889, 0.894)	0.01 (0.009, 0.012)	+	0.879 (0.876, 0.881)	0.89 (0.888, 0.892)	0.011 (0.01, 0.013)	+
Genitourinary	phecode_628	Ovarian cyst	0.586 (0.578, 0.593)	0.643 (0.635, 0.651)	0.056 (0.049, 0.065)	+	0.589 (0.58, 0.596)	0.643 (0.635, 0.652)	0.055 (0.047, 0.062)	+	0.59 (0.583, 0.597)	0.642 (0.634, 0.65)	0.052 (0.044, 0.061)	+
Genitourinary	phecode_628-1	Follicular cyst of ovary	0.803 (0.775, 0.836)	0.796 (0.771, 0.823)	-0.007 (-0.029, 0.017)	ns	0.792 (0.763, 0.823)	0.785 (0.755, 0.815)	-0.007 (-0.031, 0.017)	ns	0.796 (0.767, 0.828)	0.787 (0.754, 0.815)	-0.011 (-0.033, 0.011)	ns
Genitourinary	phecode_628-2	Corpus luteum cyst or hematoma	0.578 (0.571, 0.588)	0.642 (0.636, 0.65)	0.064 (0.057, 0.072)	+	0.581 (0.572, 0.59)	0.643 (0.636, 0.65)	0.062 (0.054, 0.069)	+	0.582 (0.572, 0.591)	0.642 (0.635, 0.649)	0.059 (0.053, 0.067)	+
Genitourinary	phecode_628-3	polycystic ovary syndrome	0.754 (0.714, 0.804)	0.777 (0.73, 0.814)	0.02 (-0.025, 0.054)	ns	0.759 (0.717, 0.803)	0.763 (0.711, 0.809)	0.006 (-0.04, 0.034)	ns	0.764 (0.73, 0.812)	0.769 (0.725, 0.812)	0.003 (-0.035, 0.032)	ns
Genitourinary	phecode_629	Female infertility	0.894 (0.877, 0.917)	0.9 (0.882, 0.918)	0.004 (-0.007, 0.017)	ns	0.897 (0.878, 0.915)	0.899 (0.885, 0.918)	0.001 (-0.01, 0.014)	ns	0.883 (0.86, 0.905)	0.887 (0.862, 0.91)	0.004 (-0.009, 0.017)	ns
Derm	phecode_660	Infection of the skin	0.502 (0.5, 0.503)	0.683 (0.682, 0.685)	0.182 (0.18, 0.184)	+	0.526 (0.524, 0.528)	0.684 (0.683, 0.685)	0.157 (0.155, 0.16)	+	0.522 (0.52, 0.525)	0.683 (0.682, 0.685)	0.161 (0.159, 0.164)	+
Derm	phecode_660-1	Fungal infection of the skin	0.527 (0.524, 0.529)	0.697 (0.695, 0.699)	0.17 (0.168, 0.173)	+	0.55 (0.548, 0.552)	0.698 (0.696, 0.7)	0.148 (0.146, 0.15)	+	0.538 (0.535, 0.54)	0.697 (0.695, 0.699)	0.159 (0.157, 0.161)	+
Derm	phecode_660-11	Candidiasis of skin and nails	0.525 (0.516, 0.535)	0.753 (0.747, 0.761)	0.228 (0.218, 0.237)	+	0.598 (0.587, 0.607)	0.757 (0.751, 0.764)	0.159 (0.15, 0.169)	+	0.577 (0.567, 0.585)	0.753 (0.746, 0.761)	0.175 (0.167, 0.184)	+
Derm	phecode_660-12	Dermatophytosis	0.535 (0.532, 0.538)	0.697 (0.694, 0.7)	0.162 (0.159, 0.165)	+	0.556 (0.552, 0.56)	0.698 (0.695, 0.701)	0.143 (0.14, 0.146)	+	0.542 (0.539, 0.546)	0.697 (0.694, 0.7)	0.154 (0.152, 0.158)	+
Derm	phecode_660-13	Pityriasis versicolor	0.633 (0.616, 0.65)	0.709 (0.698, 0.724)	0.077 (0.067, 0.088)	+	0.652 (0.635, 0.67)	0.716 (0.703, 0.73)	0.065 (0.053, 0.077)	+	0.633 (0.616, 0.648)	0.708 (0.694, 0.722)	0.075 (0.065, 0.087)	+
Derm	phecode_660-2	Bacterial infection of the skin	0.512 (0.505, 0.522)	0.677 (0.672, 0.684)	0.166 (0.156, 0.175)	+	0.535 (0.525, 0.543)	0.678 (0.673, 0.684)	0.143 (0.134, 0.151)	+	0.534 (0.526, 0.543)	0.677 (0.672, 0.684)	0.144 (0.133, 0.151)	+
Derm	phecode_660-21	Impetigo	0.535 (0.528, 0.544)	0.685 (0.677, 0.692)	0.151 (0.136, 0.16)	+	0.547 (0.538, 0.555)	0.686 (0.678, 0.693)	0.139 (0.126, 0.151)	+	0.549 (0.537, 0.555)	0.685 (0.677, 0.692)	0.137 (0.124, 0.148)	+
Derm	phecode_660-23	Cutaneous erysipeloid	0.542 (0.509, 0.564)	0.646 (0.621, 0.668)	0.104 (0.072, 0.136)	+	0.542 (0.523, 0.575)	0.644 (0.618, 0.668)	0.102 (0.072, 0.125)	+	0.546 (0.517, 0.566)	0.642 (0.617, 0.662)	0.096 (0.072, 0.127)	+
Derm	phecode_660-4	Carbuncle and furuncle	0.527 (0.52, 0.536)	0.718 (0.714, 0.725)	0.192 (0.184, 0.199)	+	0.602 (0.593, 0.609)	0.724 (0.72, 0.73)	0.123 (0.117, 0.129)	+	0.567 (0.559, 0.575)	0.718 (0.713, 0.724)	0.151 (0.144, 0.158)	+
Derm	phecode_660-6	Cellulitis and abscess	0.53 (0.526, 0.533)	0.671 (0.669, 0.674)	0.142 (0.139, 0.144)	+	0.564 (0.561, 0.567)	0.672 (0.67, 0.675)	0.108 (0.105, 0.111)	+	0.56 (0.558, 0.563)	0.671 (0.669, 0.674)	0.111 (0.109, 0.115)	+
Derm	phecode_660-7	Pilonidal cyst	0.644 (0.626, 0.668)	0.714 (0.692, 0.733)	0.07 (0.053, 0.089)	+	0.671 (0.646, 0.688)	0.713 (0.69, 0.73)	0.043 (0.03, 0.061)	+	0.652 (0.63, 0.677)	0.712 (0.687, 0.732)	0.057 (0.043, 0.075)	+
Derm	phecode_661	Viral exanthemata NOS	0.589 (0.565, 0.629)	0.691 (0.665, 0.717)	0.101 (0.073, 0.123)	+	0.58 (0.551, 0.611)	0.687 (0.664, 0.713)	0.107 (0.083, 0.129)	+	0.574 (0.551, 0.609)	0.683 (0.66, 0.71)	0.109 (0.079, 0.132)	+
Derm	phecode_662	Rosacea	0.519 (0.513, 0.523)	0.671 (0.666, 0.676)	0.152 (0.147, 0.161)	+	0.552 (0.548, 0.558)	0.679 (0.674, 0.682)	0.126 (0.12, 0.132)	+	0.529 (0.52, 0.533)	0.67 (0.666, 0.675)	0.141 (0.136, 0.151)	+
Derm	phecode_663	Bullous disorders	0.624 (0.603, 0.643)	0.694 (0.672, 0.717)	0.072 (0.047, 0.091)	+	0.624 (0.607, 0.645)	0.692 (0.668, 0.713)	0.069 (0.045, 0.085)	+	0.63 (0.613, 0.652)	0.687 (0.664, 0.71)	0.058 (0.03, 0.072)	+
Derm	phecode_663-1	Pemphigus	0.418 (0.355, 0.48)	0.643 (0.567, 0.73)	0.221 (0.15, 0.308)	+	0.533 (0.465, 0.618)	0.646 (0.574, 0.719)	0.106 (0.033, 0.206)	+	0.469 (0.402, 0.541)	0.616 (0.557, 0.689)	0.149 (0.065, 0.222)	+
Derm	phecode_663-2	Pemphigoid	0.681 (0.653, 0.723)	0.724 (0.687, 0.749)	0.044 (0.005, 0.069)	+	0.687 (0.65, 0.732)	0.723 (0.683, 0.747)	0.036 (0, 0.061)	ns	0.687 (0.659, 0.729)	0.715 (0.679, 0.75)	0.029 (0, 0.049)	ns
Derm	phecode_663-6	Acantholytic Disorders*	0.738 (0.705, 0.81)	0.785 (0.731, 0.836)	0.04 (-0.006, 0.082)	ns	0.772 (0.74, 0.839)	0.798 (0.748, 0.85)	0.022 (-0.009, 0.055)	ns	0.734 (0.686, 0.789)	0.765 (0.707, 0.822)	0.036 (-0.016, 0.07)	ns
Derm	phecode_664	Papulosquamous disorders	0.545 (0.534, 0.554)	0.681 (0.671, 0.688)	0.136 (0.13, 0.143)	+	0.568 (0.558, 0.577)	0.683 (0.673, 0.689)	0.115 (0.108, 0.121)	+	0.549 (0.541, 0.561)	0.68 (0.671, 0.686)	0.131 (0.125, 0.137)	+
Derm	phecode_664-1	Lichen planus, nitidus, or striatus	0.595 (0.586, 0.605)	0.704 (0.695, 0.712)	0.108 (0.098, 0.115)	+	0.613 (0.603, 0.623)	0.708 (0.7, 0.716)	0.094 (0.083, 0.101)	+	0.601 (0.592, 0.608)	0.703 (0.694, 0.711)	0.102 (0.093, 0.108)	+
Derm	phecode_664-2	Pityriasis	0.581 (0.562, 0.593)	0.683 (0.672, 0.694)	0.101 (0.089, 0.114)	+	0.583 (0.566, 0.595)	0.683 (0.672, 0.695)	0.101 (0.088, 0.115)	+	0.575 (0.556, 0.587)	0.679 (0.668, 0.691)	0.105 (0.092, 0.118)	+
Derm	phecode_664-21	Pityriasis rosea	0.592 (0.58, 0.609)	0.685 (0.67, 0.702)	0.093 (0.083, 0.109)	+	0.593 (0.58, 0.607)	0.685 (0.67, 0.703)	0.092 (0.081, 0.106)	+	0.586 (0.575, 0.604)	0.682 (0.669, 0.699)	0.096 (0.083, 0.11)	+
Derm	phecode_665	Psoriasis	0.493 (0.485, 0.499)	0.663 (0.657, 0.67)	0.171 (0.161, 0.178)	+	0.562 (0.558, 0.57)	0.668 (0.662, 0.675)	0.106 (0.1, 0.113)	+	0.511 (0.505, 0.518)	0.664 (0.657, 0.67)	0.153 (0.144, 0.162)	+
Derm	phecode_665-1	Psoriasis vulgaris*	0.465 (0.44, 0.487)	0.795 (0.765, 0.82)	0.332 (0.296, 0.362)	+	0.578 (0.545, 0.6)	0.771 (0.747, 0.792)	0.192 (0.167, 0.235)	+	0.533 (0.508, 0.558)	0.795 (0.767, 0.821)	0.262 (0.232, 0.285)	+
Derm	phecode_665-2	Psoriatic arthropathy	0.533 (0.517, 0.55)	0.793 (0.773, 0.813)	0.26 (0.231, 0.296)	+	0.603 (0.588, 0.619)	0.637 (0.608, 0.66)	0.036 (0, 0.063)	ns	0.551 (0.535, 0.567)	0.792 (0.772, 0.812)	0.241 (0.209, 0.27)	+
Derm	phecode_665-3	Other psoriasis	0.517 (0.496, 0.536)	0.731 (0.715, 0.749)	0.213 (0.191, 0.247)	+	0.585 (0.562, 0.603)	0.732 (0.716, 0.75)	0.147 (0.128, 0.163)	+	0.526 (0.504, 0.546)	0.732 (0.715, 0.748)	0.205 (0.18, 0.229)	+
Derm	phecode_666	Urticaria	0.536 (0.531, 0.542)	0.693 (0.688, 0.697)	0.157 (0.15, 0.161)	+	0.572 (0.567, 0.578)	0.695 (0.69, 0.7)	0.124 (0.119, 0.129)	+	0.542 (0.536, 0.547)	0.693 (0.688, 0.697)	0.15 (0.145, 0.155)	+
Derm	phecode_666-1	Allergic urticaria	0.565 (0.553, 0.579)	0.703 (0.688, 0.712)	0.138 (0.123, 0.151)	+	0.588 (0.573, 0.602)	0.704 (0.69, 0.712)	0.115 (0.102, 0.128)	+	0.564 (0.552, 0.576)	0.701 (0.685, 0.709)	0.136 (0.124, 0.151)	+
Derm	phecode_666-2	Idiopathic urticaria	0.559 (0.538, 0.58)	0.702 (0.684, 0.72)	0.142 (0.118, 0.161)	+	0.572 (0.553, 0.594)	0.702 (0.683, 0.719)	0.131 (0.106, 0.152)	+	0.565 (0.546, 0.591)	0.698 (0.679, 0.717)	0.133 (0.102, 0.153)	+
Derm	phecode_666-3	Urticaria due to cold and heat	0.501 (0.456, 0.536)	0.704 (0.656, 0.738)	0.203 (0.152, 0.258)	+	0.547 (0.511, 0.613)	0.697 (0.656, 0.74)	0.149 (0.109, 0.188)	+	0.481 (0.426, 0.518)	0.691 (0.648, 0.724)	0.212 (0.162, 0.28)	+
Derm	phecode_666-4	Dermatographic urticaria	0.536 (0.475, 0.587)	0.711 (0.672, 0.75)	0.169 (0.119, 0.231)	+	0.559 (0.502, 0.61)	0.701 (0.658, 0.742)	0.143 (0.088, 0.19)	+	0.534 (0.479, 0.59)	0.695 (0.661, 0.741)	0.162 (0.115, 0.216)	+
Derm	phecode_667	Erythematous conditions	0.553 (0.543, 0.566)	0.658 (0.649, 0.669)	0.105 (0.092, 0.115)	+	0.568 (0.555, 0.583)	0.658 (0.647, 0.668)	0.09 (0.077, 0.1)	+	0.579 (0.569, 0.592)	0.658 (0.648, 0.668)	0.078 (0.067, 0.088)	+
Derm	phecode_667-1	Erythema multiforme	0.527 (0.487, 0.555)	0.622 (0.595, 0.654)	0.095 (0.068, 0.135)	+	0.539 (0.496, 0.562)	0.627 (0.595, 0.659)	0.089 (0.061, 0.117)	+	0.538 (0.501, 0.569)	0.622 (0.597, 0.654)	0.084 (0.056, 0.116)	+
Derm	phecode_667-3	Erythema nodosum	0.642 (0.598, 0.688)	0.716 (0.688, 0.736)	0.069 (0.039, 0.104)	+	0.638 (0.593, 0.679)	0.706 (0.68, 0.732)	0.065 (0.038, 0.105)	+	0.646 (0.599, 0.679)	0.711 (0.683, 0.733)	0.063 (0.037, 0.099)	+
Derm	phecode_668	Dermatitis [eczema]	0.517 (0.514, 0.519)	0.693 (0.69, 0.695)	0.176 (0.173, 0.18)	+	0.538 (0.535, 0.541)	0.694 (0.691, 0.696)	0.155 (0.152, 0.159)	+	0.534 (0.531, 0.536)	0.693 (0.69, 0.695)	0.159 (0.156, 0.162)	+
Derm	phecode_668-1	Atopic dermatitis	0.476 (0.47, 0.481)	0.721 (0.718, 0.727)	0.246 (0.24, 0.252)	+	0.527 (0.52, 0.534)	0.723 (0.719, 0.729)	0.196 (0.189, 0.202)	+	0.5 (0.494, 0.507)	0.721 (0.717, 0.727)	0.221 (0.214, 0.228)	+
Derm	phecode_668-2	Seborrheic dermatitis	0.513 (0.506, 0.516)	0.694 (0.69, 0.698)	0.181 (0.176, 0.186)	+	0.531 (0.526, 0.536)	0.695 (0.691, 0.699)	0.164 (0.159, 0.168)	+	0.521 (0.516, 0.524)	0.694 (0.69, 0.698)	0.173 (0.169, 0.18)	+
Derm	phecode_668-3	Contact dermatitis	0.515 (0.506, 0.523)	0.681 (0.678, 0.686)	0.167 (0.161, 0.174)	+	0.537 (0.531, 0.543)	0.682 (0.679, 0.687)	0.146 (0.138, 0.152)	+	0.529 (0.522, 0.535)	0.681 (0.678, 0.686)	0.153 (0.147, 0.159)	+
Derm	phecode_668-4	Dermatitis due to substances taken internally	0.568 (0.548, 0.585)	0.635 (0.62, 0.652)	0.068 (0.05, 0.086)	+	0.592 (0.572, 0.612)	0.639 (0.625, 0.655)	0.047 (0.028, 0.064)	+	0.59 (0.568, 0.609)	0.628 (0.614, 0.646)	0.039 (0.017, 0.061)	+
Derm	phecode_668-5	Lichen simplex chronicus	0.53 (0.514, 0.544)	0.715 (0.702, 0.731)	0.187 (0.165, 0.201)	+	0.606 (0.592, 0.624)	0.726 (0.712, 0.74)	0.12 (0.101, 0.134)	+	0.542 (0.523, 0.559)	0.714 (0.701, 0.728)	0.173 (0.15, 0.19)	+
Derm	phecode_668-6	Prurigo	0.528 (0.511, 0.553)	0.735 (0.726, 0.748)	0.207 (0.187, 0.225)	+	0.573 (0.558, 0.594)	0.735 (0.725, 0.748)	0.162 (0.145, 0.178)	+	0.559 (0.54, 0.586)	0.734 (0.725, 0.748)	0.176 (0.153, 0.196)	+
Derm	phecode_669	Neutrophilic and Eosinophilic dermatoses	0.548 (0.498, 0.602)	0.684 (0.63, 0.731)	0.136 (0.068, 0.194)	+	0.588 (0.53, 0.637)	0.676 (0.621, 0.727)	0.082 (0.016, 0.147)	+	0.611 (0.56, 0.661)	0.676 (0.639, 0.727)	0.068 (-0.004, 0.127)	ns
Derm	phecode_670	Seborrheic keratosis	0.617 (0.609, 0.628)	0.672 (0.663, 0.681)	0.054 (0.045, 0.065)	+	0.624 (0.615, 0.632)	0.675 (0.666, 0.684)	0.052 (0.044, 0.062)	+	0.624 (0.617, 0.635)	0.672 (0.664, 0.681)	0.048 (0.039, 0.058)	+
Derm	phecode_671	Sunburn	0.476 (0.449, 0.501)	0.725 (0.705, 0.747)	0.249 (0.221, 0.277)	+	0.542 (0.52, 0.567)	0.727 (0.704, 0.748)	0.185 (0.15, 0.205)	+	0.515 (0.477, 0.546)	0.722 (0.706, 0.74)	0.206 (0.167, 0.242)	+
Derm	phecode_672	Other acute skin changes due to ultraviolet radiation	0.586 (0.57, 0.603)	0.728 (0.713, 0.743)	0.141 (0.129, 0.156)	+	0.584 (0.567, 0.602)	0.726 (0.711, 0.742)	0.142 (0.131, 0.158)	+	0.592 (0.575, 0.611)	0.723 (0.707, 0.74)	0.131 (0.12, 0.146)	+
Derm	phecode_672-1	Acute dermatitis due to solar radiation	0.643 (0.615, 0.667)	0.754 (0.73, 0.778)	0.113 (0.086, 0.136)	+	0.633 (0.597, 0.661)	0.745 (0.716, 0.77)	0.113 (0.086, 0.136)	+	0.639 (0.612, 0.668)	0.744 (0.723, 0.774)	0.105 (0.082, 0.127)	+
Derm	phecode_672-4	Disseminated superficial actinic porokeratosis (DSAP)	0.718 (0.684, 0.759)	0.785 (0.752, 0.825)	0.068 (0.042, 0.09)	+	0.704 (0.665, 0.746)	0.775 (0.739, 0.815)	0.07 (0.043, 0.092)	+	0.69 (0.644, 0.732)	0.761 (0.718, 0.801)	0.073 (0.042, 0.101)	+
Derm	phecode_673	Skin changes due to chronic exposure to nonionizing radiation	0.585 (0.584, 0.588)	0.715 (0.713, 0.717)	0.13 (0.128, 0.132)	+	0.606 (0.603, 0.608)	0.722 (0.72, 0.724)	0.117 (0.115, 0.119)	+	0.589 (0.587, 0.592)	0.716 (0.714, 0.717)	0.127 (0.125, 0.128)	+
Derm	phecode_673-1	Actinic keratosis	0.587 (0.585, 0.589)	0.716 (0.714, 0.718)	0.129 (0.127, 0.13)	+	0.607 (0.604, 0.608)	0.723 (0.721, 0.724)	0.116 (0.114, 0.118)	+	0.591 (0.588, 0.592)	0.716 (0.715, 0.718)	0.126 (0.124, 0.127)	+
Derm	phecode_674	Disorders of pigmentation	0.537 (0.532, 0.544)	0.682 (0.676, 0.687)	0.145 (0.138, 0.149)	+	0.56 (0.556, 0.565)	0.685 (0.679, 0.691)	0.125 (0.117, 0.129)	+	0.542 (0.538, 0.55)	0.682 (0.676, 0.687)	0.14 (0.132, 0.144)	+
Derm	phecode_674-1	Hypopigmentation	0.532 (0.509, 0.548)	0.672 (0.655, 0.684)	0.14 (0.111, 0.167)	+	0.595 (0.575, 0.614)	0.687 (0.668, 0.699)	0.09 (0.076, 0.113)	+	0.537 (0.521, 0.55)	0.669 (0.651, 0.681)	0.131 (0.11, 0.152)	+
Derm	phecode_674-11	Vitiligo	0.513 (0.495, 0.533)	0.663 (0.646, 0.677)	0.151 (0.118, 0.171)	+	0.572 (0.553, 0.587)	0.673 (0.656, 0.689)	0.1 (0.079, 0.123)	+	0.523 (0.503, 0.542)	0.661 (0.644, 0.674)	0.136 (0.107, 0.163)	+
Derm	phecode_674-2	Hypepigmentation	0.577 (0.568, 0.588)	0.705 (0.697, 0.712)	0.128 (0.117, 0.137)	+	0.605 (0.598, 0.616)	0.708 (0.7, 0.715)	0.102 (0.094, 0.11)	+	0.584 (0.578, 0.594)	0.705 (0.697, 0.713)	0.12 (0.112, 0.128)	+
Derm	phecode_674-22	Freckles*	0.598 (0.576, 0.631)	0.736 (0.712, 0.756)	0.137 (0.107, 0.169)	+	0.619 (0.593, 0.647)	0.738 (0.715, 0.757)	0.119 (0.086, 0.146)	+	0.604 (0.58, 0.633)	0.729 (0.702, 0.751)	0.124 (0.088, 0.158)	+
Derm	phecode_674-23	Acanthosis nigricans	0.494 (0.443, 0.535)	0.614 (0.57, 0.652)	0.123 (0.064, 0.17)	+	0.563 (0.514, 0.606)	0.622 (0.586, 0.659)	0.06 (0.008, 0.109)	+	0.515 (0.452, 0.575)	0.597 (0.551, 0.643)	0.081 (0.032, 0.136)	+
Derm	phecode_675	Atrophic conditions of skin	0.712 (0.705, 0.719)	0.788 (0.779, 0.794)	0.076 (0.071, 0.083)	+	0.724 (0.717, 0.729)	0.79 (0.782, 0.795)	0.066 (0.06, 0.071)	+	0.718 (0.712, 0.724)	0.788 (0.779, 0.794)	0.069 (0.065, 0.076)	+
Derm	phecode_675-1	Circumscribed scleroderma	0.713 (0.707, 0.719)	0.789 (0.781, 0.797)	0.076 (0.071, 0.081)	+	0.725 (0.719, 0.732)	0.791 (0.783, 0.798)	0.066 (0.062, 0.072)	+	0.72 (0.714, 0.726)	0.789 (0.781, 0.797)	0.07 (0.066, 0.076)	+
Derm	phecode_676	Hypertrophic conditions of skin	0.457 (0.453, 0.461)	0.677 (0.674, 0.681)	0.22 (0.214, 0.225)	+	0.535 (0.53, 0.538)	0.68 (0.677, 0.684)	0.145 (0.141, 0.15)	+	0.508 (0.504, 0.514)	0.677 (0.674, 0.681)	0.169 (0.163, 0.174)	+
Derm	phecode_676-1	Hypertrophic scar [Keloid scar]	0.493 (0.48, 0.511)	0.703 (0.687, 0.719)	0.21 (0.191, 0.231)	+	0.599 (0.579, 0.618)	0.72 (0.7, 0.735)	0.121 (0.106, 0.142)	+	0.547 (0.535, 0.561)	0.7 (0.685, 0.717)	0.154 (0.135, 0.171)	+
Derm	phecode_676-2	Scar conditions and fibrosis of skin	0.541 (0.534, 0.552)	0.657 (0.648, 0.666)	0.115 (0.106, 0.132)	+	0.554 (0.545, 0.568)	0.66 (0.651, 0.668)	0.105 (0.095, 0.123)	+	0.573 (0.563, 0.587)	0.657 (0.649, 0.668)	0.085 (0.075, 0.097)	+
Derm	phecode_678	Other skin and connective tissue disorders	0.534 (0.533, 0.536)	0.697 (0.696, 0.699)	0.163 (0.161, 0.165)	+	0.545 (0.543, 0.547)	0.699 (0.698, 0.701)	0.155 (0.152, 0.156)	+	0.54 (0.538, 0.542)	0.697 (0.696, 0.699)	0.158 (0.156, 0.16)	+
Derm	phecode_679	Skin symptoms	0.521 (0.519, 0.523)	0.709 (0.708, 0.711)	0.188 (0.186, 0.19)	+	0.541 (0.539, 0.542)	0.71 (0.708, 0.712)	0.17 (0.167, 0.172)	+	0.54 (0.537, 0.542)	0.709 (0.708, 0.711)	0.17 (0.167, 0.171)	+
Derm	phecode_679-1	Rash and other nonspecific skin eruption	0.51 (0.508, 0.512)	0.71 (0.707, 0.712)	0.2 (0.197, 0.203)	+	0.528 (0.525, 0.53)	0.71 (0.708, 0.712)	0.182 (0.18, 0.185)	+	0.528 (0.526, 0.529)	0.71 (0.707, 0.712)	0.182 (0.18, 0.185)	+
Derm	phecode_679-2	Pallor and flushing	0.563 (0.553, 0.575)	0.752 (0.744, 0.761)	0.189 (0.178, 0.202)	+	0.615 (0.604, 0.626)	0.752 (0.745, 0.762)	0.138 (0.126, 0.146)	+	0.599 (0.589, 0.609)	0.75 (0.743, 0.761)	0.151 (0.141, 0.164)	+
Derm	phecode_679-21	Pallor	0.542 (0.52, 0.557)	0.734 (0.711, 0.751)	0.192 (0.168, 0.214)	+	0.587 (0.566, 0.602)	0.733 (0.711, 0.751)	0.146 (0.124, 0.167)	+	0.614 (0.597, 0.634)	0.73 (0.709, 0.748)	0.115 (0.096, 0.13)	+
Derm	phecode_679-22	Flushing	0.631 (0.622, 0.645)	0.778 (0.768, 0.787)	0.147 (0.132, 0.156)	+	0.659 (0.65, 0.67)	0.78 (0.769, 0.789)	0.121 (0.112, 0.132)	+	0.656 (0.647, 0.672)	0.777 (0.767, 0.786)	0.12 (0.109, 0.129)	+
Derm	phecode_679-3	Changes in skin texture	0.554 (0.546, 0.562)	0.744 (0.738, 0.751)	0.191 (0.183, 0.199)	+	0.585 (0.578, 0.595)	0.744 (0.738, 0.751)	0.159 (0.15, 0.167)	+	0.587 (0.579, 0.595)	0.743 (0.738, 0.751)	0.157 (0.149, 0.163)	+
Derm	phecode_679-4	Pruritus	0.546 (0.542, 0.55)	0.727 (0.725, 0.731)	0.181 (0.177, 0.184)	+	0.573 (0.57, 0.577)	0.729 (0.727, 0.733)	0.156 (0.152, 0.159)	+	0.564 (0.56, 0.568)	0.727 (0.725, 0.731)	0.163 (0.16, 0.167)	+
Derm	phecode_679-5	Pyoderma	0.498 (0.475, 0.53)	0.699 (0.681, 0.72)	0.201 (0.174, 0.23)	+	0.563 (0.536, 0.593)	0.698 (0.678, 0.717)	0.133 (0.108, 0.164)	+	0.529 (0.504, 0.56)	0.69 (0.672, 0.714)	0.159 (0.117, 0.187)	+
Derm	phecode_679-7	Abnormal granulation tissue, NOS	0.59 (0.575, 0.607)	0.75 (0.735, 0.764)	0.16 (0.147, 0.175)	+	0.608 (0.594, 0.629)	0.75 (0.735, 0.763)	0.142 (0.13, 0.156)	+	0.619 (0.601, 0.639)	0.749 (0.734, 0.763)	0.13 (0.119, 0.146)	+
Derm	phecode_680	Epidermal thickening	0.585 (0.578, 0.589)	0.718 (0.714, 0.722)	0.133 (0.129, 0.137)	+	0.613 (0.608, 0.618)	0.722 (0.718, 0.725)	0.108 (0.104, 0.112)	+	0.607 (0.602, 0.612)	0.718 (0.714, 0.722)	0.111 (0.106, 0.115)	+
Derm	phecode_680-1	Corns and callosities	0.56 (0.553, 0.57)	0.721 (0.715, 0.727)	0.161 (0.151, 0.168)	+	0.611 (0.605, 0.62)	0.726 (0.721, 0.733)	0.115 (0.107, 0.12)	+	0.593 (0.586, 0.599)	0.721 (0.715, 0.727)	0.128 (0.12, 0.135)	+
Derm	phecode_680-2	Keratoderma	0.54 (0.494, 0.576)	0.688 (0.652, 0.727)	0.151 (0.098, 0.232)	+	0.625 (0.579, 0.661)	0.699 (0.658, 0.728)	0.072 (0.026, 0.141)	+	0.572 (0.514, 0.613)	0.68 (0.636, 0.714)	0.107 (0.063, 0.157)	+
Derm	phecode_680-3	Xerosis cutis*	0.57 (0.564, 0.578)	0.755 (0.749, 0.759)	0.185 (0.175, 0.193)	+	0.611 (0.603, 0.617)	0.759 (0.753, 0.764)	0.148 (0.14, 0.154)	+	0.6 (0.593, 0.607)	0.755 (0.749, 0.759)	0.155 (0.147, 0.161)	+
Derm	phecode_681	Localized swelling, mass and lump of skin and subcutaneous tissue	0.546 (0.544, 0.548)	0.707 (0.704, 0.709)	0.161 (0.159, 0.164)	+	0.566 (0.563, 0.569)	0.708 (0.705, 0.71)	0.143 (0.139, 0.145)	+	0.569 (0.566, 0.571)	0.707 (0.705, 0.709)	0.139 (0.136, 0.141)	+
Derm	phecode_682	Other follicular disorders	0.48 (0.475, 0.483)	0.653 (0.65, 0.656)	0.174 (0.17, 0.18)	+	0.512 (0.509, 0.516)	0.654 (0.651, 0.656)	0.142 (0.138, 0.147)	+	0.506 (0.503, 0.51)	0.653 (0.65, 0.656)	0.147 (0.142, 0.151)	+
Derm	phecode_682-1	Cutaneous cyst	0.445 (0.443, 0.448)	0.641 (0.638, 0.644)	0.196 (0.191, 0.2)	+	0.51 (0.506, 0.514)	0.643 (0.639, 0.645)	0.133 (0.129, 0.137)	+	0.476 (0.472, 0.479)	0.641 (0.638, 0.644)	0.165 (0.161, 0.169)	+
Derm	phecode_682-11	Sebaceous cyst [Epidermal cyst]	0.443 (0.439, 0.447)	0.656 (0.653, 0.66)	0.213 (0.208, 0.217)	+	0.5 (0.496, 0.504)	0.657 (0.654, 0.661)	0.157 (0.151, 0.162)	+	0.473 (0.468, 0.477)	0.656 (0.652, 0.66)	0.183 (0.177, 0.187)	+
Derm	phecode_682-12	Pilar and trichodermal cyst	0.438 (0.434, 0.441)	0.647 (0.643, 0.65)	0.209 (0.204, 0.214)	+	0.507 (0.503, 0.511)	0.648 (0.645, 0.651)	0.141 (0.136, 0.146)	+	0.476 (0.473, 0.481)	0.647 (0.643, 0.65)	0.17 (0.166, 0.175)	+
Derm	phecode_682-3	Hidradenitis suppurativa	0.691 (0.657, 0.714)	0.761 (0.745, 0.784)	0.072 (0.046, 0.099)	+	0.743 (0.708, 0.769)	0.776 (0.756, 0.796)	0.032 (0.009, 0.056)	+	0.695 (0.654, 0.721)	0.753 (0.733, 0.778)	0.06 (0.037, 0.088)	+
Derm	phecode_682-4	Acne	0.62 (0.606, 0.633)	0.71 (0.701, 0.717)	0.089 (0.078, 0.099)	+	0.628 (0.615, 0.64)	0.715 (0.707, 0.721)	0.086 (0.075, 0.095)	+	0.62 (0.607, 0.632)	0.707 (0.698, 0.715)	0.086 (0.076, 0.096)	+
Derm	phecode_683	Nail disorders	0.524 (0.519, 0.529)	0.699 (0.695, 0.702)	0.175 (0.171, 0.18)	+	0.547 (0.543, 0.551)	0.7 (0.696, 0.703)	0.153 (0.15, 0.157)	+	0.541 (0.537, 0.546)	0.699 (0.695, 0.702)	0.158 (0.153, 0.162)	+
Derm	phecode_683-1	Ingrowing nail	0.539 (0.532, 0.544)	0.717 (0.713, 0.722)	0.178 (0.172, 0.185)	+	0.58 (0.575, 0.589)	0.72 (0.716, 0.726)	0.14 (0.132, 0.145)	+	0.561 (0.554, 0.566)	0.717 (0.713, 0.722)	0.156 (0.151, 0.162)	+
Derm	phecode_683-2	Nail dystrophy*	0.554 (0.539, 0.572)	0.714 (0.702, 0.727)	0.161 (0.145, 0.177)	+	0.564 (0.549, 0.577)	0.714 (0.702, 0.726)	0.152 (0.135, 0.169)	+	0.565 (0.555, 0.584)	0.715 (0.702, 0.727)	0.149 (0.133, 0.163)	+
Derm	phecode_683-4	Onycholysis*	0.566 (0.541, 0.587)	0.705 (0.689, 0.724)	0.142 (0.112, 0.17)	+	0.576 (0.554, 0.607)	0.706 (0.688, 0.725)	0.131 (0.099, 0.157)	+	0.561 (0.539, 0.584)	0.701 (0.683, 0.721)	0.141 (0.108, 0.165)	+
Derm	phecode_684	Diseases of hair and hair follicles	0.677 (0.672, 0.683)	0.788 (0.783, 0.793)	0.111 (0.106, 0.115)	+	0.708 (0.703, 0.713)	0.793 (0.788, 0.797)	0.085 (0.08, 0.089)	+	0.692 (0.687, 0.697)	0.788 (0.784, 0.793)	0.096 (0.091, 0.101)	+
Derm	phecode_684-1	Alopecia	0.67 (0.665, 0.676)	0.787 (0.782, 0.791)	0.116 (0.111, 0.122)	+	0.705 (0.7, 0.712)	0.792 (0.786, 0.796)	0.087 (0.081, 0.091)	+	0.686 (0.68, 0.691)	0.786 (0.781, 0.791)	0.1 (0.097, 0.107)	+
Derm	phecode_684-11	Alopecia Areata	0.667 (0.657, 0.674)	0.795 (0.788, 0.802)	0.129 (0.12, 0.138)	+	0.696 (0.687, 0.704)	0.798 (0.791, 0.805)	0.103 (0.095, 0.109)	+	0.676 (0.666, 0.684)	0.794 (0.787, 0.802)	0.119 (0.111, 0.127)	+
Derm	phecode_684-12	Telogen effluvium	0.697 (0.671, 0.724)	0.846 (0.822, 0.865)	0.149 (0.123, 0.183)	+	0.738 (0.71, 0.762)	0.834 (0.812, 0.859)	0.1 (0.07, 0.124)	+	0.715 (0.686, 0.742)	0.834 (0.806, 0.855)	0.118 (0.095, 0.142)	+
Derm	phecode_684-13	Scarring hair loss*	0.583 (0.552, 0.61)	0.724 (0.696, 0.75)	0.142 (0.106, 0.176)	+	0.651 (0.627, 0.682)	0.733 (0.706, 0.755)	0.081 (0.047, 0.107)	+	0.602 (0.569, 0.63)	0.724 (0.698, 0.756)	0.124 (0.095, 0.157)	+
Derm	phecode_684-14	Androgenic alopecia*	0.625 (0.597, 0.649)	0.778 (0.755, 0.804)	0.155 (0.133, 0.172)	+	0.702 (0.672, 0.726)	0.791 (0.771, 0.815)	0.091 (0.064, 0.114)	+	0.632 (0.603, 0.662)	0.76 (0.734, 0.782)	0.128 (0.101, 0.153)	+
Derm	phecode_684-2	Hypertrichosis and hirsutism	0.767 (0.75, 0.788)	0.842 (0.829, 0.859)	0.075 (0.058, 0.093)	+	0.796 (0.774, 0.817)	0.846 (0.833, 0.863)	0.051 (0.033, 0.067)	+	0.773 (0.754, 0.792)	0.839 (0.826, 0.858)	0.067 (0.05, 0.09)	+
Derm	phecode_685	Disorders of sweat glands	0.536 (0.531, 0.541)	0.721 (0.717, 0.726)	0.186 (0.179, 0.193)	+	0.575 (0.57, 0.579)	0.722 (0.717, 0.726)	0.147 (0.144, 0.152)	+	0.569 (0.565, 0.574)	0.721 (0.716, 0.726)	0.152 (0.146, 0.157)	+
Derm	phecode_685-1	Dyshidrosis	0.558 (0.548, 0.569)	0.709 (0.701, 0.716)	0.151 (0.137, 0.16)	+	0.585 (0.576, 0.594)	0.711 (0.704, 0.718)	0.126 (0.113, 0.135)	+	0.571 (0.563, 0.581)	0.709 (0.701, 0.716)	0.138 (0.126, 0.148)	+
Derm	phecode_685-4	Prickly heat and miliaria	0.52 (0.5, 0.536)	0.721 (0.706, 0.738)	0.2 (0.177, 0.219)	+	0.554 (0.531, 0.57)	0.72 (0.706, 0.735)	0.167 (0.142, 0.184)	+	0.546 (0.528, 0.56)	0.717 (0.703, 0.733)	0.172 (0.15, 0.19)	+
Derm	phecode_685-8	Hyperhidrosis	0.52 (0.514, 0.527)	0.73 (0.725, 0.738)	0.21 (0.204, 0.219)	+	0.575 (0.569, 0.582)	0.731 (0.726, 0.739)	0.156 (0.148, 0.164)	+	0.568 (0.562, 0.575)	0.73 (0.725, 0.738)	0.162 (0.156, 0.17)	+
Derm	phecode_685-82	Generalized hyperhidrosis	0.52 (0.513, 0.526)	0.731 (0.725, 0.736)	0.211 (0.203, 0.219)	+	0.576 (0.569, 0.581)	0.731 (0.726, 0.737)	0.156 (0.149, 0.162)	+	0.569 (0.562, 0.576)	0.73 (0.725, 0.736)	0.162 (0.154, 0.168)	+
Derm	phecode_686	Chronic ulcer of skin	0.677 (0.671, 0.683)	0.789 (0.783, 0.794)	0.111 (0.105, 0.118)	+	0.73 (0.725, 0.738)	0.79 (0.785, 0.796)	0.059 (0.054, 0.064)	+	0.718 (0.713, 0.724)	0.788 (0.782, 0.793)	0.069 (0.065, 0.073)	+
Derm	phecode_686-1	Pressure ulcer	0.707 (0.698, 0.717)	0.824 (0.815, 0.831)	0.117 (0.106, 0.13)	+	0.748 (0.737, 0.757)	0.826 (0.817, 0.832)	0.077 (0.069, 0.089)	+	0.709 (0.701, 0.718)	0.824 (0.815, 0.83)	0.114 (0.107, 0.124)	+
Derm	phecode_686-2	Non-pressure chronic ulcer	0.662 (0.653, 0.669)	0.799 (0.794, 0.804)	0.136 (0.13, 0.143)	+	0.731 (0.722, 0.738)	0.8 (0.795, 0.804)	0.069 (0.065, 0.075)	+	0.732 (0.722, 0.74)	0.798 (0.793, 0.803)	0.065 (0.058, 0.074)	+
Derm	phecode_687	Vascular disorders of the skin	0.576 (0.546, 0.614)	0.689 (0.651, 0.733)	0.114 (0.074, 0.16)	+	0.615 (0.589, 0.654)	0.687 (0.652, 0.729)	0.073 (0.036, 0.135)	+	0.605 (0.573, 0.639)	0.678 (0.634, 0.72)	0.076 (0.034, 0.109)	+
Derm	phecode_688	Granulomatous disorder of the skin	0.511 (0.501, 0.521)	0.623 (0.612, 0.632)	0.112 (0.103, 0.122)	+	0.557 (0.549, 0.569)	0.627 (0.617, 0.637)	0.069 (0.053, 0.079)	+	0.535 (0.525, 0.543)	0.622 (0.611, 0.631)	0.086 (0.076, 0.095)	+
Derm	phecode_688-1	Sarcoidosis	0.511 (0.482, 0.536)	0.597 (0.58, 0.611)	0.084 (0.062, 0.121)	+	0.619 (0.589, 0.639)	0.638 (0.623, 0.659)	0.018 (0.004, 0.04)	+	0.538 (0.514, 0.564)	0.592 (0.572, 0.607)	0.055 (0.027, 0.083)	+
Derm	phecode_688-2	Foreign body granuloma	0.415 (0.375, 0.462)	0.56 (0.514, 0.605)	0.148 (0.081, 0.199)	+	0.44 (0.41, 0.483)	0.555 (0.504, 0.595)	0.118 (0.06, 0.159)	+	0.471 (0.422, 0.514)	0.548 (0.505, 0.592)	0.079 (0.014, 0.15)	+
Derm	phecode_688-3	Pyogenic granuloma of skin and subcutaneous tissue	0.51 (0.497, 0.529)	0.634 (0.619, 0.65)	0.124 (0.104, 0.147)	+	0.542 (0.526, 0.563)	0.641 (0.625, 0.657)	0.099 (0.081, 0.113)	+	0.519 (0.504, 0.539)	0.63 (0.613, 0.645)	0.11 (0.094, 0.137)	+
Derm	phecode_688-6	Rheumatoid nodule*	0.64 (0.604, 0.686)	0.909 (0.869, 0.938)	0.268 (0.217, 0.312)	+	0.666 (0.633, 0.699)	0.901 (0.858, 0.928)	0.235 (0.188, 0.268)	+	0.66 (0.628, 0.707)	0.897 (0.86, 0.934)	0.235 (0.176, 0.274)	+
Musc/Skel	phecode_700	Diffuse diseases of connective tissue	0.628 (0.618, 0.638)	0.727 (0.717, 0.737)	0.099 (0.085, 0.11)	+	0.656 (0.645, 0.665)	0.731 (0.721, 0.742)	0.075 (0.062, 0.087)	+	0.652 (0.642, 0.661)	0.725 (0.715, 0.737)	0.074 (0.059, 0.086)	+
Musc/Skel	phecode_700-1	Lupus	0.634 (0.611, 0.656)	0.722 (0.702, 0.746)	0.087 (0.069, 0.111)	+	0.664 (0.643, 0.682)	0.696 (0.674, 0.716)	0.032 (0.007, 0.065)	+	0.656 (0.627, 0.677)	0.709 (0.687, 0.728)	0.053 (0.032, 0.077)	+
Musc/Skel	phecode_700-11	Systemic lupus erythematosus [SLE]	0.653 (0.625, 0.677)	0.796 (0.771, 0.821)	0.143 (0.109, 0.171)	+	0.703 (0.674, 0.736)	0.791 (0.767, 0.818)	0.091 (0.057, 0.121)	+	0.702 (0.674, 0.727)	0.782 (0.755, 0.803)	0.079 (0.05, 0.111)	+
Musc/Skel	phecode_700-12	Cutaneous lupus erythematosus	0.628 (0.606, 0.662)	0.595 (0.561, 0.645)	-0.032 (-0.074, 0.014)	ns	0.662 (0.635, 0.689)	0.471 (0.433, 0.511)	-0.191 (-0.241, -0.145)	-	0.727 (0.698, 0.756)	0.784 (0.749, 0.811)	0.056 (0.032, 0.085)	+
Musc/Skel	phecode_700-2	Sicca syndrome [Sjogren syndrome]	0.689 (0.677, 0.698)	0.771 (0.757, 0.784)	0.081 (0.07, 0.104)	+	0.72 (0.706, 0.734)	0.721 (0.703, 0.738)	0.002 (-0.021, 0.024)	ns	0.717 (0.705, 0.73)	0.816 (0.801, 0.827)	0.098 (0.085, 0.112)	+
Musc/Skel	phecode_700-3	Systemic sclerosis	0.651 (0.624, 0.676)	0.664 (0.63, 0.695)	0.015 (-0.019, 0.051)	ns	0.659 (0.637, 0.686)	0.673 (0.649, 0.705)	0.015 (-0.02, 0.058)	ns	0.699 (0.674, 0.728)	0.714 (0.687, 0.748)	0.014 (-0.013, 0.042)	ns
Musc/Skel	phecode_700-4	Inflammatory myopathy	0.598 (0.574, 0.62)	0.68 (0.658, 0.709)	0.083 (0.058, 0.112)	+	0.637 (0.613, 0.658)	0.681 (0.659, 0.704)	0.045 (0.018, 0.066)	+	0.639 (0.618, 0.662)	0.673 (0.649, 0.699)	0.035 (0.009, 0.061)	+
Musc/Skel	phecode_700-41	Myositis	0.612 (0.579, 0.642)	0.716 (0.695, 0.739)	0.103 (0.077, 0.149)	+	0.649 (0.623, 0.677)	0.714 (0.693, 0.736)	0.065 (0.041, 0.09)	+	0.665 (0.641, 0.692)	0.707 (0.685, 0.73)	0.042 (0.019, 0.078)	+
Musc/Skel	phecode_700-43	Polymyositis	0.576 (0.524, 0.635)	0.626 (0.579, 0.69)	0.054 (-0.001, 0.114)	ns	0.603 (0.527, 0.672)	0.633 (0.576, 0.703)	0.033 (-0.022, 0.087)	ns	0.591 (0.531, 0.664)	0.606 (0.562, 0.689)	0.015 (-0.031, 0.07)	ns
Musc/Skel	phecode_700-9	Other diffuse diseases of connective tissue	0.592 (0.567, 0.618)	0.781 (0.757, 0.81)	0.19 (0.161, 0.22)	+	0.64 (0.617, 0.671)	0.782 (0.761, 0.811)	0.145 (0.115, 0.17)	+	0.66 (0.624, 0.684)	0.774 (0.755, 0.803)	0.115 (0.084, 0.138)	+
Musc/Skel	phecode_701	Osteomyelitis, periostitis, and other infections involving bone	0.614 (0.598, 0.629)	0.765 (0.746, 0.782)	0.152 (0.13, 0.17)	+	0.685 (0.673, 0.7)	0.763 (0.745, 0.78)	0.078 (0.061, 0.093)	+	0.686 (0.671, 0.701)	0.763 (0.745, 0.78)	0.077 (0.065, 0.093)	+
Musc/Skel	phecode_701-1	Osteomyelitis	0.611 (0.586, 0.625)	0.766 (0.75, 0.781)	0.157 (0.132, 0.177)	+	0.684 (0.669, 0.714)	0.764 (0.748, 0.78)	0.08 (0.057, 0.095)	+	0.684 (0.668, 0.71)	0.764 (0.749, 0.78)	0.081 (0.064, 0.095)	+
Musc/Skel	phecode_701-11	Acute/subacute osteomyelitis	0.649 (0.607, 0.685)	0.831 (0.797, 0.863)	0.181 (0.145, 0.239)	+	0.735 (0.699, 0.777)	0.789 (0.748, 0.824)	0.053 (0.01, 0.101)	+	0.743 (0.709, 0.778)	0.827 (0.796, 0.859)	0.086 (0.058, 0.121)	+
Musc/Skel	phecode_701-12	Chronic osteomyelitis	0.603 (0.571, 0.647)	0.833 (0.802, 0.883)	0.228 (0.17, 0.278)	+	0.703 (0.653, 0.748)	0.699 (0.656, 0.756)	-0.004 (-0.053, 0.073)	ns	0.703 (0.665, 0.735)	0.83 (0.794, 0.872)	0.129 (0.068, 0.157)	+
Musc/Skel	phecode_702	Infective and reactive arthropathies	0.542 (0.52, 0.555)	0.764 (0.752, 0.779)	0.223 (0.208, 0.24)	+	0.584 (0.572, 0.597)	0.765 (0.753, 0.779)	0.182 (0.163, 0.198)	+	0.582 (0.563, 0.599)	0.765 (0.752, 0.779)	0.183 (0.164, 0.202)	+
Musc/Skel	phecode_702-1	Pyogenic arthritis [Septic arthritis]	0.611 (0.592, 0.634)	0.739 (0.723, 0.759)	0.128 (0.101, 0.153)	+	0.626 (0.607, 0.648)	0.736 (0.72, 0.757)	0.11 (0.085, 0.135)	+	0.638 (0.614, 0.659)	0.739 (0.722, 0.757)	0.1 (0.075, 0.124)	+
Musc/Skel	phecode_702-2	Reiter's disease [Reactive arthritis]	0.361 (0.321, 0.414)	0.722 (0.688, 0.757)	0.36 (0.304, 0.419)	+	0.446 (0.398, 0.485)	0.722 (0.688, 0.753)	0.276 (0.218, 0.326)	+	0.395 (0.36, 0.438)	0.676 (0.637, 0.73)	0.281 (0.227, 0.34)	+
Musc/Skel	phecode_702-3	Enteropathic arthropathies	0.467 (0.447, 0.483)	0.839 (0.82, 0.851)	0.373 (0.347, 0.395)	+	0.587 (0.569, 0.604)	0.879 (0.863, 0.892)	0.293 (0.265, 0.313)	+	0.503 (0.487, 0.528)	0.854 (0.837, 0.868)	0.352 (0.328, 0.37)	+
Musc/Skel	phecode_703	Chrystal arthropathies	0.691 (0.687, 0.694)	0.757 (0.753, 0.761)	0.066 (0.062, 0.069)	+	0.71 (0.707, 0.714)	0.763 (0.759, 0.766)	0.053 (0.05, 0.055)	+	0.707 (0.704, 0.71)	0.758 (0.754, 0.762)	0.051 (0.048, 0.053)	+
Musc/Skel	phecode_703-1	Hyperuricemia	0.695 (0.691, 0.699)	0.761 (0.757, 0.766)	0.066 (0.063, 0.07)	+	0.717 (0.714, 0.721)	0.769 (0.765, 0.773)	0.051 (0.049, 0.054)	+	0.712 (0.709, 0.717)	0.763 (0.759, 0.767)	0.05 (0.047, 0.053)	+
Musc/Skel	phecode_703-11	Gout	0.699 (0.695, 0.702)	0.765 (0.762, 0.768)	0.066 (0.063, 0.069)	+	0.72 (0.716, 0.724)	0.771 (0.768, 0.775)	0.051 (0.049, 0.055)	+	0.716 (0.712, 0.72)	0.766 (0.763, 0.769)	0.05 (0.047, 0.053)	+
Musc/Skel	phecode_703-2	Chondrocalcinosis	0.66 (0.643, 0.678)	0.761 (0.743, 0.773)	0.099 (0.083, 0.117)	+	0.663 (0.644, 0.68)	0.763 (0.746, 0.775)	0.099 (0.084, 0.118)	+	0.668 (0.651, 0.685)	0.761 (0.744, 0.774)	0.093 (0.079, 0.109)	+
Musc/Skel	phecode_704	Systemic vasculitis	0.669 (0.661, 0.679)	0.709 (0.699, 0.717)	0.039 (0.03, 0.049)	+	0.671 (0.662, 0.68)	0.708 (0.698, 0.716)	0.036 (0.029, 0.045)	+	0.684 (0.675, 0.696)	0.707 (0.698, 0.716)	0.023 (0.016, 0.032)	+
Musc/Skel	phecode_704-1	Polyarteritis nodosa and related conditions	0.61 (0.521, 0.669)	0.734 (0.669, 0.781)	0.123 (0.058, 0.195)	+	0.591 (0.538, 0.649)	0.724 (0.663, 0.786)	0.132 (0.067, 0.192)	+	0.637 (0.565, 0.687)	0.721 (0.657, 0.795)	0.087 (0.02, 0.153)	+
Musc/Skel	phecode_704-2	Wegener's granulomatosis	0.55 (0.516, 0.588)	0.656 (0.617, 0.705)	0.107 (0.035, 0.157)	+	0.546 (0.507, 0.605)	0.647 (0.605, 0.696)	0.105 (0.042, 0.181)	+	0.569 (0.509, 0.613)	0.593 (0.524, 0.659)	0.027 (-0.043, 0.087)	ns
Musc/Skel	phecode_704-5	Giant cell arteritis	0.732 (0.716, 0.746)	0.749 (0.733, 0.762)	0.017 (0.01, 0.027)	+	0.734 (0.717, 0.748)	0.75 (0.735, 0.764)	0.016 (0.009, 0.027)	+	0.737 (0.721, 0.754)	0.747 (0.731, 0.76)	0.01 (0, 0.021)	ns
Musc/Skel	phecode_705	Rheumatoid arthritis and other inflammatory polyarthropathies	0.635 (0.631, 0.64)	0.703 (0.698, 0.706)	0.068 (0.064, 0.071)	+	0.646 (0.642, 0.651)	0.705 (0.7, 0.708)	0.059 (0.055, 0.062)	+	0.647 (0.641, 0.652)	0.703 (0.698, 0.707)	0.056 (0.052, 0.06)	+
Musc/Skel	phecode_705-1	Rheumatoid arthritis	0.612 (0.607, 0.618)	0.728 (0.723, 0.735)	0.117 (0.109, 0.123)	+	0.642 (0.635, 0.648)	0.733 (0.728, 0.739)	0.092 (0.086, 0.098)	+	0.639 (0.632, 0.646)	0.728 (0.723, 0.735)	0.09 (0.083, 0.096)	+
Musc/Skel	phecode_705-3	Polymyalgia rheumatica	0.721 (0.715, 0.728)	0.742 (0.737, 0.747)	0.021 (0.018, 0.024)	+	0.722 (0.717, 0.73)	0.743 (0.738, 0.748)	0.021 (0.017, 0.024)	+	0.722 (0.717, 0.73)	0.741 (0.737, 0.747)	0.02 (0.016, 0.022)	+
Musc/Skel	phecode_705-4	Palindromic rheumatism	0.591 (0.539, 0.632)	0.71 (0.677, 0.757)	0.117 (0.075, 0.17)	+	0.629 (0.576, 0.662)	0.717 (0.689, 0.758)	0.09 (0.049, 0.148)	+	0.608 (0.567, 0.647)	0.709 (0.676, 0.757)	0.1 (0.061, 0.137)	+
Musc/Skel	phecode_705-5	Rheumatism, unspecified	0.439 (0.422, 0.451)	0.817 (0.808, 0.827)	0.379 (0.357, 0.397)	+	0.556 (0.537, 0.572)	0.817 (0.808, 0.828)	0.262 (0.237, 0.281)	+	0.514 (0.494, 0.529)	0.816 (0.805, 0.828)	0.302 (0.281, 0.321)	+
Musc/Skel	phecode_706	Other inflammatory spondylopathies	0.58 (0.57, 0.586)	0.734 (0.727, 0.742)	0.155 (0.145, 0.166)	+	0.612 (0.602, 0.623)	0.735 (0.727, 0.743)	0.123 (0.115, 0.132)	+	0.607 (0.596, 0.615)	0.734 (0.726, 0.743)	0.127 (0.117, 0.139)	+
Musc/Skel	phecode_706-1	Sacroiliitis NEC	0.585 (0.567, 0.599)	0.734 (0.722, 0.744)	0.15 (0.133, 0.163)	+	0.61 (0.594, 0.628)	0.735 (0.725, 0.746)	0.126 (0.111, 0.14)	+	0.595 (0.571, 0.609)	0.732 (0.721, 0.743)	0.137 (0.121, 0.152)	+
Musc/Skel	phecode_706-2	Ankylosing spondylitis	0.527 (0.502, 0.554)	0.712 (0.685, 0.734)	0.184 (0.141, 0.22)	+	0.585 (0.552, 0.611)	0.713 (0.686, 0.733)	0.128 (0.092, 0.155)	+	0.566 (0.542, 0.592)	0.71 (0.68, 0.734)	0.144 (0.107, 0.174)	+
Musc/Skel	phecode_706-6	Discitis*	0.665 (0.636, 0.704)	0.734 (0.703, 0.762)	0.069 (0.031, 0.101)	+	0.703 (0.67, 0.733)	0.728 (0.698, 0.763)	0.026 (-0.002, 0.056)	ns	0.695 (0.67, 0.721)	0.73 (0.7, 0.764)	0.034 (0.007, 0.068)	+
Musc/Skel	phecode_707	Other arthropathies	0.628 (0.625, 0.632)	0.734 (0.731, 0.736)	0.105 (0.102, 0.109)	+	0.645 (0.642, 0.648)	0.734 (0.731, 0.737)	0.089 (0.086, 0.093)	+	0.643 (0.64, 0.647)	0.734 (0.731, 0.736)	0.091 (0.088, 0.094)	+
Musc/Skel	phecode_707-1	Villonodular synovitis	0.449 (0.403, 0.522)	0.609 (0.546, 0.66)	0.159 (0.043, 0.229)	+	0.424 (0.377, 0.473)	0.589 (0.524, 0.643)	0.162 (0.099, 0.23)	+	0.486 (0.43, 0.548)	0.604 (0.541, 0.654)	0.119 (0.017, 0.175)	+
Musc/Skel	phecode_707-4	Arthropathy associated with neurological disorders	0.595 (0.56, 0.632)	0.909 (0.879, 0.93)	0.312 (0.268, 0.35)	+	0.832 (0.787, 0.879)	0.908 (0.875, 0.931)	0.077 (0.041, 0.105)	+	0.799 (0.752, 0.844)	0.887 (0.857, 0.922)	0.086 (0.054, 0.127)	+
Musc/Skel	phecode_707-8	Polyarthritis	0.575 (0.56, 0.592)	0.739 (0.726, 0.753)	0.164 (0.149, 0.184)	+	0.605 (0.585, 0.625)	0.737 (0.724, 0.751)	0.133 (0.117, 0.152)	+	0.6 (0.585, 0.618)	0.739 (0.726, 0.752)	0.138 (0.126, 0.155)	+
Musc/Skel	phecode_707-9	Monoarthritis	0.506 (0.474, 0.543)	0.655 (0.631, 0.688)	0.15 (0.108, 0.189)	+	0.506 (0.474, 0.546)	0.651 (0.624, 0.687)	0.145 (0.101, 0.188)	+	0.5 (0.465, 0.538)	0.646 (0.621, 0.68)	0.146 (0.107, 0.183)	+
Musc/Skel	phecode_708	Osteoarthritis	0.607 (0.606, 0.609)	0.689 (0.687, 0.691)	0.082 (0.08, 0.083)	+	0.614 (0.612, 0.616)	0.69 (0.688, 0.691)	0.076 (0.074, 0.077)	+	0.612 (0.611, 0.614)	0.689 (0.687, 0.691)	0.077 (0.075, 0.078)	+
Musc/Skel	phecode_708-1	Primary osteoarthritis	0.607 (0.603, 0.609)	0.692 (0.689, 0.695)	0.085 (0.082, 0.088)	+	0.612 (0.608, 0.615)	0.692 (0.689, 0.696)	0.08 (0.077, 0.084)	+	0.611 (0.608, 0.614)	0.692 (0.689, 0.696)	0.081 (0.078, 0.084)	+
Musc/Skel	phecode_708-11	Primary osteoarthritis of hip, pelvic region and thigh	0.648 (0.641, 0.655)	0.682 (0.675, 0.691)	0.034 (0.026, 0.042)	+	0.65 (0.642, 0.656)	0.683 (0.675, 0.692)	0.033 (0.026, 0.04)	+	0.648 (0.641, 0.655)	0.682 (0.675, 0.692)	0.035 (0.027, 0.042)	+
Musc/Skel	phecode_708-12	Primary osteoarthritis of knee, lower leg	0.605 (0.599, 0.61)	0.697 (0.691, 0.705)	0.093 (0.088, 0.098)	+	0.62 (0.613, 0.627)	0.699 (0.694, 0.707)	0.079 (0.075, 0.085)	+	0.608 (0.6, 0.613)	0.698 (0.691, 0.705)	0.09 (0.085, 0.095)	+
Musc/Skel	phecode_708-13	Primary osteoarthritis of the hand	0.639 (0.634, 0.645)	0.746 (0.741, 0.75)	0.106 (0.101, 0.112)	+	0.643 (0.637, 0.649)	0.747 (0.741, 0.751)	0.104 (0.099, 0.109)	+	0.642 (0.637, 0.647)	0.746 (0.741, 0.75)	0.104 (0.098, 0.109)	+
Musc/Skel	phecode_708-14	Primary osteoarthritis of the shoulder, upper arm	0.613 (0.605, 0.622)	0.752 (0.745, 0.759)	0.139 (0.131, 0.15)	+	0.628 (0.62, 0.637)	0.753 (0.746, 0.759)	0.125 (0.115, 0.134)	+	0.628 (0.619, 0.637)	0.752 (0.745, 0.759)	0.124 (0.115, 0.134)	+
Musc/Skel	phecode_708-15	Primary osteoarthritis of the wrist, forearm	0.634 (0.613, 0.65)	0.765 (0.746, 0.774)	0.132 (0.113, 0.146)	+	0.634 (0.613, 0.65)	0.763 (0.744, 0.774)	0.129 (0.111, 0.143)	+	0.637 (0.616, 0.654)	0.765 (0.746, 0.774)	0.128 (0.111, 0.141)	+
Musc/Skel	phecode_708-16	Primary osteoarthritis ankle and foot	0.571 (0.566, 0.578)	0.73 (0.724, 0.736)	0.158 (0.15, 0.166)	+	0.576 (0.569, 0.583)	0.73 (0.724, 0.736)	0.154 (0.146, 0.162)	+	0.578 (0.574, 0.586)	0.729 (0.724, 0.735)	0.15 (0.144, 0.158)	+
Musc/Skel	phecode_708-7	Generalized osteoarthritis	0.654 (0.65, 0.659)	0.789 (0.785, 0.792)	0.135 (0.13, 0.139)	+	0.668 (0.663, 0.672)	0.789 (0.786, 0.793)	0.121 (0.115, 0.125)	+	0.67 (0.666, 0.674)	0.789 (0.785, 0.792)	0.119 (0.113, 0.122)	+
Musc/Skel	phecode_708-8	Secondary osteoarthritis	0.574 (0.565, 0.584)	0.72 (0.712, 0.729)	0.147 (0.135, 0.157)	+	0.582 (0.571, 0.591)	0.72 (0.712, 0.728)	0.138 (0.13, 0.15)	+	0.585 (0.576, 0.595)	0.72 (0.711, 0.728)	0.135 (0.125, 0.147)	+
Musc/Skel	phecode_708-9	Heberden's or Bouchard's nodes*	0.632 (0.624, 0.642)	0.729 (0.722, 0.737)	0.098 (0.09, 0.105)	+	0.638 (0.63, 0.649)	0.73 (0.724, 0.739)	0.093 (0.084, 0.098)	+	0.631 (0.623, 0.641)	0.728 (0.721, 0.736)	0.098 (0.089, 0.106)	+
Musc/Skel	phecode_709	Acquired deformities of fingers and toes	0.635 (0.629, 0.638)	0.696 (0.692, 0.699)	0.061 (0.059, 0.065)	+	0.645 (0.639, 0.648)	0.699 (0.694, 0.702)	0.054 (0.05, 0.057)	+	0.639 (0.634, 0.642)	0.696 (0.692, 0.699)	0.057 (0.054, 0.06)	+
Musc/Skel	phecode_709-1	Acquired deformities of fingers	0.469 (0.454, 0.485)	0.653 (0.642, 0.665)	0.184 (0.168, 0.196)	+	0.518 (0.501, 0.533)	0.651 (0.64, 0.663)	0.134 (0.12, 0.148)	+	0.487 (0.47, 0.499)	0.652 (0.641, 0.664)	0.165 (0.149, 0.178)	+
Musc/Skel	phecode_709-11	Mallet finger	0.487 (0.464, 0.507)	0.658 (0.644, 0.671)	0.172 (0.156, 0.192)	+	0.524 (0.504, 0.542)	0.657 (0.644, 0.671)	0.134 (0.116, 0.155)	+	0.484 (0.465, 0.507)	0.655 (0.644, 0.669)	0.171 (0.152, 0.189)	+
Musc/Skel	phecode_709-2	Acquired deformities of toe	0.648 (0.644, 0.653)	0.706 (0.701, 0.71)	0.058 (0.055, 0.06)	+	0.658 (0.654, 0.661)	0.708 (0.704, 0.712)	0.05 (0.047, 0.053)	+	0.653 (0.649, 0.657)	0.706 (0.702, 0.71)	0.053 (0.051, 0.056)	+
Musc/Skel	phecode_709-21	Hallux valgus (Bunion)	0.664 (0.659, 0.668)	0.721 (0.716, 0.725)	0.057 (0.053, 0.06)	+	0.677 (0.674, 0.682)	0.724 (0.719, 0.727)	0.046 (0.043, 0.049)	+	0.669 (0.665, 0.673)	0.721 (0.716, 0.724)	0.052 (0.048, 0.055)	+
Musc/Skel	phecode_709-22	Hallux rigidus	0.583 (0.574, 0.594)	0.689 (0.678, 0.699)	0.106 (0.094, 0.118)	+	0.595 (0.586, 0.606)	0.691 (0.679, 0.701)	0.096 (0.085, 0.11)	+	0.588 (0.579, 0.598)	0.689 (0.677, 0.699)	0.1 (0.091, 0.111)	+
Musc/Skel	phecode_709-23	Hallux varus (acquired)	0.627 (0.602, 0.652)	0.701 (0.676, 0.725)	0.073 (0.046, 0.109)	+	0.628 (0.602, 0.652)	0.703 (0.679, 0.727)	0.074 (0.045, 0.105)	+	0.626 (0.602, 0.658)	0.698 (0.675, 0.723)	0.069 (0.046, 0.103)	+
Musc/Skel	phecode_709-24	Hammer toe	0.689 (0.676, 0.696)	0.747 (0.738, 0.755)	0.057 (0.051, 0.065)	+	0.694 (0.683, 0.703)	0.749 (0.742, 0.758)	0.055 (0.049, 0.061)	+	0.69 (0.678, 0.697)	0.746 (0.737, 0.754)	0.056 (0.048, 0.062)	+
Musc/Skel	phecode_710	Acquired deformities of limbs	0.57 (0.563, 0.578)	0.718 (0.713, 0.724)	0.148 (0.14, 0.158)	+	0.603 (0.596, 0.608)	0.718 (0.712, 0.724)	0.116 (0.108, 0.125)	+	0.599 (0.59, 0.605)	0.718 (0.712, 0.723)	0.12 (0.111, 0.127)	+
Musc/Skel	phecode_710-1	Acquired deformities of the forearm and hand	0.49 (0.444, 0.544)	0.686 (0.633, 0.726)	0.197 (0.128, 0.257)	+	0.519 (0.447, 0.562)	0.664 (0.613, 0.717)	0.148 (0.084, 0.207)	+	0.493 (0.412, 0.552)	0.683 (0.634, 0.726)	0.189 (0.103, 0.292)	+
Musc/Skel	phecode_710-2	Acquired deformities of the hip	0.627 (0.586, 0.69)	0.707 (0.659, 0.754)	0.082 (0.025, 0.124)	+	0.628 (0.591, 0.681)	0.7 (0.647, 0.758)	0.068 (0.019, 0.108)	+	0.621 (0.572, 0.689)	0.71 (0.671, 0.755)	0.091 (0.037, 0.137)	+
Musc/Skel	phecode_710-3	Acquired deformities of the knee	0.627 (0.611, 0.643)	0.747 (0.735, 0.76)	0.119 (0.108, 0.136)	+	0.644 (0.632, 0.662)	0.749 (0.736, 0.761)	0.104 (0.091, 0.116)	+	0.629 (0.613, 0.643)	0.747 (0.733, 0.759)	0.118 (0.106, 0.132)	+
Musc/Skel	phecode_710-31	Genu valgum (acquired)	0.656 (0.636, 0.676)	0.745 (0.73, 0.767)	0.091 (0.072, 0.109)	+	0.661 (0.64, 0.681)	0.746 (0.732, 0.767)	0.084 (0.064, 0.107)	+	0.651 (0.632, 0.671)	0.742 (0.727, 0.763)	0.091 (0.074, 0.111)	+
Musc/Skel	phecode_710-32	Genu varum (acquired)	0.627 (0.605, 0.646)	0.728 (0.707, 0.75)	0.103 (0.081, 0.125)	+	0.647 (0.624, 0.668)	0.727 (0.706, 0.75)	0.081 (0.063, 0.102)	+	0.626 (0.603, 0.642)	0.726 (0.704, 0.749)	0.103 (0.084, 0.122)	+
Musc/Skel	phecode_710-4	Acquired deformities of the ankle and foot	0.538 (0.531, 0.547)	0.726 (0.717, 0.733)	0.187 (0.177, 0.199)	+	0.585 (0.576, 0.595)	0.726 (0.717, 0.733)	0.14 (0.132, 0.15)	+	0.582 (0.573, 0.595)	0.726 (0.716, 0.733)	0.144 (0.132, 0.157)	+
Musc/Skel	phecode_710-41	Flat foot [pes planus]	0.534 (0.522, 0.546)	0.716 (0.703, 0.723)	0.181 (0.163, 0.196)	+	0.558 (0.542, 0.571)	0.717 (0.703, 0.723)	0.159 (0.14, 0.171)	+	0.534 (0.52, 0.545)	0.715 (0.701, 0.722)	0.181 (0.164, 0.196)	+
Musc/Skel	phecode_710-43	Cavus deformity of foot	0.479 (0.436, 0.519)	0.713 (0.677, 0.749)	0.234 (0.187, 0.277)	+	0.522 (0.466, 0.558)	0.711 (0.679, 0.746)	0.19 (0.154, 0.236)	+	0.465 (0.425, 0.503)	0.692 (0.643, 0.73)	0.231 (0.174, 0.279)	+
Musc/Skel	phecode_710-44	Foot drop (acquired)*	0.596 (0.58, 0.62)	0.741 (0.72, 0.758)	0.145 (0.119, 0.17)	+	0.598 (0.577, 0.618)	0.737 (0.719, 0.755)	0.14 (0.114, 0.164)	+	0.612 (0.592, 0.63)	0.739 (0.72, 0.756)	0.127 (0.106, 0.15)	+
Musc/Skel	phecode_710-6	Unequal limb length (acquired)	0.564 (0.535, 0.597)	0.729 (0.693, 0.765)	0.166 (0.123, 0.213)	+	0.544 (0.513, 0.579)	0.716 (0.678, 0.756)	0.174 (0.124, 0.223)	+	0.532 (0.496, 0.571)	0.724 (0.685, 0.761)	0.193 (0.15, 0.234)	+
Musc/Skel	phecode_711	Disorder of patella	0.532 (0.528, 0.536)	0.667 (0.662, 0.671)	0.135 (0.128, 0.14)	+	0.542 (0.537, 0.546)	0.667 (0.663, 0.671)	0.126 (0.12, 0.132)	+	0.535 (0.531, 0.541)	0.667 (0.662, 0.671)	0.132 (0.125, 0.137)	+
Musc/Skel	phecode_711-1	Derangement of meniscus	0.533 (0.527, 0.539)	0.671 (0.666, 0.676)	0.138 (0.131, 0.144)	+	0.541 (0.538, 0.547)	0.671 (0.667, 0.677)	0.13 (0.123, 0.134)	+	0.537 (0.53, 0.543)	0.671 (0.667, 0.677)	0.134 (0.129, 0.141)	+
Musc/Skel	phecode_712	Other specific joint derangements	0.539 (0.53, 0.547)	0.702 (0.695, 0.707)	0.162 (0.154, 0.173)	+	0.545 (0.536, 0.553)	0.702 (0.695, 0.707)	0.156 (0.15, 0.165)	+	0.551 (0.541, 0.56)	0.701 (0.695, 0.706)	0.15 (0.142, 0.162)	+
Musc/Skel	phecode_712-1	Loose body in joint	0.505 (0.486, 0.521)	0.685 (0.671, 0.701)	0.179 (0.155, 0.207)	+	0.513 (0.499, 0.533)	0.684 (0.67, 0.7)	0.172 (0.147, 0.199)	+	0.503 (0.486, 0.522)	0.684 (0.669, 0.699)	0.181 (0.158, 0.202)	+
Musc/Skel	phecode_712-3	Articular cartilage disorder	0.613 (0.583, 0.63)	0.742 (0.723, 0.763)	0.129 (0.105, 0.163)	+	0.606 (0.578, 0.623)	0.74 (0.72, 0.761)	0.133 (0.111, 0.166)	+	0.617 (0.593, 0.64)	0.742 (0.721, 0.764)	0.126 (0.103, 0.161)	+
Musc/Skel	phecode_712-4	Ankylosis of joint	0.469 (0.412, 0.511)	0.711 (0.663, 0.749)	0.244 (0.172, 0.315)	+	0.489 (0.413, 0.542)	0.697 (0.661, 0.74)	0.206 (0.154, 0.271)	+	0.471 (0.414, 0.515)	0.695 (0.628, 0.73)	0.224 (0.164, 0.278)	+
Musc/Skel	phecode_712-5	Disorder of ligament	0.635 (0.612, 0.654)	0.738 (0.72, 0.751)	0.104 (0.081, 0.125)	+	0.641 (0.617, 0.662)	0.74 (0.723, 0.753)	0.1 (0.078, 0.121)	+	0.636 (0.613, 0.652)	0.735 (0.716, 0.748)	0.099 (0.079, 0.119)	+
Musc/Skel	phecode_712-51	Hypermobility syndrome	0.793 (0.774, 0.813)	0.854 (0.828, 0.881)	0.061 (0.038, 0.081)	+	0.788 (0.771, 0.806)	0.849 (0.82, 0.876)	0.061 (0.038, 0.082)	+	0.798 (0.777, 0.818)	0.853 (0.827, 0.879)	0.056 (0.03, 0.077)	+
Musc/Skel	phecode_712-6	Instability of joint	0.505 (0.493, 0.523)	0.709 (0.694, 0.719)	0.201 (0.177, 0.217)	+	0.544 (0.53, 0.56)	0.709 (0.693, 0.721)	0.165 (0.146, 0.179)	+	0.551 (0.53, 0.568)	0.706 (0.69, 0.717)	0.156 (0.139, 0.173)	+
Musc/Skel	phecode_712-61	Recurrent dislocation of joint	0.516 (0.484, 0.547)	0.718 (0.693, 0.748)	0.202 (0.17, 0.248)	+	0.521 (0.501, 0.546)	0.719 (0.692, 0.749)	0.196 (0.164, 0.229)	+	0.498 (0.475, 0.526)	0.713 (0.687, 0.738)	0.213 (0.18, 0.253)	+
Musc/Skel	phecode_713	Symptoms related to joints	0.485 (0.484, 0.486)	0.721 (0.719, 0.722)	0.236 (0.234, 0.238)	+	0.515 (0.513, 0.517)	0.722 (0.72, 0.723)	0.207 (0.205, 0.208)	+	0.505 (0.503, 0.506)	0.721 (0.719, 0.722)	0.217 (0.215, 0.219)	+
Musc/Skel	phecode_713-1	Hemarthrosis	0.65 (0.622, 0.68)	0.744 (0.707, 0.773)	0.096 (0.067, 0.121)	+	0.645 (0.616, 0.671)	0.74 (0.704, 0.769)	0.094 (0.071, 0.119)	+	0.659 (0.631, 0.69)	0.742 (0.707, 0.774)	0.084 (0.06, 0.122)	+
Musc/Skel	phecode_713-2	Effusion of joint	0.583 (0.578, 0.587)	0.73 (0.727, 0.734)	0.147 (0.142, 0.151)	+	0.608 (0.603, 0.612)	0.733 (0.729, 0.736)	0.125 (0.121, 0.129)	+	0.604 (0.599, 0.609)	0.73 (0.727, 0.734)	0.126 (0.122, 0.13)	+
Musc/Skel	phecode_713-3	Pain in joint	0.484 (0.482, 0.486)	0.721 (0.72, 0.723)	0.238 (0.235, 0.239)	+	0.516 (0.514, 0.517)	0.722 (0.721, 0.724)	0.207 (0.205, 0.208)	+	0.501 (0.5, 0.502)	0.722 (0.72, 0.723)	0.221 (0.218, 0.222)	+
Musc/Skel	phecode_713-4	Stiffness of joint	0.541 (0.531, 0.553)	0.696 (0.688, 0.703)	0.154 (0.14, 0.167)	+	0.555 (0.545, 0.563)	0.694 (0.687, 0.702)	0.139 (0.129, 0.151)	+	0.552 (0.543, 0.561)	0.694 (0.686, 0.703)	0.141 (0.131, 0.153)	+
Musc/Skel	phecode_714	Deforming dorsopathies	0.662 (0.655, 0.67)	0.737 (0.729, 0.744)	0.075 (0.067, 0.082)	+	0.666 (0.659, 0.673)	0.739 (0.731, 0.746)	0.073 (0.066, 0.08)	+	0.67 (0.664, 0.676)	0.736 (0.728, 0.743)	0.067 (0.06, 0.073)	+
Musc/Skel	phecode_714-1	Kyphosis	0.663 (0.638, 0.687)	0.746 (0.731, 0.771)	0.084 (0.061, 0.106)	+	0.666 (0.641, 0.687)	0.749 (0.731, 0.773)	0.084 (0.062, 0.107)	+	0.673 (0.653, 0.698)	0.746 (0.73, 0.772)	0.074 (0.057, 0.091)	+
Musc/Skel	phecode_714-2	Lordosis	0.55 (0.508, 0.6)	0.678 (0.632, 0.731)	0.131 (0.069, 0.176)	+	0.582 (0.528, 0.653)	0.68 (0.642, 0.741)	0.098 (0.023, 0.149)	+	0.539 (0.476, 0.599)	0.66 (0.607, 0.722)	0.121 (0.067, 0.172)	+
Musc/Skel	phecode_714-3	Scoliosis	0.686 (0.677, 0.695)	0.753 (0.746, 0.761)	0.067 (0.058, 0.076)	+	0.688 (0.681, 0.699)	0.755 (0.748, 0.763)	0.066 (0.057, 0.076)	+	0.691 (0.684, 0.702)	0.752 (0.744, 0.76)	0.061 (0.052, 0.071)	+
Musc/Skel	phecode_714-31	Idiopathic scoliosis	0.631 (0.591, 0.668)	0.796 (0.763, 0.819)	0.165 (0.135, 0.192)	+	0.659 (0.626, 0.69)	0.798 (0.769, 0.816)	0.139 (0.107, 0.158)	+	0.629 (0.58, 0.663)	0.787 (0.749, 0.81)	0.161 (0.13, 0.182)	+
Musc/Skel	phecode_714-32	Thoracogenic scoliosis	0.658 (0.616, 0.692)	0.762 (0.728, 0.784)	0.109 (0.069, 0.148)	+	0.645 (0.602, 0.687)	0.753 (0.725, 0.784)	0.109 (0.068, 0.149)	+	0.648 (0.607, 0.686)	0.744 (0.708, 0.78)	0.1 (0.067, 0.136)	+
Musc/Skel	phecode_714-7	Fusion of spine*	0.604 (0.556, 0.652)	0.782 (0.715, 0.863)	0.179 (0.101, 0.236)	+	0.603 (0.551, 0.672)	0.777 (0.735, 0.856)	0.183 (0.121, 0.24)	+	0.578 (0.514, 0.634)	0.737 (0.661, 0.816)	0.162 (0.1, 0.215)	+
Musc/Skel	phecode_715	Non-inflammatory spondylopathy	0.604 (0.601, 0.606)	0.72 (0.717, 0.723)	0.117 (0.113, 0.121)	+	0.617 (0.615, 0.621)	0.72 (0.717, 0.724)	0.103 (0.099, 0.108)	+	0.618 (0.616, 0.621)	0.72 (0.717, 0.724)	0.102 (0.099, 0.107)	+
Musc/Skel	phecode_715-1	Spondylosis	0.595 (0.592, 0.599)	0.729 (0.726, 0.733)	0.134 (0.13, 0.137)	+	0.609 (0.607, 0.613)	0.73 (0.727, 0.733)	0.12 (0.116, 0.123)	+	0.612 (0.609, 0.615)	0.73 (0.727, 0.733)	0.117 (0.113, 0.121)	+
Musc/Skel	phecode_715-2	Spondylolysis	0.646 (0.617, 0.675)	0.79 (0.772, 0.807)	0.143 (0.12, 0.173)	+	0.671 (0.65, 0.698)	0.789 (0.77, 0.808)	0.117 (0.097, 0.14)	+	0.671 (0.645, 0.697)	0.788 (0.771, 0.805)	0.117 (0.098, 0.144)	+
Musc/Skel	phecode_715-3	Spondylolisthesis	0.657 (0.647, 0.667)	0.753 (0.746, 0.764)	0.097 (0.088, 0.105)	+	0.668 (0.658, 0.678)	0.755 (0.747, 0.766)	0.088 (0.079, 0.096)	+	0.666 (0.655, 0.676)	0.754 (0.746, 0.764)	0.088 (0.079, 0.097)	+
Musc/Skel	phecode_715-4	Spinal stenosis	0.636 (0.631, 0.64)	0.747 (0.741, 0.751)	0.111 (0.106, 0.116)	+	0.655 (0.648, 0.659)	0.748 (0.743, 0.753)	0.093 (0.089, 0.099)	+	0.652 (0.646, 0.657)	0.747 (0.742, 0.751)	0.095 (0.091, 0.1)	+
Musc/Skel	phecode_715-5	Ankylosing hyperostosis [Forestier]	0.725 (0.697, 0.767)	0.806 (0.773, 0.835)	0.079 (0.038, 0.116)	+	0.773 (0.743, 0.81)	0.811 (0.775, 0.843)	0.038 (0.005, 0.067)	+	0.728 (0.691, 0.786)	0.787 (0.75, 0.833)	0.059 (0.021, 0.1)	+
Musc/Skel	phecode_716	Intervertebral disc disorder	0.518 (0.514, 0.522)	0.704 (0.698, 0.708)	0.185 (0.18, 0.191)	+	0.553 (0.549, 0.557)	0.704 (0.699, 0.709)	0.151 (0.146, 0.155)	+	0.548 (0.544, 0.554)	0.704 (0.698, 0.708)	0.156 (0.152, 0.16)	+
Musc/Skel	phecode_716-1	Schmorl's nodes	0.479 (0.416, 0.554)	0.686 (0.644, 0.776)	0.213 (0.118, 0.282)	+	0.446 (0.38, 0.522)	0.674 (0.628, 0.764)	0.228 (0.146, 0.314)	+	0.485 (0.405, 0.564)	0.653 (0.605, 0.747)	0.175 (0.083, 0.26)	+
Musc/Skel	phecode_716-2	Degenerative disc disease	0.528 (0.521, 0.538)	0.726 (0.718, 0.734)	0.198 (0.187, 0.207)	+	0.539 (0.533, 0.547)	0.726 (0.718, 0.734)	0.186 (0.178, 0.196)	+	0.552 (0.542, 0.563)	0.726 (0.717, 0.734)	0.174 (0.162, 0.185)	+
Musc/Skel	phecode_716-3	Spinal disc displacement (herniation)	0.518 (0.513, 0.523)	0.713 (0.71, 0.718)	0.195 (0.19, 0.202)	+	0.555 (0.548, 0.561)	0.714 (0.71, 0.718)	0.158 (0.153, 0.167)	+	0.552 (0.548, 0.556)	0.713 (0.71, 0.718)	0.161 (0.156, 0.168)	+
Musc/Skel	phecode_717	Other and unspecified dorsopathies	0.551 (0.544, 0.559)	0.726 (0.72, 0.73)	0.175 (0.167, 0.181)	+	0.576 (0.569, 0.585)	0.726 (0.72, 0.731)	0.149 (0.143, 0.156)	+	0.575 (0.569, 0.583)	0.725 (0.719, 0.73)	0.15 (0.144, 0.158)	+
Musc/Skel	phecode_717-2	Sacrococcygeal disorders	0.597 (0.59, 0.606)	0.736 (0.729, 0.742)	0.138 (0.127, 0.148)	+	0.603 (0.595, 0.612)	0.736 (0.729, 0.743)	0.133 (0.124, 0.143)	+	0.601 (0.591, 0.609)	0.735 (0.727, 0.741)	0.133 (0.122, 0.141)	+
Musc/Skel	phecode_718	Back pain	0.478 (0.476, 0.48)	0.716 (0.715, 0.718)	0.238 (0.236, 0.241)	+	0.515 (0.514, 0.517)	0.717 (0.716, 0.719)	0.202 (0.199, 0.204)	+	0.503 (0.502, 0.505)	0.716 (0.715, 0.718)	0.213 (0.21, 0.215)	+
Musc/Skel	phecode_718-1	Radiculopathy	0.552 (0.547, 0.558)	0.75 (0.744, 0.754)	0.197 (0.191, 0.204)	+	0.585 (0.58, 0.59)	0.75 (0.744, 0.754)	0.165 (0.16, 0.17)	+	0.589 (0.584, 0.594)	0.75 (0.744, 0.754)	0.16 (0.156, 0.165)	+
Musc/Skel	phecode_718-2	Cervicalgia	0.526 (0.523, 0.529)	0.728 (0.726, 0.73)	0.202 (0.199, 0.206)	+	0.546 (0.544, 0.548)	0.729 (0.726, 0.731)	0.183 (0.18, 0.186)	+	0.539 (0.536, 0.542)	0.728 (0.726, 0.73)	0.189 (0.187, 0.192)	+
Musc/Skel	phecode_718-3	Mid back pain	0.573 (0.563, 0.581)	0.74 (0.734, 0.746)	0.167 (0.16, 0.173)	+	0.584 (0.576, 0.591)	0.74 (0.733, 0.746)	0.155 (0.15, 0.163)	+	0.582 (0.572, 0.589)	0.74 (0.734, 0.746)	0.158 (0.152, 0.165)	+
Musc/Skel	phecode_718-4	Low back pain	0.462 (0.46, 0.465)	0.718 (0.716, 0.72)	0.255 (0.253, 0.258)	+	0.522 (0.52, 0.524)	0.719 (0.717, 0.721)	0.197 (0.194, 0.2)	+	0.51 (0.508, 0.512)	0.718 (0.716, 0.72)	0.208 (0.205, 0.211)	+
Musc/Skel	phecode_718-5	Sciatica	0.532 (0.528, 0.535)	0.695 (0.693, 0.697)	0.163 (0.16, 0.167)	+	0.55 (0.547, 0.554)	0.696 (0.693, 0.698)	0.145 (0.142, 0.148)	+	0.547 (0.544, 0.55)	0.695 (0.693, 0.697)	0.148 (0.145, 0.152)	+
Musc/Skel	phecode_719	Disorders of muscle	0.568 (0.564, 0.573)	0.73 (0.725, 0.733)	0.162 (0.157, 0.166)	+	0.597 (0.592, 0.601)	0.731 (0.725, 0.734)	0.133 (0.128, 0.137)	+	0.601 (0.597, 0.605)	0.73 (0.725, 0.734)	0.129 (0.125, 0.134)	+
Musc/Skel	phecode_719-1	Cramp and spasm	0.577 (0.572, 0.582)	0.75 (0.746, 0.755)	0.173 (0.169, 0.178)	+	0.607 (0.603, 0.612)	0.751 (0.747, 0.756)	0.144 (0.14, 0.15)	+	0.608 (0.603, 0.614)	0.75 (0.746, 0.755)	0.142 (0.138, 0.147)	+
Musc/Skel	phecode_719-11	Spasm of muscle	0.471 (0.449, 0.49)	0.703 (0.689, 0.719)	0.232 (0.215, 0.263)	+	0.533 (0.51, 0.562)	0.704 (0.692, 0.722)	0.172 (0.141, 0.197)	+	0.536 (0.516, 0.553)	0.703 (0.692, 0.719)	0.169 (0.151, 0.195)	+
Musc/Skel	phecode_719-3	Separation of muscle (nontraumatic)	0.699 (0.683, 0.712)	0.826 (0.815, 0.839)	0.127 (0.117, 0.137)	+	0.753 (0.739, 0.769)	0.83 (0.818, 0.843)	0.077 (0.069, 0.086)	+	0.713 (0.698, 0.726)	0.824 (0.814, 0.837)	0.111 (0.101, 0.121)	+
Musc/Skel	phecode_719-4	Rupture of muscle (nontraumatic)	0.667 (0.641, 0.694)	0.779 (0.756, 0.816)	0.113 (0.084, 0.145)	+	0.658 (0.629, 0.69)	0.773 (0.75, 0.807)	0.115 (0.083, 0.15)	+	0.662 (0.631, 0.695)	0.771 (0.744, 0.805)	0.109 (0.077, 0.135)	+
Musc/Skel	phecode_719-6	Muscle wasting and atrophy	0.608 (0.587, 0.634)	0.706 (0.688, 0.735)	0.098 (0.078, 0.128)	+	0.613 (0.584, 0.641)	0.705 (0.687, 0.732)	0.092 (0.069, 0.121)	+	0.634 (0.607, 0.663)	0.704 (0.687, 0.733)	0.069 (0.045, 0.097)	+
Musc/Skel	phecode_719-7	Muscle weakness (generalized)	0.563 (0.547, 0.575)	0.755 (0.747, 0.766)	0.193 (0.18, 0.206)	+	0.599 (0.584, 0.612)	0.756 (0.748, 0.768)	0.157 (0.147, 0.17)	+	0.611 (0.597, 0.621)	0.755 (0.747, 0.766)	0.145 (0.132, 0.156)	+
Musc/Skel	phecode_719-8	Rhabdomyolysis	0.572 (0.501, 0.63)	0.691 (0.648, 0.739)	0.119 (0.055, 0.206)	+	0.574 (0.518, 0.624)	0.688 (0.644, 0.74)	0.116 (0.055, 0.185)	+	0.566 (0.508, 0.618)	0.658 (0.613, 0.707)	0.093 (0.025, 0.149)	+
Musc/Skel	phecode_719-9	Contractures	0.521 (0.5, 0.54)	0.67 (0.649, 0.692)	0.148 (0.126, 0.176)	+	0.538 (0.515, 0.572)	0.67 (0.649, 0.691)	0.132 (0.101, 0.161)	+	0.537 (0.517, 0.561)	0.669 (0.649, 0.69)	0.131 (0.112, 0.159)	+
Musc/Skel	phecode_719-92	Contracture of joint	0.507 (0.472, 0.529)	0.673 (0.644, 0.692)	0.168 (0.137, 0.199)	+	0.534 (0.498, 0.563)	0.671 (0.642, 0.691)	0.139 (0.11, 0.179)	+	0.519 (0.488, 0.537)	0.675 (0.648, 0.695)	0.157 (0.129, 0.197)	+
Musc/Skel	phecode_719-93	Contracture of muscle*	0.569 (0.53, 0.612)	0.688 (0.637, 0.748)	0.122 (0.072, 0.21)	+	0.563 (0.526, 0.615)	0.695 (0.641, 0.749)	0.126 (0.088, 0.214)	+	0.604 (0.562, 0.661)	0.683 (0.634, 0.736)	0.075 (0.027, 0.154)	+
Musc/Skel	phecode_720	Spontaneous rupture of synovium and tendon	0.598 (0.588, 0.607)	0.701 (0.694, 0.712)	0.104 (0.095, 0.112)	+	0.597 (0.587, 0.607)	0.701 (0.693, 0.711)	0.104 (0.096, 0.113)	+	0.596 (0.586, 0.606)	0.7 (0.693, 0.711)	0.105 (0.096, 0.113)	+
Musc/Skel	phecode_721	Synoviopathy and bursopathy	0.518 (0.516, 0.52)	0.686 (0.683, 0.687)	0.168 (0.165, 0.17)	+	0.532 (0.529, 0.535)	0.686 (0.683, 0.688)	0.154 (0.151, 0.156)	+	0.531 (0.529, 0.534)	0.686 (0.683, 0.688)	0.154 (0.152, 0.156)	+
Musc/Skel	phecode_721-1	Synovitis and tenosynovitis	0.523 (0.52, 0.527)	0.692 (0.689, 0.695)	0.169 (0.166, 0.173)	+	0.553 (0.549, 0.557)	0.693 (0.691, 0.697)	0.14 (0.137, 0.144)	+	0.543 (0.539, 0.547)	0.692 (0.689, 0.696)	0.149 (0.146, 0.154)	+
Musc/Skel	phecode_721-11	Trigger finger	0.565 (0.561, 0.57)	0.699 (0.695, 0.703)	0.134 (0.129, 0.139)	+	0.594 (0.589, 0.599)	0.7 (0.696, 0.704)	0.106 (0.102, 0.111)	+	0.589 (0.584, 0.593)	0.699 (0.695, 0.703)	0.11 (0.106, 0.114)	+
Musc/Skel	phecode_721-12	Radial styloid tenosynovitis [de Quervain]	0.604 (0.596, 0.613)	0.733 (0.726, 0.741)	0.128 (0.119, 0.135)	+	0.631 (0.622, 0.641)	0.734 (0.727, 0.741)	0.103 (0.093, 0.111)	+	0.622 (0.609, 0.631)	0.732 (0.724, 0.74)	0.11 (0.102, 0.118)	+
Musc/Skel	phecode_721-15	Infective (teno)synovitis*	0.525 (0.484, 0.576)	0.615 (0.559, 0.669)	0.09 (0.029, 0.151)	+	0.512 (0.465, 0.557)	0.615 (0.566, 0.664)	0.098 (0.041, 0.159)	+	0.505 (0.458, 0.554)	0.609 (0.568, 0.661)	0.105 (0.046, 0.163)	+
Musc/Skel	phecode_721-2	Ganglion cyst	0.539 (0.534, 0.544)	0.676 (0.672, 0.68)	0.137 (0.131, 0.141)	+	0.559 (0.553, 0.564)	0.677 (0.674, 0.682)	0.118 (0.113, 0.123)	+	0.544 (0.539, 0.549)	0.675 (0.672, 0.68)	0.132 (0.126, 0.136)	+
Musc/Skel	phecode_721-4	Calcium deposits in tendon and bursa	0.57 (0.556, 0.585)	0.676 (0.661, 0.697)	0.106 (0.087, 0.132)	+	0.579 (0.563, 0.596)	0.676 (0.662, 0.696)	0.096 (0.078, 0.12)	+	0.579 (0.57, 0.595)	0.674 (0.66, 0.696)	0.094 (0.077, 0.117)	+
Musc/Skel	phecode_721-5	Bursitis	0.516 (0.514, 0.519)	0.694 (0.691, 0.697)	0.178 (0.174, 0.182)	+	0.526 (0.523, 0.53)	0.694 (0.692, 0.698)	0.168 (0.163, 0.172)	+	0.53 (0.527, 0.533)	0.694 (0.691, 0.697)	0.164 (0.159, 0.167)	+
Musc/Skel	phecode_721-6	Baker's cyst [popliteal cyst]	0.577 (0.57, 0.582)	0.69 (0.686, 0.695)	0.113 (0.107, 0.12)	+	0.579 (0.571, 0.585)	0.691 (0.686, 0.696)	0.112 (0.106, 0.12)	+	0.579 (0.571, 0.585)	0.69 (0.685, 0.695)	0.111 (0.105, 0.118)	+
Musc/Skel	phecode_721-7	Synovial hypertrophy*	0.534 (0.48, 0.598)	0.705 (0.656, 0.754)	0.173 (0.104, 0.229)	+	0.568 (0.519, 0.616)	0.716 (0.664, 0.765)	0.147 (0.074, 0.206)	+	0.562 (0.512, 0.627)	0.696 (0.65, 0.747)	0.137 (0.072, 0.19)	+
Musc/Skel	phecode_722	Fasciopathy	0.497 (0.494, 0.502)	0.674 (0.672, 0.677)	0.176 (0.173, 0.181)	+	0.542 (0.539, 0.546)	0.676 (0.673, 0.679)	0.134 (0.131, 0.138)	+	0.51 (0.506, 0.514)	0.675 (0.672, 0.677)	0.164 (0.16, 0.168)	+
Musc/Skel	phecode_722-1	Plantar fascial fibromatosis [Plantar fasciitis]	0.512 (0.508, 0.516)	0.696 (0.692, 0.698)	0.184 (0.179, 0.189)	+	0.558 (0.556, 0.562)	0.7 (0.698, 0.702)	0.142 (0.137, 0.145)	+	0.532 (0.528, 0.536)	0.696 (0.693, 0.698)	0.164 (0.159, 0.169)	+
Musc/Skel	phecode_722-4	Palmar fascial fibromatosis [Dupuytren]	0.632 (0.626, 0.637)	0.687 (0.681, 0.692)	0.055 (0.051, 0.059)	+	0.656 (0.65, 0.661)	0.699 (0.693, 0.704)	0.042 (0.038, 0.046)	+	0.637 (0.63, 0.641)	0.688 (0.682, 0.693)	0.051 (0.047, 0.055)	+
Musc/Skel	phecode_723	Enthesopathy/Enthesitis/Tendinopathy	0.527 (0.524, 0.529)	0.69 (0.689, 0.693)	0.163 (0.161, 0.166)	+	0.547 (0.544, 0.549)	0.691 (0.69, 0.694)	0.145 (0.142, 0.147)	+	0.541 (0.538, 0.543)	0.69 (0.689, 0.693)	0.15 (0.147, 0.153)	+
Musc/Skel	phecode_723-1	Adhesive capsulitis of shoulder	0.534 (0.528, 0.539)	0.689 (0.683, 0.693)	0.155 (0.149, 0.163)	+	0.579 (0.575, 0.584)	0.691 (0.685, 0.695)	0.111 (0.107, 0.118)	+	0.572 (0.567, 0.578)	0.688 (0.683, 0.693)	0.116 (0.111, 0.123)	+
Musc/Skel	phecode_723-2	Rotator cuff tear or rupture	0.536 (0.531, 0.539)	0.696 (0.692, 0.7)	0.16 (0.155, 0.165)	+	0.557 (0.553, 0.561)	0.697 (0.693, 0.701)	0.14 (0.135, 0.145)	+	0.55 (0.545, 0.554)	0.696 (0.692, 0.7)	0.146 (0.14, 0.153)	+
Musc/Skel	phecode_723-3	Medial epicondylitis (Golfer's elbow)	0.547 (0.539, 0.554)	0.719 (0.712, 0.725)	0.171 (0.161, 0.179)	+	0.559 (0.55, 0.566)	0.72 (0.714, 0.726)	0.161 (0.154, 0.169)	+	0.548 (0.542, 0.555)	0.718 (0.712, 0.724)	0.17 (0.16, 0.177)	+
Musc/Skel	phecode_723-4	Lateral epicondylitis (Tennis elbow)	0.635 (0.631, 0.638)	0.734 (0.731, 0.738)	0.099 (0.096, 0.102)	+	0.641 (0.637, 0.644)	0.736 (0.733, 0.739)	0.095 (0.092, 0.098)	+	0.637 (0.633, 0.64)	0.734 (0.731, 0.738)	0.097 (0.094, 0.1)	+
Musc/Skel	phecode_723-5	Tendinitis	0.531 (0.525, 0.537)	0.691 (0.688, 0.695)	0.16 (0.155, 0.167)	+	0.549 (0.544, 0.554)	0.693 (0.689, 0.696)	0.143 (0.138, 0.15)	+	0.54 (0.533, 0.547)	0.691 (0.688, 0.695)	0.151 (0.143, 0.159)	+
Musc/Skel	phecode_723-51	Achilles tendinitis	0.54 (0.536, 0.544)	0.692 (0.689, 0.696)	0.152 (0.146, 0.158)	+	0.556 (0.552, 0.562)	0.694 (0.69, 0.698)	0.138 (0.131, 0.143)	+	0.548 (0.543, 0.554)	0.692 (0.689, 0.697)	0.145 (0.138, 0.15)	+
Musc/Skel	phecode_723-52	Posterior tibial tendinitis	0.577 (0.539, 0.618)	0.722 (0.694, 0.755)	0.146 (0.114, 0.183)	+	0.587 (0.558, 0.624)	0.719 (0.692, 0.746)	0.132 (0.11, 0.154)	+	0.571 (0.539, 0.607)	0.717 (0.689, 0.746)	0.147 (0.114, 0.18)	+
Musc/Skel	phecode_723-6	Impingement syndrome of shoulder*	0.448 (0.444, 0.452)	0.697 (0.693, 0.7)	0.248 (0.242, 0.254)	+	0.535 (0.53, 0.539)	0.697 (0.693, 0.701)	0.163 (0.158, 0.169)	+	0.485 (0.481, 0.49)	0.697 (0.693, 0.7)	0.212 (0.205, 0.216)	+
Musc/Skel	phecode_723-7	Iliotibial band syndrome*	0.543 (0.521, 0.562)	0.723 (0.705, 0.74)	0.181 (0.151, 0.203)	+	0.582 (0.562, 0.608)	0.724 (0.706, 0.739)	0.142 (0.115, 0.162)	+	0.533 (0.508, 0.549)	0.718 (0.701, 0.736)	0.185 (0.154, 0.204)	+
Musc/Skel	phecode_724	Other symptoms and disorders of the soft tissue	0.541 (0.538, 0.544)	0.689 (0.688, 0.691)	0.149 (0.145, 0.152)	+	0.565 (0.563, 0.568)	0.69 (0.688, 0.692)	0.125 (0.123, 0.128)	+	0.565 (0.563, 0.568)	0.689 (0.688, 0.691)	0.124 (0.122, 0.127)	+
Musc/Skel	phecode_724-1	Myalgia	0.54 (0.535, 0.544)	0.725 (0.722, 0.729)	0.185 (0.182, 0.191)	+	0.572 (0.569, 0.577)	0.727 (0.723, 0.73)	0.154 (0.151, 0.159)	+	0.56 (0.555, 0.565)	0.725 (0.722, 0.729)	0.165 (0.161, 0.171)	+
Musc/Skel	phecode_724-3	Nontraumatic hematoma of soft tissue	0.575 (0.558, 0.591)	0.756 (0.745, 0.766)	0.181 (0.171, 0.2)	+	0.578 (0.563, 0.594)	0.757 (0.746, 0.767)	0.179 (0.167, 0.193)	+	0.596 (0.58, 0.611)	0.756 (0.745, 0.767)	0.16 (0.149, 0.176)	+
Musc/Skel	phecode_724-4	Panniculitis	0.521 (0.474, 0.579)	0.761 (0.717, 0.813)	0.243 (0.191, 0.291)	+	0.557 (0.513, 0.601)	0.756 (0.7, 0.816)	0.197 (0.145, 0.242)	+	0.56 (0.522, 0.628)	0.758 (0.718, 0.809)	0.199 (0.148, 0.249)	+
Musc/Skel	phecode_724-5	Exostosis	0.535 (0.529, 0.542)	0.696 (0.688, 0.705)	0.161 (0.153, 0.17)	+	0.552 (0.544, 0.558)	0.695 (0.687, 0.704)	0.143 (0.137, 0.152)	+	0.55 (0.542, 0.556)	0.695 (0.688, 0.704)	0.146 (0.139, 0.156)	+
Musc/Skel	phecode_724-51	Calcaneal spur	0.499 (0.482, 0.519)	0.708 (0.693, 0.72)	0.21 (0.193, 0.228)	+	0.57 (0.549, 0.59)	0.712 (0.697, 0.724)	0.141 (0.125, 0.157)	+	0.52 (0.502, 0.544)	0.71 (0.695, 0.722)	0.189 (0.165, 0.209)	+
Musc/Skel	phecode_724-52	Osteophyte*	0.553 (0.545, 0.561)	0.702 (0.694, 0.71)	0.149 (0.14, 0.158)	+	0.564 (0.555, 0.57)	0.702 (0.694, 0.71)	0.138 (0.13, 0.148)	+	0.566 (0.557, 0.575)	0.702 (0.694, 0.71)	0.136 (0.125, 0.146)	+
Musc/Skel	phecode_725	Developmental disorders of bone	0.554 (0.509, 0.591)	0.706 (0.685, 0.733)	0.153 (0.115, 0.197)	+	0.549 (0.517, 0.578)	0.701 (0.676, 0.73)	0.151 (0.114, 0.192)	+	0.541 (0.498, 0.567)	0.691 (0.665, 0.719)	0.151 (0.116, 0.188)	+
Musc/Skel	phecode_725-2	Juvenile osteochondrosis	0.554 (0.522, 0.586)	0.705 (0.676, 0.728)	0.15 (0.109, 0.195)	+	0.553 (0.523, 0.59)	0.703 (0.668, 0.725)	0.151 (0.108, 0.193)	+	0.548 (0.516, 0.585)	0.692 (0.655, 0.717)	0.144 (0.095, 0.184)	+
Musc/Skel	phecode_726	Osteoporosis and low bone density	0.743 (0.74, 0.746)	0.777 (0.775, 0.781)	0.034 (0.032, 0.036)	+	0.752 (0.75, 0.755)	0.783 (0.78, 0.785)	0.03 (0.028, 0.031)	+	0.751 (0.748, 0.753)	0.778 (0.775, 0.781)	0.027 (0.025, 0.029)	+
Musc/Skel	phecode_726-1	Osteoporosis	0.75 (0.746, 0.753)	0.784 (0.781, 0.786)	0.034 (0.032, 0.036)	+	0.759 (0.756, 0.762)	0.789 (0.786, 0.791)	0.03 (0.028, 0.031)	+	0.757 (0.753, 0.76)	0.784 (0.781, 0.786)	0.028 (0.026, 0.029)	+
Musc/Skel	phecode_726-2	Pathologic fracture	0.728 (0.718, 0.738)	0.779 (0.765, 0.787)	0.05 (0.04, 0.058)	+	0.737 (0.728, 0.746)	0.781 (0.768, 0.791)	0.044 (0.035, 0.052)	+	0.744 (0.734, 0.754)	0.778 (0.764, 0.786)	0.034 (0.024, 0.042)	+
Musc/Skel	phecode_726-4	Stress fracture	0.598 (0.572, 0.646)	0.704 (0.674, 0.759)	0.104 (0.059, 0.141)	+	0.615 (0.575, 0.666)	0.704 (0.673, 0.755)	0.091 (0.055, 0.13)	+	0.598 (0.566, 0.644)	0.693 (0.659, 0.745)	0.093 (0.055, 0.136)	+
Musc/Skel	phecode_726-5	Osteomalacia	0.485 (0.424, 0.53)	0.752 (0.706, 0.801)	0.271 (0.187, 0.32)	+	0.693 (0.642, 0.755)	0.77 (0.721, 0.822)	0.075 (0.03, 0.125)	+	0.58 (0.508, 0.658)	0.741 (0.689, 0.797)	0.16 (0.093, 0.245)	+
Musc/Skel	phecode_726-6	Osteolysis*	0.632 (0.589, 0.683)	0.801 (0.757, 0.85)	0.17 (0.111, 0.207)	+	0.627 (0.587, 0.672)	0.8 (0.757, 0.846)	0.174 (0.124, 0.221)	+	0.604 (0.571, 0.64)	0.777 (0.735, 0.818)	0.173 (0.133, 0.211)	+
Musc/Skel	phecode_727	Other disorders of bone	0.701 (0.699, 0.705)	0.756 (0.753, 0.759)	0.055 (0.053, 0.057)	+	0.707 (0.705, 0.711)	0.759 (0.756, 0.762)	0.052 (0.05, 0.053)	+	0.708 (0.705, 0.711)	0.757 (0.754, 0.759)	0.049 (0.047, 0.05)	+
Musc/Skel	phecode_727-1	Osteonecrosis	0.579 (0.561, 0.597)	0.696 (0.675, 0.713)	0.116 (0.085, 0.138)	+	0.592 (0.578, 0.613)	0.696 (0.677, 0.717)	0.105 (0.075, 0.126)	+	0.614 (0.6, 0.64)	0.693 (0.674, 0.713)	0.08 (0.059, 0.097)	+
Musc/Skel	phecode_727-3	Osteitis deformans [Paget's disease of bone]	0.685 (0.654, 0.717)	0.699 (0.664, 0.747)	0.016 (-0.017, 0.046)	ns	0.698 (0.668, 0.732)	0.699 (0.672, 0.741)	0.004 (-0.026, 0.03)	ns	0.692 (0.656, 0.724)	0.696 (0.655, 0.735)	0.005 (-0.025, 0.026)	ns
Musc/Skel	phecode_727-5	Cyst of bone	0.563 (0.535, 0.588)	0.67 (0.645, 0.704)	0.109 (0.08, 0.14)	+	0.563 (0.534, 0.587)	0.671 (0.646, 0.702)	0.109 (0.081, 0.145)	+	0.566 (0.536, 0.589)	0.665 (0.639, 0.704)	0.101 (0.075, 0.131)	+
Musc/Skel	phecode_727-6	Hypertrophy of bone*	0.457 (0.371, 0.517)	0.766 (0.714, 0.824)	0.309 (0.228, 0.405)	+	0.509 (0.47, 0.564)	0.754 (0.704, 0.805)	0.244 (0.183, 0.295)	+	0.444 (0.389, 0.511)	0.736 (0.682, 0.799)	0.292 (0.201, 0.362)	+
Musc/Skel	phecode_728	Chondropathies	0.596 (0.59, 0.604)	0.724 (0.717, 0.73)	0.127 (0.116, 0.134)	+	0.606 (0.601, 0.613)	0.725 (0.719, 0.731)	0.119 (0.109, 0.126)	+	0.603 (0.596, 0.61)	0.724 (0.717, 0.73)	0.121 (0.11, 0.128)	+
Musc/Skel	phecode_728-1	Chondromalacia	0.627 (0.606, 0.647)	0.691 (0.675, 0.708)	0.065 (0.047, 0.081)	+	0.62 (0.601, 0.641)	0.689 (0.672, 0.705)	0.068 (0.051, 0.084)	+	0.625 (0.603, 0.643)	0.688 (0.672, 0.706)	0.063 (0.046, 0.08)	+
Musc/Skel	phecode_728-3	Costochondritis (Tietze's disease)	0.606 (0.599, 0.613)	0.748 (0.742, 0.755)	0.143 (0.134, 0.151)	+	0.62 (0.613, 0.628)	0.75 (0.743, 0.757)	0.131 (0.12, 0.138)	+	0.615 (0.607, 0.621)	0.748 (0.742, 0.755)	0.134 (0.127, 0.142)	+
Musc/Skel	phecode_729	Other acquired musculoskeletal deformity	0.465 (0.428, 0.493)	0.624 (0.584, 0.655)	0.159 (0.116, 0.207)	+	0.532 (0.498, 0.582)	0.634 (0.597, 0.666)	0.101 (0.06, 0.14)	+	0.499 (0.456, 0.525)	0.613 (0.57, 0.641)	0.117 (0.063, 0.155)	+
Musc/Skel	phecode_729-1	Acquired deformity of nose	0.598 (0.551, 0.653)	0.581 (0.53, 0.645)	-0.016 (-0.083, 0.067)	ns	0.579 (0.526, 0.651)	0.567 (0.514, 0.627)	-0.014 (-0.09, 0.041)	ns	0.559 (0.495, 0.638)	0.554 (0.501, 0.63)	-0.006 (-0.067, 0.059)	ns
Musc/Skel	phecode_730	Other disorders and symptoms of the musculoskeletal system	0.366 (0.357, 0.374)	0.826 (0.821, 0.831)	0.46 (0.452, 0.469)	+	0.425 (0.416, 0.433)	0.826 (0.822, 0.832)	0.401 (0.389, 0.414)	+	0.435 (0.428, 0.446)	0.826 (0.822, 0.831)	0.39 (0.38, 0.399)	+
Musc/Skel	phecode_730-2	Ehlers-Danlos syndrome	0.767 (0.721, 0.81)	0.852 (0.816, 0.895)	0.085 (0.034, 0.113)	+	0.749 (0.703, 0.806)	0.825 (0.772, 0.89)	0.076 (0.024, 0.106)	+	0.774 (0.727, 0.816)	0.847 (0.811, 0.9)	0.074 (0.022, 0.104)	+
Musc/Skel	phecode_731	Symptoms involving musculoskeletal systems	0.497 (0.491, 0.505)	0.724 (0.72, 0.729)	0.227 (0.219, 0.235)	+	0.547 (0.538, 0.553)	0.724 (0.72, 0.729)	0.177 (0.171, 0.183)	+	0.534 (0.526, 0.543)	0.724 (0.72, 0.729)	0.19 (0.182, 0.199)	+
Musc/Skel	phecode_731-1	Loss of height	0.742 (0.701, 0.77)	0.779 (0.752, 0.811)	0.04 (0.005, 0.062)	+	0.731 (0.695, 0.77)	0.771 (0.738, 0.815)	0.042 (0.017, 0.067)	+	0.716 (0.67, 0.763)	0.757 (0.723, 0.797)	0.041 (0.009, 0.065)	+
Musc/Skel	phecode_732	Nonspecific abnormal findings on radiological and other examination of musculoskeletal system	0.612 (0.607, 0.618)	0.732 (0.727, 0.736)	0.12 (0.116, 0.124)	+	0.615 (0.609, 0.621)	0.732 (0.727, 0.737)	0.118 (0.114, 0.122)	+	0.619 (0.613, 0.625)	0.732 (0.728, 0.736)	0.114 (0.109, 0.118)	+
Musc/Skel	phecode_733	Dentofacial anomalies, including malocclusion	0.557 (0.55, 0.563)	0.741 (0.736, 0.746)	0.185 (0.178, 0.191)	+	0.604 (0.598, 0.61)	0.742 (0.737, 0.747)	0.139 (0.132, 0.145)	+	0.571 (0.564, 0.576)	0.741 (0.736, 0.746)	0.171 (0.164, 0.177)	+
Musc/Skel	phecode_733-6	Temporomandibular joint disorders	0.561 (0.554, 0.567)	0.742 (0.737, 0.747)	0.181 (0.176, 0.187)	+	0.605 (0.597, 0.611)	0.744 (0.738, 0.748)	0.138 (0.132, 0.148)	+	0.572 (0.567, 0.578)	0.742 (0.737, 0.747)	0.17 (0.166, 0.177)	+
Musc/Skel	phecode_733-62	Arthralgia of temporomandibular joint	0.544 (0.529, 0.556)	0.762 (0.75, 0.774)	0.218 (0.205, 0.23)	+	0.619 (0.608, 0.632)	0.762 (0.75, 0.774)	0.144 (0.134, 0.154)	+	0.589 (0.571, 0.601)	0.76 (0.748, 0.772)	0.171 (0.157, 0.182)	+
Musc/Skel	phecode_734	Diseases of the jaws	0.56 (0.551, 0.571)	0.736 (0.729, 0.745)	0.176 (0.166, 0.184)	+	0.58 (0.569, 0.589)	0.736 (0.729, 0.746)	0.156 (0.149, 0.168)	+	0.57 (0.56, 0.58)	0.735 (0.727, 0.744)	0.165 (0.153, 0.173)	+
Musc/Skel	phecode_734-5	Inflammatory conditions of jaw	0.5 (0.458, 0.551)	0.742 (0.7, 0.783)	0.244 (0.181, 0.302)	+	0.572 (0.512, 0.616)	0.729 (0.686, 0.761)	0.161 (0.102, 0.222)	+	0.541 (0.496, 0.6)	0.726 (0.687, 0.77)	0.185 (0.134, 0.237)	+
Musc/Skel	phecode_734-9	Jaw pain	0.564 (0.545, 0.574)	0.74 (0.726, 0.751)	0.176 (0.168, 0.186)	+	0.583 (0.569, 0.594)	0.74 (0.727, 0.751)	0.158 (0.147, 0.168)	+	0.572 (0.557, 0.586)	0.738 (0.725, 0.75)	0.167 (0.155, 0.175)	+
Signs/Symptoms	phecode_800	Chest pain	0.505 (0.503, 0.508)	0.669 (0.666, 0.671)	0.164 (0.16, 0.166)	+	0.544 (0.542, 0.546)	0.67 (0.667, 0.672)	0.126 (0.124, 0.128)	+	0.527 (0.525, 0.529)	0.669 (0.666, 0.671)	0.142 (0.138, 0.145)	+
Signs/Symptoms	phecode_800-1	Chest pain on breathing	0.531 (0.525, 0.536)	0.73 (0.726, 0.735)	0.2 (0.194, 0.204)	+	0.557 (0.551, 0.564)	0.731 (0.726, 0.736)	0.174 (0.169, 0.179)	+	0.546 (0.541, 0.552)	0.73 (0.726, 0.735)	0.184 (0.179, 0.191)	+
Signs/Symptoms	phecode_800-11	Pleurodynia*	0.531 (0.526, 0.536)	0.735 (0.73, 0.74)	0.204 (0.199, 0.21)	+	0.557 (0.55, 0.562)	0.735 (0.731, 0.741)	0.179 (0.173, 0.186)	+	0.546 (0.539, 0.55)	0.735 (0.73, 0.74)	0.189 (0.184, 0.195)	+
Signs/Symptoms	phecode_800-2	Precordial pain	0.535 (0.529, 0.542)	0.705 (0.698, 0.714)	0.17 (0.159, 0.182)	+	0.586 (0.577, 0.594)	0.707 (0.7, 0.716)	0.122 (0.112, 0.131)	+	0.585 (0.58, 0.592)	0.705 (0.698, 0.714)	0.12 (0.111, 0.127)	+
Signs/Symptoms	phecode_800-3	Intercostal pain*	0.477 (0.443, 0.506)	0.704 (0.683, 0.733)	0.228 (0.192, 0.271)	+	0.466 (0.429, 0.505)	0.693 (0.667, 0.72)	0.229 (0.197, 0.265)	+	0.486 (0.448, 0.521)	0.704 (0.68, 0.731)	0.218 (0.187, 0.262)	+
Signs/Symptoms	phecode_801	Cough	0.511 (0.509, 0.513)	0.718 (0.716, 0.719)	0.207 (0.204, 0.209)	+	0.536 (0.534, 0.538)	0.718 (0.717, 0.719)	0.182 (0.18, 0.184)	+	0.533 (0.531, 0.535)	0.718 (0.716, 0.719)	0.185 (0.182, 0.187)	+
Signs/Symptoms	phecode_802	Throat pain	0.542 (0.536, 0.548)	0.711 (0.705, 0.717)	0.17 (0.165, 0.174)	+	0.561 (0.556, 0.567)	0.713 (0.706, 0.717)	0.152 (0.146, 0.157)	+	0.555 (0.548, 0.56)	0.711 (0.705, 0.716)	0.157 (0.151, 0.162)	+
Signs/Symptoms	phecode_803	Snoring*	0.626 (0.62, 0.637)	0.736 (0.729, 0.743)	0.11 (0.103, 0.117)	+	0.637 (0.631, 0.647)	0.739 (0.733, 0.746)	0.102 (0.096, 0.108)	+	0.628 (0.621, 0.639)	0.735 (0.728, 0.743)	0.107 (0.101, 0.113)	+
Signs/Symptoms	phecode_804	Other symptoms and signs involving the circulatory and respiratory system	0.518 (0.516, 0.521)	0.739 (0.737, 0.742)	0.221 (0.218, 0.224)	+	0.566 (0.563, 0.57)	0.739 (0.737, 0.742)	0.173 (0.17, 0.175)	+	0.564 (0.562, 0.567)	0.739 (0.737, 0.742)	0.175 (0.172, 0.178)	+
Signs/Symptoms	phecode_805	Fever of unknown origin	0.527 (0.522, 0.531)	0.629 (0.624, 0.633)	0.102 (0.094, 0.109)	+	0.577 (0.571, 0.582)	0.635 (0.631, 0.639)	0.058 (0.052, 0.062)	+	0.563 (0.558, 0.569)	0.628 (0.623, 0.633)	0.065 (0.058, 0.071)	+
Signs/Symptoms	phecode_806	Chills (without fever)	0.586 (0.55, 0.613)	0.74 (0.705, 0.761)	0.152 (0.127, 0.177)	+	0.608 (0.574, 0.638)	0.739 (0.706, 0.759)	0.132 (0.107, 0.158)	+	0.61 (0.572, 0.636)	0.736 (0.707, 0.758)	0.129 (0.1, 0.147)	+
Signs/Symptoms	phecode_807	Malaise and fatigue	0.537 (0.534, 0.539)	0.711 (0.709, 0.713)	0.174 (0.171, 0.177)	+	0.571 (0.568, 0.573)	0.712 (0.71, 0.714)	0.141 (0.138, 0.143)	+	0.546 (0.544, 0.549)	0.711 (0.709, 0.713)	0.164 (0.162, 0.167)	+
Signs/Symptoms	phecode_807-1	Chronic fatigue syndrome	0.591 (0.587, 0.595)	0.746 (0.743, 0.749)	0.155 (0.15, 0.158)	+	0.608 (0.605, 0.613)	0.747 (0.743, 0.75)	0.139 (0.134, 0.142)	+	0.607 (0.603, 0.611)	0.746 (0.743, 0.75)	0.139 (0.135, 0.142)	+
Signs/Symptoms	phecode_807-11	Postviral fatigue syndrome*	0.652 (0.638, 0.666)	0.759 (0.747, 0.77)	0.107 (0.091, 0.125)	+	0.658 (0.642, 0.673)	0.76 (0.749, 0.771)	0.102 (0.086, 0.121)	+	0.654 (0.639, 0.668)	0.757 (0.744, 0.769)	0.103 (0.089, 0.121)	+
Signs/Symptoms	phecode_808	Syncope and collapse	0.593 (0.59, 0.597)	0.649 (0.645, 0.651)	0.055 (0.052, 0.058)	+	0.599 (0.596, 0.603)	0.65 (0.646, 0.652)	0.05 (0.047, 0.054)	+	0.607 (0.603, 0.61)	0.649 (0.645, 0.651)	0.041 (0.039, 0.044)	+
Signs/Symptoms	phecode_809	Pain	0.507 (0.505, 0.509)	0.709 (0.707, 0.712)	0.202 (0.199, 0.204)	+	0.535 (0.532, 0.537)	0.71 (0.708, 0.712)	0.175 (0.173, 0.177)	+	0.524 (0.521, 0.525)	0.709 (0.707, 0.712)	0.186 (0.184, 0.188)	+
Signs/Symptoms	phecode_809-1	Acute pain	0.488 (0.459, 0.507)	0.773 (0.752, 0.786)	0.285 (0.26, 0.318)	+	0.545 (0.52, 0.562)	0.771 (0.75, 0.785)	0.227 (0.206, 0.257)	+	0.517 (0.484, 0.532)	0.768 (0.751, 0.782)	0.25 (0.231, 0.285)	+
Signs/Symptoms	phecode_809-3	Pain in limb	0.504 (0.502, 0.506)	0.71 (0.709, 0.712)	0.207 (0.204, 0.209)	+	0.531 (0.529, 0.533)	0.711 (0.709, 0.713)	0.18 (0.177, 0.182)	+	0.518 (0.516, 0.521)	0.711 (0.709, 0.712)	0.192 (0.19, 0.195)	+
Signs/Symptoms	phecode_810	Shock	0.677 (0.664, 0.692)	0.785 (0.771, 0.799)	0.107 (0.092, 0.121)	+	0.711 (0.7, 0.729)	0.787 (0.773, 0.8)	0.075 (0.063, 0.088)	+	0.706 (0.69, 0.723)	0.784 (0.769, 0.797)	0.078 (0.066, 0.094)	+
Signs/Symptoms	phecode_810-1	Cardiogenic shock	0.734 (0.706, 0.757)	0.823 (0.796, 0.855)	0.089 (0.061, 0.118)	+	0.751 (0.724, 0.779)	0.825 (0.807, 0.853)	0.074 (0.044, 0.095)	+	0.754 (0.729, 0.775)	0.821 (0.792, 0.853)	0.066 (0.037, 0.092)	+
Signs/Symptoms	phecode_811	Hypothermia and chills, not associated with low environmental temperature	0.619 (0.579, 0.656)	0.749 (0.71, 0.783)	0.13 (0.09, 0.177)	+	0.643 (0.61, 0.693)	0.747 (0.706, 0.779)	0.101 (0.062, 0.136)	+	0.639 (0.59, 0.675)	0.743 (0.71, 0.776)	0.105 (0.074, 0.142)	+
Signs/Symptoms	phecode_812	Edema	0.607 (0.602, 0.611)	0.725 (0.722, 0.728)	0.118 (0.114, 0.122)	+	0.643 (0.639, 0.647)	0.727 (0.724, 0.731)	0.084 (0.08, 0.087)	+	0.643 (0.639, 0.647)	0.725 (0.721, 0.728)	0.081 (0.078, 0.085)	+
Signs/Symptoms	phecode_812-1	Generalized edema*	0.583 (0.537, 0.64)	0.658 (0.615, 0.697)	0.075 (0.028, 0.127)	+	0.59 (0.551, 0.645)	0.643 (0.595, 0.686)	0.053 (-0.007, 0.094)	ns	0.615 (0.58, 0.671)	0.657 (0.615, 0.7)	0.038 (-0.005, 0.078)	ns
Signs/Symptoms	phecode_812-2	Angioneurotic edema	0.5 (0.485, 0.514)	0.672 (0.657, 0.688)	0.172 (0.153, 0.194)	+	0.573 (0.561, 0.592)	0.677 (0.663, 0.691)	0.104 (0.086, 0.12)	+	0.527 (0.513, 0.542)	0.67 (0.655, 0.686)	0.142 (0.13, 0.156)	+
Signs/Symptoms	phecode_813	Clubbing of fingers	0.589 (0.516, 0.635)	0.791 (0.722, 0.84)	0.2 (0.154, 0.265)	+	0.776 (0.738, 0.814)	0.81 (0.759, 0.843)	0.032 (0.001, 0.061)	+	0.589 (0.53, 0.66)	0.776 (0.708, 0.83)	0.185 (0.116, 0.251)	+
Signs/Symptoms	phecode_814	Jaundice (not of newborn)	0.626 (0.612, 0.639)	0.664 (0.644, 0.678)	0.038 (0.022, 0.05)	+	0.636 (0.623, 0.648)	0.665 (0.645, 0.679)	0.028 (0.017, 0.039)	+	0.642 (0.625, 0.654)	0.66 (0.641, 0.673)	0.019 (0.004, 0.031)	+
Signs/Symptoms	phecode_815	Symptoms and signs concerning food and fluid intake	0.441 (0.435, 0.45)	0.685 (0.68, 0.692)	0.244 (0.235, 0.252)	+	0.465 (0.457, 0.476)	0.684 (0.68, 0.692)	0.22 (0.212, 0.23)	+	0.451 (0.445, 0.46)	0.687 (0.683, 0.694)	0.236 (0.229, 0.244)	+
Signs/Symptoms	phecode_817	Motion sickness	0.625 (0.609, 0.648)	0.746 (0.733, 0.76)	0.122 (0.108, 0.132)	+	0.649 (0.635, 0.669)	0.748 (0.735, 0.763)	0.1 (0.091, 0.114)	+	0.624 (0.61, 0.644)	0.744 (0.73, 0.76)	0.121 (0.107, 0.131)	+
Signs/Symptoms	phecode_819	General symptoms and other findings	0.575 (0.572, 0.577)	0.632 (0.63, 0.633)	0.057 (0.055, 0.059)	+	0.589 (0.587, 0.592)	0.634 (0.631, 0.635)	0.044 (0.042, 0.046)	+	0.592 (0.59, 0.594)	0.632 (0.63, 0.633)	0.04 (0.039, 0.042)	+
Signs/Symptoms	phecode_820	Elevated erythrocyte sedimentation rate and abnormality of plasma viscosity	0.635 (0.62, 0.649)	0.761 (0.746, 0.778)	0.127 (0.11, 0.145)	+	0.67 (0.652, 0.685)	0.766 (0.751, 0.78)	0.096 (0.082, 0.109)	+	0.656 (0.638, 0.672)	0.759 (0.746, 0.776)	0.104 (0.084, 0.121)	+
Signs/Symptoms	phecode_821	Abnormality of red blood cells	0.412 (0.399, 0.424)	0.711 (0.702, 0.718)	0.297 (0.283, 0.314)	+	0.499 (0.488, 0.515)	0.712 (0.705, 0.72)	0.213 (0.201, 0.227)	+	0.432 (0.418, 0.447)	0.71 (0.702, 0.717)	0.279 (0.257, 0.292)	+
Signs/Symptoms	phecode_821-1	Precipitous drop in hematocrit	0.648 (0.589, 0.708)	0.769 (0.726, 0.821)	0.119 (0.062, 0.163)	+	0.684 (0.622, 0.749)	0.761 (0.717, 0.819)	0.078 (0.037, 0.117)	+	0.632 (0.582, 0.728)	0.713 (0.659, 0.775)	0.08 (0.033, 0.118)	+
Signs/Symptoms	phecode_822	Other and nonspecific abnormal cytological, histological and immunological findings	0.837 (0.828, 0.851)	0.887 (0.88, 0.896)	0.051 (0.038, 0.061)	+	0.841 (0.833, 0.853)	0.886 (0.877, 0.897)	0.044 (0.033, 0.055)	+	0.837 (0.828, 0.848)	0.885 (0.875, 0.895)	0.049 (0.036, 0.058)	+
Signs/Symptoms	phecode_822-8	Abnormal tumor markers	0.837 (0.829, 0.846)	0.889 (0.88, 0.899)	0.052 (0.042, 0.06)	+	0.842 (0.833, 0.852)	0.887 (0.877, 0.896)	0.044 (0.035, 0.053)	+	0.836 (0.825, 0.848)	0.885 (0.876, 0.899)	0.049 (0.038, 0.058)	+
Signs/Symptoms	phecode_823	Abnormal serum enzyme levels	0.51 (0.504, 0.514)	0.718 (0.715, 0.721)	0.207 (0.203, 0.212)	+	0.658 (0.654, 0.661)	0.763 (0.76, 0.766)	0.106 (0.103, 0.109)	+	0.522 (0.516, 0.525)	0.719 (0.716, 0.722)	0.197 (0.193, 0.201)	+
Signs/Symptoms	phecode_823-1	Nonspecific elevation of levels of transaminase and lactic acid dehydrogenase [LDH]	0.482 (0.453, 0.521)	0.572 (0.541, 0.606)	0.092 (0.037, 0.132)	+	0.505 (0.478, 0.544)	0.56 (0.534, 0.611)	0.057 (0.019, 0.094)	+	0.486 (0.436, 0.524)	0.551 (0.517, 0.584)	0.067 (0.024, 0.118)	+
Signs/Symptoms	phecode_823-2	Abnormal levels of other serum enzymes	0.51 (0.505, 0.513)	0.72 (0.716, 0.722)	0.209 (0.205, 0.213)	+	0.659 (0.654, 0.664)	0.766 (0.762, 0.768)	0.106 (0.103, 0.109)	+	0.522 (0.517, 0.526)	0.721 (0.717, 0.723)	0.198 (0.194, 0.202)	+
Signs/Symptoms	phecode_824	Other abnormalities of plasma proteins*	0.507 (0.5, 0.515)	0.716 (0.708, 0.722)	0.208 (0.199, 0.218)	+	0.565 (0.556, 0.576)	0.717 (0.709, 0.722)	0.151 (0.141, 0.159)	+	0.569 (0.559, 0.579)	0.716 (0.708, 0.721)	0.146 (0.137, 0.154)	+
Signs/Symptoms	phecode_825	Elevated C-reactive protein (CRP)	0.488 (0.437, 0.55)	0.73 (0.685, 0.773)	0.238 (0.187, 0.314)	+	0.472 (0.401, 0.541)	0.72 (0.669, 0.765)	0.243 (0.198, 0.319)	+	0.513 (0.437, 0.57)	0.701 (0.651, 0.744)	0.187 (0.142, 0.23)	+
Signs/Symptoms	phecode_826	Other abnormal immunological findings in serum	0.534 (0.518, 0.546)	0.707 (0.7, 0.717)	0.173 (0.163, 0.192)	+	0.59 (0.578, 0.603)	0.711 (0.704, 0.72)	0.12 (0.107, 0.134)	+	0.551 (0.537, 0.564)	0.705 (0.698, 0.715)	0.155 (0.142, 0.171)	+
Signs/Symptoms	phecode_826-3	Raised antibody titer*	0.535 (0.523, 0.548)	0.712 (0.703, 0.723)	0.177 (0.165, 0.193)	+	0.593 (0.579, 0.605)	0.715 (0.707, 0.726)	0.122 (0.112, 0.135)	+	0.553 (0.542, 0.57)	0.71 (0.701, 0.721)	0.158 (0.144, 0.172)	+
Signs/Symptoms	phecode_826-4	Other and unspecified nonspecific immunological findings	0.605 (0.563, 0.629)	0.705 (0.68, 0.717)	0.1 (0.078, 0.129)	+	0.622 (0.589, 0.646)	0.704 (0.679, 0.716)	0.082 (0.065, 0.101)	+	0.611 (0.575, 0.638)	0.702 (0.682, 0.715)	0.09 (0.07, 0.114)	+
Signs/Symptoms	phecode_827	Toxicology findings	0.552 (0.543, 0.558)	0.712 (0.704, 0.721)	0.16 (0.149, 0.169)	+	0.658 (0.65, 0.667)	0.735 (0.727, 0.744)	0.077 (0.071, 0.084)	+	0.566 (0.554, 0.573)	0.711 (0.703, 0.72)	0.145 (0.134, 0.154)	+
Signs/Symptoms	phecode_827-1	Finding of alcohol in blood	0.568 (0.559, 0.577)	0.711 (0.704, 0.726)	0.144 (0.136, 0.152)	+	0.668 (0.66, 0.681)	0.737 (0.73, 0.752)	0.069 (0.063, 0.077)	+	0.578 (0.57, 0.587)	0.71 (0.703, 0.725)	0.133 (0.125, 0.142)	+
Signs/Symptoms	phecode_829	Nonspecific findings on examination of blood	0.63 (0.626, 0.634)	0.698 (0.695, 0.701)	0.068 (0.065, 0.07)	+	0.644 (0.64, 0.647)	0.7 (0.697, 0.703)	0.056 (0.053, 0.058)	+	0.645 (0.64, 0.648)	0.698 (0.695, 0.701)	0.054 (0.051, 0.056)	+
Signs/Symptoms	phecode_829-2	Abnormal level of blood mineral*	0.509 (0.502, 0.515)	0.72 (0.712, 0.727)	0.211 (0.201, 0.219)	+	0.602 (0.593, 0.61)	0.723 (0.715, 0.73)	0.121 (0.114, 0.128)	+	0.585 (0.575, 0.592)	0.719 (0.711, 0.726)	0.134 (0.126, 0.14)	+
Signs/Symptoms	phecode_830	Proteinuria	0.567 (0.565, 0.57)	0.737 (0.736, 0.739)	0.17 (0.167, 0.172)	+	0.6 (0.598, 0.603)	0.738 (0.737, 0.74)	0.138 (0.136, 0.14)	+	0.605 (0.603, 0.607)	0.737 (0.735, 0.739)	0.132 (0.13, 0.134)	+
Signs/Symptoms	phecode_831	Glycosuria	0.582 (0.576, 0.587)	0.815 (0.809, 0.818)	0.233 (0.228, 0.242)	+	0.749 (0.744, 0.754)	0.825 (0.82, 0.829)	0.076 (0.072, 0.079)	+	0.705 (0.699, 0.711)	0.815 (0.809, 0.818)	0.11 (0.104, 0.113)	+
Signs/Symptoms	phecode_832	Other abnormal findings in urine	0.632 (0.63, 0.634)	0.748 (0.746, 0.75)	0.116 (0.114, 0.118)	+	0.64 (0.638, 0.643)	0.748 (0.747, 0.751)	0.109 (0.107, 0.11)	+	0.643 (0.641, 0.645)	0.748 (0.746, 0.75)	0.105 (0.104, 0.107)	+
Signs/Symptoms	phecode_832-4	Hemoglobinuria	0.573 (0.524, 0.61)	0.721 (0.678, 0.764)	0.151 (0.099, 0.21)	+	0.614 (0.572, 0.67)	0.714 (0.674, 0.763)	0.101 (0.051, 0.151)	+	0.567 (0.515, 0.608)	0.711 (0.666, 0.765)	0.144 (0.098, 0.203)	+
Signs/Symptoms	phecode_832-5	Acetonuria	0.518 (0.511, 0.526)	0.743 (0.733, 0.748)	0.224 (0.217, 0.233)	+	0.579 (0.572, 0.586)	0.743 (0.734, 0.749)	0.164 (0.154, 0.17)	+	0.584 (0.577, 0.589)	0.743 (0.733, 0.748)	0.16 (0.153, 0.166)	+
Signs/Symptoms	phecode_832-6	Pyuria*	0.617 (0.612, 0.623)	0.779 (0.775, 0.783)	0.161 (0.156, 0.167)	+	0.626 (0.62, 0.632)	0.781 (0.777, 0.785)	0.154 (0.148, 0.159)	+	0.624 (0.618, 0.63)	0.778 (0.774, 0.783)	0.154 (0.147, 0.159)	+
Signs/Symptoms	phecode_835	Cytology and pathology findings	0.713 (0.709, 0.718)	0.785 (0.781, 0.789)	0.072 (0.07, 0.074)	+	0.717 (0.714, 0.721)	0.787 (0.783, 0.79)	0.07 (0.067, 0.072)	+	0.717 (0.713, 0.721)	0.786 (0.782, 0.789)	0.069 (0.067, 0.071)	+
Signs/Symptoms	phecode_840	Allergy	0.525 (0.523, 0.528)	0.689 (0.687, 0.691)	0.163 (0.16, 0.167)	+	0.561 (0.558, 0.564)	0.691 (0.689, 0.693)	0.129 (0.127, 0.133)	+	0.534 (0.531, 0.536)	0.688 (0.686, 0.691)	0.154 (0.152, 0.158)	+
Signs/Symptoms	phecode_840-1	Food allergy	0.576 (0.566, 0.584)	0.713 (0.705, 0.723)	0.137 (0.127, 0.146)	+	0.588 (0.579, 0.6)	0.713 (0.705, 0.723)	0.125 (0.113, 0.134)	+	0.587 (0.575, 0.596)	0.712 (0.704, 0.723)	0.126 (0.115, 0.135)	+
Signs/Symptoms	phecode_840-11	Peanut allergy	0.633 (0.576, 0.679)	0.802 (0.769, 0.835)	0.17 (0.104, 0.222)	+	0.629 (0.583, 0.68)	0.787 (0.753, 0.833)	0.158 (0.108, 0.209)	+	0.635 (0.58, 0.681)	0.774 (0.735, 0.823)	0.143 (0.092, 0.18)	+
Signs/Symptoms	phecode_840-12	Seafood allergy	0.504 (0.478, 0.523)	0.673 (0.654, 0.697)	0.169 (0.138, 0.199)	+	0.545 (0.519, 0.564)	0.669 (0.645, 0.689)	0.124 (0.098, 0.154)	+	0.511 (0.484, 0.536)	0.671 (0.649, 0.693)	0.16 (0.124, 0.186)	+
Signs/Symptoms	phecode_840-18	Egg allergy	0.564 (0.541, 0.592)	0.724 (0.69, 0.753)	0.158 (0.128, 0.188)	+	0.607 (0.58, 0.647)	0.723 (0.688, 0.75)	0.114 (0.081, 0.151)	+	0.558 (0.531, 0.604)	0.718 (0.69, 0.744)	0.158 (0.125, 0.193)	+
Signs/Symptoms	phecode_840-2	Allergy to insects	0.524 (0.519, 0.529)	0.703 (0.698, 0.707)	0.179 (0.171, 0.185)	+	0.572 (0.566, 0.577)	0.703 (0.698, 0.708)	0.131 (0.126, 0.136)	+	0.556 (0.549, 0.561)	0.703 (0.697, 0.707)	0.146 (0.14, 0.151)	+
Signs/Symptoms	phecode_840-4	Latex allergy	0.645 (0.62, 0.663)	0.798 (0.782, 0.823)	0.155 (0.131, 0.173)	+	0.653 (0.631, 0.675)	0.795 (0.776, 0.824)	0.142 (0.125, 0.158)	+	0.659 (0.64, 0.681)	0.798 (0.783, 0.82)	0.14 (0.119, 0.155)	+
Signs/Symptoms	phecode_840-8	Allergies related to other diseases/symptoms	0.477 (0.473, 0.481)	0.708 (0.705, 0.711)	0.23 (0.226, 0.236)	+	0.545 (0.541, 0.55)	0.712 (0.709, 0.715)	0.167 (0.161, 0.171)	+	0.513 (0.509, 0.516)	0.708 (0.705, 0.711)	0.195 (0.19, 0.2)	+
Signs/Symptoms	phecode_840-9	Anaphylactic reaction	0.514 (0.497, 0.534)	0.675 (0.643, 0.69)	0.16 (0.123, 0.183)	+	0.568 (0.548, 0.591)	0.676 (0.645, 0.69)	0.108 (0.072, 0.125)	+	0.53 (0.515, 0.553)	0.672 (0.639, 0.686)	0.14 (0.118, 0.165)	+
Signs/Symptoms	phecode_841	Drug and medical agent allergy	0.59 (0.587, 0.593)	0.671 (0.668, 0.674)	0.081 (0.079, 0.085)	+	0.604 (0.601, 0.607)	0.672 (0.669, 0.674)	0.067 (0.066, 0.071)	+	0.61 (0.607, 0.613)	0.671 (0.668, 0.674)	0.061 (0.059, 0.064)	+
Signs/Symptoms	phecode_841-1	Allergy to other anti-infective agents	0.594 (0.591, 0.598)	0.664 (0.661, 0.668)	0.07 (0.066, 0.074)	+	0.603 (0.6, 0.607)	0.664 (0.661, 0.668)	0.061 (0.058, 0.065)	+	0.607 (0.603, 0.611)	0.664 (0.661, 0.668)	0.057 (0.054, 0.061)	+
Signs/Symptoms	phecode_841-11	Penicillin allergy	0.58 (0.577, 0.585)	0.652 (0.647, 0.656)	0.072 (0.068, 0.076)	+	0.591 (0.587, 0.595)	0.652 (0.648, 0.656)	0.061 (0.058, 0.065)	+	0.593 (0.589, 0.597)	0.652 (0.648, 0.656)	0.06 (0.055, 0.064)	+
Signs/Symptoms	phecode_841-12	Allergy to antibiotic agent (excluding penicillin)	0.653 (0.648, 0.661)	0.744 (0.738, 0.75)	0.091 (0.084, 0.096)	+	0.661 (0.657, 0.668)	0.744 (0.738, 0.75)	0.083 (0.076, 0.088)	+	0.675 (0.67, 0.682)	0.744 (0.738, 0.75)	0.068 (0.062, 0.074)	+
Signs/Symptoms	phecode_841-13	Allergy to sulfonamides	0.673 (0.657, 0.688)	0.75 (0.737, 0.767)	0.077 (0.064, 0.093)	+	0.681 (0.668, 0.699)	0.748 (0.735, 0.766)	0.067 (0.054, 0.086)	+	0.689 (0.675, 0.707)	0.748 (0.735, 0.765)	0.059 (0.047, 0.078)	+
Signs/Symptoms	phecode_841-2	Allergy to anesthetic agent	0.629 (0.608, 0.654)	0.737 (0.717, 0.763)	0.107 (0.081, 0.133)	+	0.633 (0.612, 0.662)	0.733 (0.71, 0.76)	0.1 (0.075, 0.128)	+	0.637 (0.615, 0.662)	0.731 (0.711, 0.756)	0.094 (0.065, 0.113)	+
Signs/Symptoms	phecode_841-3	Allergy to narcotic agent	0.644 (0.634, 0.653)	0.764 (0.755, 0.775)	0.121 (0.111, 0.132)	+	0.662 (0.654, 0.668)	0.765 (0.755, 0.776)	0.103 (0.095, 0.111)	+	0.67 (0.663, 0.678)	0.763 (0.754, 0.774)	0.093 (0.085, 0.101)	+
Signs/Symptoms	phecode_841-4	Allergy to analgesic agent	0.613 (0.607, 0.618)	0.726 (0.72, 0.731)	0.112 (0.106, 0.12)	+	0.633 (0.628, 0.639)	0.726 (0.72, 0.731)	0.093 (0.087, 0.099)	+	0.647 (0.64, 0.654)	0.727 (0.721, 0.732)	0.08 (0.074, 0.087)	+
Signs/Symptoms	phecode_841-5	Allergy to serum and vaccine	0.614 (0.585, 0.638)	0.706 (0.685, 0.736)	0.091 (0.07, 0.114)	+	0.636 (0.617, 0.66)	0.703 (0.682, 0.731)	0.067 (0.048, 0.084)	+	0.639 (0.618, 0.664)	0.701 (0.679, 0.732)	0.062 (0.04, 0.083)	+
Signs/Symptoms	phecode_848	Nonspecific abnormal findings of other body structures	0.612 (0.609, 0.617)	0.725 (0.723, 0.729)	0.113 (0.109, 0.116)	+	0.63 (0.626, 0.634)	0.726 (0.723, 0.729)	0.096 (0.092, 0.099)	+	0.64 (0.636, 0.644)	0.725 (0.722, 0.728)	0.085 (0.082, 0.088)	+
Signs/Symptoms	phecode_848-2	Nonspecific abnormal findings on radiological and other examination of other intrathoracic organs (echo)	0.69 (0.685, 0.695)	0.769 (0.763, 0.773)	0.079 (0.074, 0.083)	+	0.711 (0.704, 0.715)	0.772 (0.766, 0.776)	0.061 (0.057, 0.068)	+	0.721 (0.715, 0.727)	0.769 (0.763, 0.773)	0.048 (0.042, 0.052)	+
Preg	phecode_900-1	Spontaneous abortion	0.946 (0.934, 0.954)	0.948 (0.936, 0.957)	0.002 (-0.003, 0.007)	ns	0.944 (0.934, 0.955)	0.944 (0.933, 0.954)	0 (-0.005, 0.004)	ns	0.936 (0.92, 0.952)	0.938 (0.92, 0.955)	0.002 (-0.003, 0.007)	ns
Preg	phecode_901	Abnormal products of conception	0.684 (0.657, 0.708)	0.699 (0.668, 0.723)	0.015 (-0.014, 0.045)	ns	0.686 (0.658, 0.71)	0.699 (0.671, 0.722)	0.013 (-0.012, 0.044)	ns	0.684 (0.658, 0.706)	0.696 (0.668, 0.721)	0.012 (-0.013, 0.041)	ns
Preg	phecode_901-3	Missed abortion	0.676 (0.642, 0.71)	0.698 (0.668, 0.727)	0.021 (-0.006, 0.046)	ns	0.679 (0.648, 0.707)	0.698 (0.673, 0.726)	0.02 (-0.007, 0.042)	ns	0.676 (0.639, 0.707)	0.693 (0.663, 0.721)	0.018 (-0.009, 0.039)	ns
Preg	phecode_904	Bleeding in pregnancy	0.926 (0.902, 0.948)	0.913 (0.895, 0.939)	-0.011 (-0.025, 0.006)	ns	0.891 (0.852, 0.934)	0.88 (0.842, 0.923)	-0.011 (-0.026, 0.003)	ns	0.911 (0.886, 0.95)	0.899 (0.871, 0.94)	-0.011 (-0.025, 0.003)	ns
Preg	phecode_908	Edema, proteinuria and hypertensive disorders in pregnancy, childbirth and the puerperium	0.798 (0.741, 0.853)	0.786 (0.731, 0.838)	-0.013 (-0.055, 0.032)	ns	0.799 (0.741, 0.853)	0.792 (0.753, 0.839)	-0.01 (-0.044, 0.031)	ns	0.801 (0.749, 0.853)	0.785 (0.734, 0.832)	-0.017 (-0.052, 0.027)	ns
Preg	phecode_930	Maternal care for abnormality of pelvic organs	0.947 (0.932, 0.964)	0.951 (0.939, 0.974)	0.005 (-0.005, 0.016)	ns	0.936 (0.908, 0.968)	0.941 (0.914, 0.971)	0.004 (-0.008, 0.016)	ns	0.903 (0.864, 0.948)	0.911 (0.867, 0.952)	0.008 (-0.003, 0.019)	ns
Preg	phecode_932	Known or suspected fetal abnormality affecting management of mother	0.936 (0.919, 0.951)	0.931 (0.909, 0.947)	-0.006 (-0.013, 0.002)	ns	0.929 (0.91, 0.952)	0.92 (0.9, 0.947)	-0.009 (-0.015, 0)	ns	0.931 (0.911, 0.953)	0.925 (0.903, 0.946)	-0.006 (-0.012, 0.002)	ns
Preg	phecode_938	Other conditions or status of the mother complicating pregnancy, childbirth, or the puerperium	0.827 (0.793, 0.869)	0.815 (0.792, 0.84)	-0.01 (-0.032, 0.003)	ns	0.816 (0.783, 0.856)	0.806 (0.781, 0.836)	-0.009 (-0.032, 0.005)	ns	0.822 (0.786, 0.86)	0.812 (0.785, 0.843)	-0.009 (-0.029, 0.005)	ns
Preg	phecode_940	Malposition and malpresentation of fetus	0.701 (0.645, 0.738)	0.782 (0.758, 0.81)	0.081 (0.041, 0.123)	+	0.705 (0.655, 0.742)	0.786 (0.763, 0.812)	0.082 (0.042, 0.12)	+	0.708 (0.647, 0.748)	0.782 (0.756, 0.81)	0.074 (0.039, 0.114)	+
Rx	phecode_965	Psychotropic agents causing adverse effects in therapeutic use	0.472 (0.434, 0.551)	0.639 (0.568, 0.735)	0.175 (0.018, 0.255)	+	0.479 (0.413, 0.535)	0.621 (0.546, 0.737)	0.148 (0.05, 0.228)	+	0.506 (0.427, 0.573)	0.587 (0.512, 0.661)	0.077 (-0.01, 0.15)	ns
Rx	phecode_965-5	Psychostimulants causing adverse effects in therapeutic use	0.476 (0.418, 0.551)	0.626 (0.578, 0.68)	0.15 (0.047, 0.221)	+	0.505 (0.446, 0.583)	0.636 (0.584, 0.691)	0.131 (0.057, 0.195)	+	0.508 (0.42, 0.596)	0.582 (0.51, 0.652)	0.072 (-0.003, 0.148)	ns
Rx	phecode_969	Adverse effects of agents primarily affecting gastrointestinal system	0.583 (0.58, 0.587)	0.742 (0.739, 0.745)	0.158 (0.155, 0.162)	+	0.603 (0.601, 0.607)	0.744 (0.742, 0.747)	0.141 (0.138, 0.144)	+	0.61 (0.607, 0.614)	0.742 (0.74, 0.745)	0.132 (0.129, 0.135)	+
Rx	phecode_973	Adverse effect of other drug	0.646 (0.631, 0.663)	0.78 (0.766, 0.796)	0.134 (0.12, 0.148)	+	0.689 (0.673, 0.7)	0.779 (0.764, 0.796)	0.091 (0.08, 0.104)	+	0.71 (0.691, 0.723)	0.778 (0.762, 0.794)	0.069 (0.053, 0.083)	+
Rx	phecode_974	Adverse effect of vaccine	0.542 (0.521, 0.564)	0.677 (0.652, 0.697)	0.134 (0.111, 0.161)	+	0.541 (0.512, 0.566)	0.676 (0.649, 0.697)	0.132 (0.109, 0.164)	+	0.543 (0.514, 0.574)	0.677 (0.654, 0.701)	0.133 (0.109, 0.162)	+
Rx	phecode_975	Primarily systemic agents causing adverse effects in therapeutic use	0.531 (0.514, 0.554)	0.645 (0.622, 0.671)	0.114 (0.086, 0.138)	+	0.561 (0.538, 0.584)	0.645 (0.623, 0.671)	0.085 (0.055, 0.113)	+	0.575 (0.552, 0.6)	0.639 (0.616, 0.664)	0.064 (0.038, 0.102)	+
Rx	phecode_975-2	Antineoplastic and immunosuppressive drugs causing adverse effects in therapeutic use	0.531 (0.503, 0.558)	0.646 (0.627, 0.667)	0.119 (0.086, 0.154)	+	0.559 (0.537, 0.576)	0.648 (0.629, 0.669)	0.09 (0.069, 0.119)	+	0.574 (0.552, 0.593)	0.641 (0.622, 0.657)	0.069 (0.042, 0.097)	+
Rx	phecode_975-23	Mucositis (ulcerative) due to antineoplastic therapy	0.529 (0.503, 0.553)	0.646 (0.625, 0.669)	0.117 (0.085, 0.149)	+	0.559 (0.527, 0.583)	0.646 (0.625, 0.669)	0.087 (0.061, 0.111)	+	0.574 (0.549, 0.598)	0.639 (0.616, 0.658)	0.067 (0.028, 0.094)	+
Rx	phecode_976	Adverse effect of anesthesia	0.551 (0.501, 0.599)	0.647 (0.582, 0.697)	0.099 (0.028, 0.172)	+	0.595 (0.558, 0.643)	0.66 (0.6, 0.706)	0.068 (0.012, 0.113)	+	0.548 (0.504, 0.593)	0.65 (0.598, 0.714)	0.102 (0.041, 0.154)	+
Rx	phecode_977	Long term (current) drug therapy	0.428 (0.425, 0.43)	0.822 (0.82, 0.824)	0.394 (0.39, 0.397)	+	0.635 (0.632, 0.638)	0.805 (0.803, 0.808)	0.17 (0.167, 0.173)	+	0.613 (0.609, 0.615)	0.822 (0.82, 0.824)	0.209 (0.207, 0.212)	+
Rx	phecode_977-1	Long term (current) use of anticoagulants and antithrombotics/antiplatelets	0.706 (0.683, 0.728)	0.848 (0.825, 0.863)	0.142 (0.116, 0.161)	+	0.719 (0.698, 0.741)	0.849 (0.827, 0.863)	0.13 (0.107, 0.151)	+	0.732 (0.717, 0.754)	0.846 (0.825, 0.862)	0.112 (0.094, 0.132)	+
Rx	phecode_977-11	Long term (current) use of anticoagulants	0.705 (0.686, 0.731)	0.846 (0.821, 0.873)	0.142 (0.114, 0.161)	+	0.719 (0.701, 0.749)	0.847 (0.821, 0.874)	0.129 (0.104, 0.155)	+	0.735 (0.717, 0.759)	0.845 (0.818, 0.875)	0.112 (0.093, 0.136)	+
Rx	phecode_977-4	Long term (current) use of steroids	0.523 (0.515, 0.532)	0.922 (0.919, 0.926)	0.4 (0.39, 0.409)	+	0.558 (0.551, 0.566)	0.922 (0.919, 0.926)	0.365 (0.358, 0.375)	+	0.579 (0.571, 0.589)	0.922 (0.919, 0.926)	0.344 (0.333, 0.352)	+
Rx	phecode_977-41	Long term (current) use of inhaled steroids*	0.524 (0.517, 0.531)	0.923 (0.919, 0.927)	0.399 (0.392, 0.407)	+	0.56 (0.552, 0.569)	0.923 (0.918, 0.927)	0.363 (0.355, 0.37)	+	0.58 (0.572, 0.589)	0.923 (0.918, 0.927)	0.343 (0.336, 0.35)	+
Rx	phecode_977-5	Long term (current) use of agents affecting hormones	0.894 (0.891, 0.898)	0.916 (0.913, 0.92)	0.022 (0.02, 0.024)	+	0.897 (0.894, 0.9)	0.917 (0.914, 0.92)	0.02 (0.019, 0.022)	+	0.894 (0.891, 0.898)	0.915 (0.912, 0.919)	0.021 (0.02, 0.023)	+
Rx	phecode_977-51	Long term (current) use of hormonal contraceptives	0.916 (0.912, 0.92)	0.939 (0.934, 0.944)	0.023 (0.019, 0.026)	+	0.918 (0.914, 0.923)	0.939 (0.933, 0.944)	0.02 (0.017, 0.024)	+	0.916 (0.911, 0.92)	0.938 (0.934, 0.943)	0.022 (0.018, 0.026)	+
Rx	phecode_977-52	Hormone replacement therapy (postmenopausal)	0.745 (0.738, 0.752)	0.809 (0.803, 0.814)	0.064 (0.059, 0.069)	+	0.756 (0.748, 0.762)	0.812 (0.806, 0.818)	0.057 (0.053, 0.061)	+	0.746 (0.739, 0.752)	0.808 (0.802, 0.813)	0.062 (0.058, 0.068)	+
Rx	phecode_977-7	Long term (current) use of insulin or oral hypoglycemic drugs	0.592 (0.589, 0.597)	0.873 (0.87, 0.875)	0.281 (0.274, 0.285)	+	0.835 (0.833, 0.839)	0.892 (0.89, 0.894)	0.057 (0.054, 0.059)	+	0.742 (0.738, 0.748)	0.873 (0.87, 0.876)	0.13 (0.126, 0.134)	+
Rx	phecode_977-71	Long term (current) use of insulin	0.577 (0.569, 0.586)	0.949 (0.945, 0.954)	0.372 (0.363, 0.381)	+	0.927 (0.92, 0.933)	0.868 (0.86, 0.875)	-0.058 (-0.066, -0.053)	-	0.913 (0.906, 0.919)	0.912 (0.906, 0.918)	0 (-0.005, 0.005)	ns
Rx	phecode_977-72	Long term (current) use of oral hypoglycemic drugs	0.594 (0.591, 0.598)	0.87 (0.868, 0.873)	0.276 (0.271, 0.279)	+	0.832 (0.828, 0.836)	0.856 (0.852, 0.859)	0.024 (0.019, 0.027)	+	0.743 (0.739, 0.748)	0.868 (0.865, 0.87)	0.124 (0.12, 0.128)	+
Stat	phecode_978	Tissue transplant or graft	0.595 (0.559, 0.619)	0.344 (0.308, 0.38)	-0.251 (-0.3, -0.193)	-	0.586 (0.559, 0.617)	0.806 (0.784, 0.837)	0.221 (0.189, 0.257)	+	0.61 (0.578, 0.639)	0.806 (0.78, 0.835)	0.197 (0.168, 0.24)	+
Stat	phecode_978-2	Corneal transplant or graft	0.597 (0.551, 0.637)	0.626 (0.56, 0.681)	0.023 (-0.064, 0.109)	ns	0.598 (0.553, 0.636)	0.856 (0.835, 0.877)	0.257 (0.215, 0.294)	+	0.593 (0.549, 0.631)	0.837 (0.811, 0.865)	0.244 (0.2, 0.281)	+
Stat	phecode_979	Transplated organ	0.567 (0.551, 0.588)	0.404 (0.387, 0.421)	-0.164 (-0.201, -0.141)	-	0.604 (0.587, 0.626)	0.447 (0.427, 0.464)	-0.156 (-0.192, -0.127)	-	0.663 (0.648, 0.684)	0.73 (0.718, 0.755)	0.067 (0.051, 0.08)	+
Stat	phecode_979-2	Kidney transplant	0.59 (0.556, 0.621)	0.9 (0.877, 0.92)	0.307 (0.266, 0.343)	+	0.689 (0.658, 0.714)	0.896 (0.876, 0.915)	0.205 (0.18, 0.236)	+	0.801 (0.769, 0.836)	0.888 (0.86, 0.912)	0.085 (0.064, 0.111)	+
Stat	phecode_979-7	Bone marrow transplant	0.533 (0.49, 0.592)	0.744 (0.705, 0.781)	0.211 (0.159, 0.27)	+	0.561 (0.502, 0.615)	0.727 (0.69, 0.765)	0.163 (0.109, 0.213)	+	0.624 (0.573, 0.678)	0.742 (0.704, 0.778)	0.117 (0.07, 0.157)	+
					% significant +	0.942114				0.917153				0.916622
					% significant -	0.0122146

### Sheet: ST6 - Hazard Ratios
			Hazard Ratio (per 1 SD Medical History Risk State)
Category	Code	Name	unadjusted	adj. for Age+Sex	adj. for Age+Sex+Comorbidities	adj. for ASCVD
Death	OMOP_4306655	All-Cause Death	2.85 (2.76, 2.98)	2.7 (2.61, 2.81)	2.76 (2.68, 2.89)	2.68 (2.59, 2.78)
ID	phecode_001	Salmonella	3.39 (2.73, 3.93)	3.4 (2.73, 3.95)	3.4 (2.75, 3.86)	3.41 (2.71, 3.87)
ID	phecode_002	Staphylococcus	2.8 (2.65, 3)	2.78 (2.64, 2.96)	2.94 (2.83, 3.22)	2.86 (2.74, 3.07)
ID	phecode_002-1	Staphylococcus aureus	2.82 (2.63, 3.01)	2.81 (2.63, 3)	3.01 (2.82, 3.25)	2.9 (2.71, 3.14)
ID	phecode_003	Escherichia coli	2.86 (2.69, 3.14)	2.77 (2.61, 3.04)	2.9 (2.73, 3.19)	2.77 (2.62, 3.02)
ID	phecode_004	Streptococcus	2.97 (2.73, 3.19)	2.95 (2.72, 3.2)	3.18 (2.91, 3.49)	3.03 (2.8, 3.26)
ID	phecode_004-1	Streptococcus pneumoniae	3.12 (2.85, 3.77)	3.13 (2.85, 3.75)	3.41 (3.1, 4.14)	3.11 (2.81, 3.71)
ID	phecode_004-2	Group A Streptococcus	3.21 (2.85, 3.85)	3.18 (2.87, 4.01)	3.63 (3.19, 4.32)	3.45 (3.07, 4.1)
ID	phecode_004-3	Group B Streptococcus	2.96 (2.73, 3.27)	2.93 (2.74, 3.26)	3.14 (0.54, 3.54)	3.1 (2.9, 3.51)
ID	phecode_005	Mycobacteria	3.16 (2.87, 3.46)	3.23 (2.88, 3.46)	3.4 (3.07, 3.68)	3.01 (1.74, 3.34)
ID	phecode_005-1	Mycobacterium tuberculosis	3.23 (2.95, 3.58)	3.22 (2.95, 3.56)	3.33 (3.04, 3.84)	2.97 (2.72, 3.34)
ID	phecode_005-2	Nontuberculous mycobacteria	3.07 (2.85, 3.36)	3.04 (2.83, 3.35)	3.25 (2.95, 7.49)	3.01 (2.82, 3.33)
ID	phecode_007	Hemophilus infection	2.91 (2.78, 3.01)	2.89 (2.76, 2.98)	3.09 (2.93, 3.19)	2.88 (0.59, 2.94)
ID	phecode_007-1	Hemophilus influenzae	2.92 (2.77, 3.01)	2.9 (2.75, 2.98)	3.08 (2.91, 3.19)	2.88 (2.73, 2.95)
ID	phecode_008	Helicobacter [H. pylori]	2.93 (2.67, 3.61)	2.98 (2.71, 3.6)	3.01 (2.77, 3.65)	2.79 (2.57, 3.23)
ID	phecode_009	Pseudomonas	2.79 (2.61, 2.98)	2.74 (2.56, 2.93)	2.83 (2.66, 3.08)	2.77 (2.6, 2.97)
ID	phecode_010	Corynebacterium	3.05 (2.62, 3.26)	3.73 (3.35, 4.05)	3.7 (3.34, 4.08)	3.72 (3.33, 4.09)
ID	phecode_011	Klebsiella	2.9 (2.55, 3.14)	2.84 (2.5, 3.08)	3.06 (2.66, 3.3)	2.91 (2.56, 3.13)
ID	phecode_012	Proteus	2.84 (2.71, 3.08)	2.82 (2.68, 3.05)	2.99 (2.81, 3.16)	2.93 (2.75, 3.09)
ID	phecode_015	Clostridium	3.02 (2.76, 3.45)	2.95 (2.73, 3.37)	3.23 (2.92, 3.74)	3.06 (2.77, 3.45)
ID	phecode_015-2	Clostridium difficile	3.01 (2.82, 3.39)	2.99 (2.78, 3.31)	3.22 (2.96, 3.65)	3.01 (2.8, 3.36)
ID	phecode_019	Treponema	3.05 (2.73, 3.39)	3.06 (2.77, 3.4)	3.75 (3.33, 4.01)	3.62 (3.16, 3.84)
ID	phecode_020	Borrelia	4.27 (3.45, 4.72)	4.34 (3.52, 5.06)	4.42 (3.58, 5.15)	4.34 (3.49, 5.06)
ID	phecode_020-1	Lyme disease	4.24 (3.47, 4.76)	4.41 (3.53, 5.08)	4.46 (3.59, 5.18)	4.38 (3.51, 5.08)
ID	phecode_024	Pertussis	4.52 (3.8, 5.94)	4.56 (3.88, 5.93)	4.52 (3.88, 5.89)	4.46 (3.77, 5.83)
ID	phecode_025	Enterococcus	2.92 (2.76, 3.25)	2.86 (2.71, 3.18)	3.25 (3.06, 3.57)	3.02 (2.81, 3.28)
ID	phecode_030	Campylobacter	2.85 (2.61, 3.22)	2.89 (2.65, 3.25)	2.93 (2.67, 3.28)	2.87 (2.64, 3.2)
ID	phecode_050	Enterovirus	3.44 (2.72, 4.51)	3.54 (2.83, 4.59)	3.6 (2.88, 4.73)	3.53 (2.79, 4.53)
ID	phecode_050-4	Hand, foot, and mouth disease	5.13 (3.51, 7.9)	5.24 (3.82, 7.44)	5.17 (3.88, 7.93)	5.2 (3.83, 7.83)
ID	phecode_052	Herpesvirus	2.58 (2.49, 2.8)	2.59 (2.44, 2.76)	2.58 (2.43, 2.73)	2.59 (2.45, 2.75)
ID	phecode_052-1	Herpes simplex	2.48 (2.3, 2.64)	2.47 (2.33, 2.64)	2.47 (2.32, 2.64)	2.46 (2.32, 2.62)
ID	phecode_052-3	Varicella zoster virus	2.69 (2.49, 3.03)	2.64 (2.41, 2.85)	2.62 (2.39, 2.82)	2.64 (2.41, 2.84)
ID	phecode_052-31	Varicella [chickenpox]	3.4 (3.04, 3.88)	3.09 (2.74, 3.59)	3 (2.68, 3.57)	3.13 (2.73, 3.55)
ID	phecode_052-32	Herpes zoster	2.67 (2.49, 3.05)	2.61 (2.38, 2.85)	2.6 (2.37, 2.82)	2.61 (2.39, 2.84)
ID	phecode_052-4	Infectious mononucleosis	4.52 (4.17, 5.74)	4.62 (4.13, 5.71)	5.23 (4.62, 6.76)	4.67 (4.21, 5.83)
ID	phecode_052-5	Cytomegalovirus [CMV]	2.95 (2.72, 3.1)	2.97 (2.73, 3.1)	3.27 (0.26, 3.6)	2.95 (2.74, 3.11)
ID	phecode_054	Hepatovirus	0.09 (0, 2.87)	0.01 (0, 2.83)	3.04 (2.86, 5.31)	2.78 (2.61, 3.02)
ID	phecode_054-2	Hepatitis B	0.42 (0.01, 2.63)	0.12 (0, 2.54)	2.54 (2.39, 2.74)	2.45 (0.45, 2.65)
ID	phecode_054-3	Hepatitis C	0.03 (0, 2.5)	2.42 (0, 53.07)	2.53 (2.41, 2.67)	2.45 (2.36, 2.63)
ID	phecode_054-31	Chronic hepatitis C	2.42 (0, 2.58)	2.47 (2.32, 2.6)	2.52 (2.37, 2.66)	2.45 (2.31, 2.63)
ID	phecode_054-5	Hepatitis E	4.56 (4.03, 6.34)	4.59 (4.03, 6.49)	5.39 (0.24, 7.61)	5.01 (4.21, 6.93)
ID	phecode_055	Poxvirus	4.07 (3.38, 4.71)	3.99 (3.39, 4.63)	4.02 (3.4, 4.75)	3.98 (3.39, 4.65)
ID	phecode_055-1	Molluscum contagiosum	4.06 (3.43, 4.92)	4.02 (3.42, 4.77)	4.11 (3.45, 4.96)	3.97 (3.4, 4.76)
ID	phecode_056	Human papillomavirus	2.72 (2.55, 2.85)	2.69 (2.56, 2.86)	2.7 (2.56, 2.85)	2.72 (2.56, 2.85)
ID	phecode_056-1	Plantar wart	2.75 (2.62, 2.94)	2.72 (2.63, 2.94)	2.76 (2.64, 2.96)	2.73 (2.61, 2.92)
ID	phecode_057	Retrovirus	2.85 (2.72, 3)	2.77 (2.64, 2.93)	2.8 (2.68, 2.99)	2.6 (2.5, 2.78)
ID	phecode_057-1	Human immunodeficiency virus	2.89 (2.74, 3.07)	2.79 (2.66, 2.99)	2.82 (2.68, 3.04)	2.62 (2.51, 2.84)
ID	phecode_058	Pneumoviridae	3.21 (2.92, 3.57)	3.18 (2.91, 3.51)	3.46 (3.16, 3.83)	3.19 (2.93, 3.53)
ID	phecode_058-1	Respiratory syncytial virus	3.24 (2.9, 3.59)	3.22 (2.89, 3.54)	3.49 (3.12, 3.87)	3.2 (0.29, 3.57)
ID	phecode_059	Coronavirus	3.04 (2.67, 3.31)	3.02 (2.67, 3.4)	3.17 (2.8, 3.51)	3 (2.67, 3.31)
ID	phecode_059-1	COVID-19*	3.04 (2.68, 3.33)	3.06 (2.68, 3.44)	3.2 (2.82, 3.53)	3.04 (2.68, 3.34)
ID	phecode_060	Adenovirus	4.47 (3.45, 5.71)	4.59 (3.56, 6.02)	5 (3.62, 6.4)	4.58 (3.59, 6.14)
ID	phecode_061	Influenza virus	2.91 (2.55, 3.27)	2.92 (2.57, 3.27)	3.06 (2.63, 3.35)	2.92 (2.56, 3.21)
ID	phecode_066	Orthorubulavirus [Mumps]	3.8 (3.11, 4.66)	3.61 (2.96, 4.57)	3.6 (2.95, 4.47)	3.62 (2.86, 4.36)
ID	phecode_069	Other specified viral infections	8.37 (6.64, 10.93)	8.92 (6.79, 11.75)	9.53 (7.26, 12.6)	9.53 (6.93, 12.64)
ID	phecode_070	Candidiasis	2.56 (2.42, 2.69)	2.6 (2.44, 2.75)	2.58 (2.4, 2.73)	2.56 (2.4, 2.71)
ID	phecode_074	Aspergillosis	2.73 (2.62, 2.89)	2.72 (2.62, 2.89)	2.88 (2.72, 3.07)	2.73 (2.62, 3.7)
ID	phecode_076	Pneumocystosis	3.18 (2.95, 3.74)	3.12 (2.92, 3.68)	3.43 (3.14, 4.23)	3.15 (2.48, 3.67)
ID	phecode_084	Parasites	3.3 (2.86, 3.67)	3.33 (2.98, 3.61)	3.33 (3.01, 3.68)	3.12 (2.82, 3.37)
ID	phecode_084-2	Malaria [Plasmodium]	4.18 (3.45, 4.81)	4.2 (3.4, 5.01)	4.27 (3.51, 5.13)	2.94 (2.15, 3.58)
ID	phecode_084-4	Trichomoniasis	3.78 (3.35, 4.16)	3.74 (3.18, 4.27)	3.73 (3.18, 4.28)	3.65 (2.82, 4.21)
ID	phecode_084-6	Enterobiasis	3.24 (3.01, 3.64)	3.2 (2.83, 3.71)	3.24 (2.8, 3.65)	3.12 (2.76, 3.54)
ID	phecode_084-7	Giardiasis	5.54 (3.95, 6.66)	5.74 (4.74, 6.64)	6.03 (4.93, 7.45)	5.86 (4.81, 7.11)
ID	phecode_086	Pediculosis, acariasis and other infestations	2.97 (2.67, 3.36)	3.01 (2.63, 3.38)	3.04 (2.64, 3.37)	2.96 (2.61, 3.3)
ID	phecode_088	Sexually transmitted disease	2.74 (2.54, 3.05)	2.71 (2.47, 3)	2.63 (2.41, 2.93)	2.67 (2.42, 2.94)
ID	phecode_089	Infections	2.67 (2.53, 2.85)	2.65 (2.52, 2.83)	2.63 (2.5, 2.81)	2.61 (2.49, 2.79)
ID	phecode_089-1	Bacterial infections	3 (2.81, 3.28)	2.95 (2.77, 3.2)	3.17 (2.9, 3.47)	2.99 (2.76, 3.26)
ID	phecode_089-2	Viral infections	2.56 (2.48, 2.8)	2.61 (2.49, 2.86)	2.59 (2.48, 2.85)	2.58 (2.47, 2.83)
ID	phecode_089-3	Fungal infections	2.59 (2.42, 2.68)	2.58 (2.42, 2.67)	2.56 (2.39, 2.65)	2.53 (2.38, 2.63)
ID	phecode_091	Gangrene	2.99 (2.78, 3.42)	3 (2.75, 3.4)	3.53 (3.12, 4.08)	3.25 (2.88, 3.62)
ID	phecode_092	Bacteremia, Sepsis, and SIRS	2.91 (2.77, 3.02)	2.8 (2.67, 2.91)	2.98 (2.86, 3.14)	2.81 (2.7, 2.91)
ID	phecode_092-1	Systemic inflammatory response syndrome	3.02 (2.82, 3.18)	2.94 (2.76, 3.11)	3.26 (3.01, 3.43)	3.02 (2.8, 3.18)
ID	phecode_092-2	Sepsis	2.91 (2.77, 3.01)	2.81 (2.67, 2.9)	2.98 (2.85, 3.12)	2.81 (2.71, 2.9)
ID	phecode_092-8	Bacteremia	3.35 (3.08, 3.85)	3.31 (3.08, 3.85)	3.82 (3.58, 4.62)	3.49 (3.3, 4.14)
ID	phecode_095	Sequela of infection	2.43 (2.28, 2.6)	2.45 (2.3, 2.6)	2.46 (2.31, 2.62)	2.43 (2.29, 2.59)
ID	phecode_096	Contact or exposure to infectious agent	2.93 (2.55, 3.34)	2.94 (2.56, 3.34)	3 (2.63, 3.44)	2.88 (2.52, 3.29)
ID	phecode_097	Drug resistant microorganisms	2.9 (2.7, 3.15)	2.91 (2.68, 3.24)	3.1 (2.86, 3.49)	2.99 (2.78, 3.35)
ID	phecode_097-1	Methicillin resistant Staphylococcus aureus	2.86 (2.68, 3.14)	2.91 (2.7, 3.24)	3.13 (2.86, 3.46)	3.02 (2.8, 3.35)
ID	phecode_098	Carrier or suspected carrier of infectious diseases	2.79 (2.63, 2.96)	2.78 (2.62, 2.95)	2.89 (2.74, 3.1)	2.82 (2.65, 2.96)
ID	phecode_098-2	Carrier or suspected carrier of Staphylococcus aureus	3.26 (3.07, 3.86)	3.29 (3.09, 3.88)	3.52 (3.28, 4.09)	3.27 (3.11, 3.83)
ID	phecode_099	Lab findings related to infections	2.55 (2.44, 2.74)	2.61 (2.47, 2.8)	2.64 (2.51, 2.86)	2.58 (2.47, 2.79)
Neoplasms	phecode_100	Malignant neoplasm of the head and neck	2.89 (2.6, 3.03)	2.8 (2.53, 2.93)	3.02 (2.72, 3.19)	2.67 (2.44, 2.8)
Neoplasms	phecode_100-1	Malignant neoplasm of the oral cavity	2.99 (2.76, 3.19)	2.99 (2.74, 3.18)	3.28 (2.96, 7.44)	2.8 (0.59, 3.09)
Neoplasms	phecode_100-12	Malignant neoplasm of the tongue	3.12 (2.85, 3.38)	3.09 (2.83, 3.35)	3.44 (3.15, 3.96)	3.03 (0.63, 3.31)
Neoplasms	phecode_100-2	Malignant neoplasm of the oropharynx	2.89 (2.74, 3.06)	2.85 (2.69, 3.01)	3.14 (2.93, 3.36)	2.68 (2.54, 8.2)
Neoplasms	phecode_100-5	Malignant neoplasm of nasal cavities, middle ear, and accessory sinuses	4.72 (3.99, 7.29)	4.95 (4.27, 7.46)	5.91 (4.85, 9.82)	4.82 (4.16, 7.74)
Neoplasms	phecode_100-6	Malignant neoplasm of the larynx	2.78 (2.65, 2.92)	2.67 (2.53, 2.81)	2.98 (2.83, 3.17)	2.37 (2.29, 2.5)
Neoplasms	phecode_100-7	Malignant neoplasm of the pharynx	3.09 (2.87, 3.35)	3.07 (2.82, 3.34)	3.23 (2.94, 3.54)	2.95 (2.66, 3.23)
Neoplasms	phecode_100-8	Malignant neoplasm of the lip	4.46 (3.67, 6.31)	4.45 (3.65, 6.42)	4.56 (3.84, 6.81)	4.31 (3.61, 6.06)
Neoplasms	phecode_100-9	Malignant neoplasm of the salivary glands	4.4 (3.36, 5.05)	4.45 (3.4, 4.92)	5.47 (3.99, 6.72)	4.5 (3.45, 4.89)
Neoplasms	phecode_101	Malignant neoplasm of the digestive organs	2.49 (2.39, 2.64)	2.25 (2.16, 2.39)	2.38 (2.31, 2.53)	2.22 (2.13, 2.35)
Neoplasms	phecode_101-1	Malignant neoplasm of the esophagus	2.85 (2.73, 3.1)	2.62 (2.54, 2.82)	2.85 (2.7, 3.08)	2.53 (2.47, 2.7)
Neoplasms	phecode_101-2	Malignant neoplasm of stomach	3.12 (2.86, 3.3)	2.82 (2.62, 2.97)	3.02 (2.77, 3.24)	2.78 (2.59, 2.93)
Neoplasms	phecode_101-21	Malignant neoplasm of cardia	3.39 (3.06, 3.75)	3 (2.77, 3.33)	3.36 (2.98, 3.8)	2.92 (2.75, 3.28)
Neoplasms	phecode_101-3	Malignant neoplasm of the small intestine	3.28 (2.84, 3.66)	3.15 (2.72, 3.52)	3.44 (2.9, 3.87)	3.2 (2.76, 3.57)
Neoplasms	phecode_101-4	Malignant neoplasm of the colon and rectum	2.62 (2.43, 2.79)	2.16 (1.99, 2.23)	2.33 (2.17, 2.45)	2.15 (1.98, 2.23)
Neoplasms	phecode_101-41	Malignant neoplasm of the colon	2.65 (2.53, 2.87)	2.2 (2.06, 2.3)	2.37 (2.26, 2.58)	2.19 (2.05, 2.29)
Neoplasms	phecode_101-42	Malignant neoplasm of the rectum	2.79 (2.27, 2.92)	2.26 (1.86, 2.39)	2.42 (2.02, 2.61)	2.22 (1.86, 2.35)
Neoplasms	phecode_101-5	Malignant neoplasm of the anus and anal canal	3.32 (3.05, 3.8)	3.27 (2.98, 3.74)	3.49 (3.09, 4.05)	3.18 (2.9, 3.61)
Neoplasms	phecode_101-6	Malignant neoplasm of the liver and intrahepatic bile ducts	3.02 (2.91, 3.16)	2.98 (2.87, 3.11)	3.19 (3.02, 3.35)	3.01 (2.87, 3.13)
Neoplasms	phecode_101-61	Malignant neoplasm of the liver	2.89 (2.77, 3.06)	2.88 (2.75, 3.07)	3.09 (2.93, 3.32)	2.86 (2.74, 3.06)
Neoplasms	phecode_101-62	Malignant neoplasm of the intrahepatic bile ducts	3.51 (3.25, 3.97)	3.43 (3.12, 3.8)	3.81 (3.31, 4.2)	3.51 (3.14, 3.89)
Neoplasms	phecode_101-7	Malignant neoplasm of the gallbladder and extrahepatic bile ducts	3.87 (3.29, 4.56)	3.66 (3.13, 4.29)	4.11 (3.47, 5.18)	3.73 (3.19, 4.42)
Neoplasms	phecode_101-71	Malignant neoplasm of the gallbladder	4.38 (3.44, 4.88)	4.14 (3.3, 4.67)	5.02 (3.71, 5.84)	4.24 (3.33, 4.72)
Neoplasms	phecode_101-8	Malignant neoplasm of the pancreas	3.12 (2.86, 3.56)	2.92 (2.69, 3.29)	3.08 (2.73, 3.46)	2.91 (2.66, 3.29)
Neoplasms	phecode_102	Malignant neoplasm of the thoracic and respiratory organs	2.76 (2.6, 2.88)	2.63 (2.48, 2.75)	2.76 (2.64, 2.91)	2.3 (2.18, 2.39)
Neoplasms	phecode_102-1	Malignant neoplasm of the of bronchus and lung	2.83 (2.65, 2.97)	2.67 (2.52, 2.83)	2.85 (2.72, 3.02)	2.29 (2.15, 2.38)
Neoplasms	phecode_102-3	Malignant neoplasm of the trachea	3.35 (3.04, 3.74)	3.23 (2.95, 3.64)	3.54 (3.22, 3.98)	3.12 (2.87, 3.48)
Neoplasms	phecode_102-5	Malignant neoplasm of the heart, mediastinum, thymus, and pleura	3.3 (2.97, 3.55)	3.17 (2.86, 3.44)	3.44 (3.19, 3.92)	3.12 (2.86, 3.46)
Neoplasms	phecode_103	Malignant neoplasm of the skin	2.59 (2.47, 2.81)	2.05 (2.01, 2.22)	2.07 (2.03, 2.24)	2 (1.96, 2.16)
Neoplasms	phecode_103-1	Melanomas of skin	2.82 (2.56, 3.07)	2.47 (2.31, 2.65)	2.59 (2.39, 2.8)	2.39 (2.23, 2.54)
Neoplasms	phecode_103-2	Keratinocyte carcinoma	2.7 (2.53, 2.97)	2.4 (2.27, 2.6)	2.41 (2.28, 2.62)	2.35 (2.23, 2.56)
Neoplasms	phecode_103-21	Basal cell carcinoma	2.69 (2.51, 2.91)	2.41 (2.28, 2.62)	2.44 (2.3, 2.64)	2.36 (2.24, 2.58)
Neoplasms	phecode_103-22	Squamous cell carcinoma of the skin	3.14 (2.79, 3.58)	2.75 (2.54, 2.98)	2.8 (2.57, 3.05)	2.73 (2.54, 2.96)
Neoplasms	phecode_103-3	Carcinoma in situ of skin	2.95 (2.71, 3.19)	2.54 (2.37, 2.72)	2.56 (2.39, 2.77)	2.49 (2.33, 2.66)
Neoplasms	phecode_104	Malignant sarcoma-related cancers	3.13 (2.79, 3.53)	3.01 (2.75, 3.39)	3.58 (3.21, 4.21)	3 (2.76, 3.36)
Neoplasms	phecode_104-1	Malignant neoplam of the bone and/or cartilage	3.33 (3.07, 3.8)	3.28 (3.03, 3.75)	3.88 (3.57, 4.59)	3.27 (3.02, 3.78)
Neoplasms	phecode_104-2	Malignant neoplasm of retroperitoneum and peritoneum	3.27 (3.09, 3.55)	3.05 (2.88, 3.27)	3.72 (3.31, 4.17)	3.04 (2.87, 3.25)
Neoplasms	phecode_104-3	Malignant neoplasm of other connective and soft tissue	3.33 (3.06, 3.88)	3.26 (3.07, 3.85)	3.86 (3.36, 4.51)	3.25 (3.06, 3.83)
Neoplasms	phecode_104-5	Gastrointestinal stromal tumor*	4.55 (3.63, 5.5)	4.93 (3.81, 6.32)	6.16 (4.68, 8.45)	5.07 (3.81, 6.47)
Neoplasms	phecode_105	Malignant neoplasm of the breast	2.28 (2.18, 2.35)	1.44 (1.37, 1.48)	1.47 (1.38, 1.51)	1.44 (1.37, 1.48)
Neoplasms	phecode_105-1	Malignant neoplasm of the breast, female	2.01 (1.91, 2.07)	1.99 (1.89, 2.05)	2.03 (1.93, 2.09)	1.99 (1.89, 2.05)
Neoplasms	phecode_106	Gynecological malignant neoplasms	2.9 (2.63, 3.11)	2.81 (2.53, 3.01)	3.75 (3.25, 4.06)	2.78 (2.57, 2.99)
Neoplasms	phecode_106-1	Malignant neoplasm of external female genital organs and cervix	3.25 (2.78, 3.74)	3.34 (2.78, 3.81)	3.84 (3.22, 4.41)	3.3 (2.81, 3.83)
Neoplasms	phecode_106-11	Malignant neoplasm of the vulva	3.32 (2.89, 3.54)	3.27 (2.84, 3.47)	3.89 (3.26, 4.37)	3.25 (2.82, 3.51)
Neoplasms	phecode_106-13	Malignant neoplasm of the cervix	3.24 (2.69, 4.17)	3.28 (2.84, 4.13)	3.46 (2.92, 4.66)	3.27 (2.85, 4.22)
Neoplasms	phecode_106-2	Malignant neoplasm of the uterus	3.27 (2.94, 3.7)	3.15 (2.82, 3.51)	3.89 (3.21, 4.37)	3.09 (2.81, 3.5)
Neoplasms	phecode_106-21	Malignant neoplasm of endometrium	3.34 (2.93, 3.73)	3.17 (2.81, 3.57)	4 (3.18, 4.39)	3.15 (2.8, 3.52)
Neoplasms	phecode_106-3	Malignant neoplasm of the ovary	2.75 (2.52, 2.85)	2.69 (2.44, 2.76)	3.46 (3.13, 3.75)	2.68 (2.43, 2.75)
Neoplasms	phecode_106-4	Malignant neoplasm of the fallopian tube and uterine adnexa	4 (3.63, 5.34)	3.94 (3.54, 5.37)	6.76 (5.58, 9.03)	3.98 (3.54, 5.37)
Neoplasms	phecode_107	Malignant neoplasm of male genitalia	2.05 (1.97, 2.16)	1.44 (1.41, 1.5)	1.47 (1.43, 1.52)	1.44 (1.41, 1.5)
Neoplasms	phecode_107-1	Malignant neoplasm of the penis	2.82 (2.68, 3.06)	2.66 (2.52, 2.89)	2.72 (2.58, 2.98)	2.67 (2.54, 2.92)
Neoplasms	phecode_107-2	Malignant neoplasm of the prostate	2.03 (1.96, 2.14)	1.42 (1.39, 1.48)	1.44 (1.41, 1.49)	1.42 (1.39, 1.47)
Neoplasms	phecode_107-3	Malignant neoplasm of the testis	2.87 (2.46, 3.15)	2.77 (2.33, 3.07)	2.99 (2.51, 3.34)	2.77 (2.33, 3.09)
Neoplasms	phecode_108	Malignant neoplasm of the urinary tract	2.37 (2.3, 2.59)	1.97 (1.93, 2.09)	1.98 (1.93, 2.08)	1.91 (1.87, 2.01)
Neoplasms	phecode_108-4	Malignant neoplasm of the kidney	2.79 (2.6, 3.07)	2.58 (2.43, 2.83)	2.8 (2.65, 3.1)	2.5 (2.38, 2.73)
Neoplasms	phecode_108-41	Malignant neoplasm of kidney, except pelvis	2.81 (2.61, 3.05)	2.61 (2.45, 2.81)	2.87 (2.68, 3.14)	2.55 (2.39, 2.73)
Neoplasms	phecode_108-42	Malignant neoplasm of renal pelvis	3.56 (3.17, 3.93)	3.4 (2.94, 3.72)	3.72 (3.38, 4.21)	3.32 (3, 3.74)
Neoplasms	phecode_108-5	Malignant neoplasm of the bladder	2.53 (2.43, 2.68)	1.9 (1.85, 1.99)	1.94 (1.89, 2.02)	1.78 (1.75, 1.86)
Neoplasms	phecode_108-7	Malignant neoplasm of ureter	3.13 (2.94, 3.52)	2.91 (2.71, 3.24)	3.11 (2.88, 3.57)	2.81 (2.63, 3.16)
Neoplasms	phecode_109	Malignant neoplasm of the eye, brain and other parts of central nervous system	3.1 (2.91, 3.35)	3.02 (2.83, 3.25)	3.16 (2.91, 3.47)	3.04 (2.84, 3.26)
Neoplasms	phecode_109-1	Malignant neoplasm of eye	3.91 (3.26, 4.75)	3.93 (3.29, 4.99)	4.38 (3.82, 5.74)	4.02 (3.48, 5.17)
Neoplasms	phecode_109-16	Malignant neoplasm of choroid	5.92 (4.47, 9.1)	5.66 (4.43, 9.11)	6.35 (4.93, 10.23)	6.06 (4.83, 9.95)
Neoplasms	phecode_109-3	Malignant neoplasm of brain	3.1 (2.86, 3.27)	3.01 (2.79, 3.17)	3.12 (2.84, 3.34)	3.02 (2.79, 3.18)
Neoplasms	phecode_110	Malignant neoplasm of the endocrine glands	2.77 (2.61, 2.91)	2.77 (2.62, 2.97)	2.9 (2.69, 3.1)	2.75 (0.2, 2.94)
Neoplasms	phecode_110-1	Malignant neoplasm of the thyroid	2.73 (2.55, 2.89)	2.74 (2.58, 2.95)	2.92 (2.7, 3.1)	2.7 (2.56, 2.91)
Neoplasms	phecode_110-4	Malignant neoplasm of the pituitary gland and craniopharyngeal duct	2.63 (0.32, 2.95)	0.31 (0.02, 2.8)	2.78 (2.64, 2.97)	2.62 (0, 2.91)
Neoplasms	phecode_112	Malignant neoplasm of other and ill-defined sites	2.86 (2.71, 3.08)	2.54 (2.46, 2.7)	2.26 (2.21, 2.38)	2.53 (2.46, 2.68)
Neoplasms	phecode_112-1	Mesothelioma*	3.4 (3.02, 3.75)	2.8 (2.59, 2.99)	3.01 (2.67, 3.26)	2.82 (2.58, 3.04)
Neoplasms	phecode_114	Neuroendocrine tumors	3.11 (2.87, 3.37)	3.12 (2.87, 3.35)	3.51 (3.21, 3.8)	3.04 (2.82, 3.23)
Neoplasms	phecode_114-4	Carcinoid tumors	3.5 (3.06, 3.92)	3.46 (2.99, 3.88)	4.34 (3.63, 5.01)	3.53 (3.06, 3.9)
Neoplasms	phecode_114-6	Pheochromocytoma (including adrenal gland neoplasms)	3.19 (2.95, 3.52)	3.23 (2.96, 3.58)	3.63 (3.31, 4.14)	3.07 (2.87, 3.42)
Neoplasms	phecode_116	Secondary malignant neoplasm	2.88 (2.69, 3.05)	2.74 (2.56, 2.88)	2.81 (2.65, 2.97)	2.69 (2.53, 2.83)
Neoplasms	phecode_116-1	Secondary malignancy of lymph nodes	2.96 (2.73, 3.15)	2.85 (2.63, 3.03)	3.01 (2.76, 3.28)	2.79 (2.59, 2.97)
Neoplasms	phecode_116-2	Secondary malignancy of respiratory organs	2.82 (2.72, 2.97)	2.74 (2.66, 2.88)	2.83 (2.76, 2.99)	2.72 (2.64, 2.86)
Neoplasms	phecode_116-3	Secondary malignant neoplasm of digestive systems	2.95 (2.76, 3.15)	2.86 (2.68, 3.04)	3.07 (2.89, 3.34)	2.85 (2.67, 3.04)
Neoplasms	phecode_116-4	Secondary malignant neoplasm of liver	2.84 (2.67, 3.06)	2.72 (2.59, 2.97)	2.85 (2.67, 3.14)	2.71 (2.58, 2.95)
Neoplasms	phecode_116-5	Secondary malignancy of brain/spine	2.87 (2.74, 3.04)	2.82 (2.71, 2.98)	2.98 (2.8, 3.21)	2.77 (2.66, 2.92)
Neoplasms	phecode_116-6	Secondary malignancy of bone	2.79 (2.63, 2.99)	2.71 (2.57, 2.89)	2.74 (2.54, 2.92)	2.69 (2.55, 2.87)
Neoplasms	phecode_116-7	Secondary malignant neoplasm of skin	3.06 (2.77, 3.3)	3.02 (2.76, 3.28)	3.13 (2.84, 3.57)	3.02 (2.76, 3.28)
Neoplasms	phecode_120	Hemo onc - by cell of origin	3.02 (2.84, 3.21)	2.94 (2.78, 3.12)	3.07 (2.88, 3.23)	2.92 (2.77, 3.11)
Neoplasms	phecode_120-1	Myeloid	2.84 (2.64, 3.05)	2.78 (2.6, 2.98)	3.1 (2.88, 3.24)	2.77 (2.58, 2.96)
Neoplasms	phecode_120-11	Plasma cell	3.01 (2.73, 3.25)	2.98 (2.69, 3.18)	3.42 (0.63, 3.86)	2.97 (2.69, 3.16)
Neoplasms	phecode_120-12	Monocyte	3.47 (3.15, 4.34)	3.34 (3.05, 4.15)	3.95 (3.52, 5.02)	3.23 (2.97, 4.06)
Neoplasms	phecode_120-13	Erythroid	0.01 (0, 0.59)	0.02 (0, 89.46)	2.67 (2.56, 4.68)	2.62 (2.5, 2.76)
Neoplasms	phecode_120-2	Lymphoid	2.83 (2.62, 2.96)	2.75 (2.55, 2.88)	2.97 (2.75, 3.16)	2.73 (2.53, 2.87)
Neoplasms	phecode_120-21	Mature B-cell	2.78 (2.59, 9.05)	2.7 (2.51, 2.84)	2.98 (2.75, 3.18)	2.7 (2.5, 2.83)
Neoplasms	phecode_120-22	Mature T-Cell	3.09 (2.88, 3.25)	3.04 (2.81, 3.19)	4.04 (3.66, 4.26)	3.03 (2.81, 3.18)
Neoplasms	phecode_121	Leukemia	2.56 (2.43, 2.69)	2.49 (2.36, 2.63)	2.74 (2.58, 2.88)	2.48 (2.35, 2.61)
Neoplasms	phecode_121-1	Acute leukemia	2.85 (2.64, 3.03)	2.77 (2.59, 2.96)	3.03 (2.81, 3.29)	2.74 (2.55, 2.91)
Neoplasms	phecode_121-11	Acute lymphoid leukemia	3.01 (2.76, 3.25)	2.98 (2.75, 3.22)	3.52 (3.16, 3.91)	2.96 (2.73, 3.19)
Neoplasms	phecode_121-12	Acute myeloid leukemia	2.86 (2.64, 3.05)	2.79 (2.59, 2.97)	3.03 (1.74, 3.27)	2.76 (2.56, 2.93)
Neoplasms	phecode_121-2	Chronic leukemia	2.52 (2.35, 6.71)	2.44 (2.29, 2.61)	2.81 (2.57, 2.95)	2.44 (2.28, 2.6)
Neoplasms	phecode_121-21	Chronic lymphoid leukemia	2.51 (2.37, 2.63)	2.46 (2.3, 2.56)	2.93 (2.65, 3.06)	2.43 (2.3, 2.55)
Neoplasms	phecode_121-22	Chronic myloid leukemia	2.49 (2.4, 2.64)	2.44 (2.36, 2.57)	2.65 (2.51, 2.92)	2.42 (2.33, 2.55)
Neoplasms	phecode_121-23	Chronic myelomonocytic (monocytic) leukemia	3.63 (3.25, 4.73)	3.49 (3.14, 4.49)	4.14 (3.64, 5.44)	3.41 (3.06, 4.36)
Neoplasms	phecode_122	Lymphoma	2.59 (2.48, 2.72)	2.51 (2.4, 2.65)	3.03 (2.81, 3.23)	2.51 (2.38, 2.63)
Neoplasms	phecode_122-1	Hodgkin lymphoma	2.44 (2.3, 2.58)	2.43 (2.29, 2.56)	2.79 (2.52, 2.94)	2.4 (2.27, 2.54)
Neoplasms	phecode_122-2	Non-Hodgkin lymphoma	2.61 (2.47, 2.73)	2.54 (2.4, 2.68)	2.99 (2.75, 3.28)	2.52 (2.38, 2.66)
Neoplasms	phecode_122-21	Follicular lymphoma	2.34 (2.25, 2.45)	2.31 (2.22, 2.42)	2.98 (2.78, 3.32)	2.3 (2.21, 2.41)
Neoplasms	phecode_122-22	Diffuse large B-cell lymphoma*	2.84 (2.68, 8.4)	2.77 (2.62, 2.92)	3.41 (3.05, 3.68)	2.75 (2.6, 2.9)
Neoplasms	phecode_122-24	T-cell lymphoma	3.43 (3.14, 3.76)	3.37 (3.1, 3.68)	4.55 (3.96, 5.27)	3.37 (0.27, 3.67)
Neoplasms	phecode_123	Multiple myeloma and malignant plasma cell neoplasms	2.66 (2.43, 2.9)	2.58 (2.34, 2.82)	3.19 (2.87, 3.5)	2.56 (2.34, 2.81)
Neoplasms	phecode_123-1	Multiple myeloma	2.66 (2.43, 2.91)	2.57 (2.35, 2.83)	3.2 (2.9, 3.54)	2.56 (2.34, 2.82)
Neoplasms	phecode_124	Myeloproliferative disorder	2.84 (2.66, 3.08)	2.81 (2.63, 3.04)	3.09 (2.87, 3.3)	2.78 (2.61, 3.03)
Neoplasms	phecode_124-3	Polycythemia vera	0 (0, 0.43)	0.01 (0, 105.59)	2.67 (2.55, 4.69)	2.61 (2.51, 2.73)
Neoplasms	phecode_124-5	Essential thrombocythemia	2.73 (2.58, 2.85)	2.72 (2.57, 2.84)	2.85 (2.68, 2.97)	2.69 (2.57, 2.84)
Neoplasms	phecode_124-6	Myelodysplastic syndrome	2.87 (2.68, 3.08)	2.77 (2.6, 2.94)	2.96 (2.81, 3.16)	2.74 (2.59, 2.91)
Neoplasms	phecode_124-7	Chronic myeloproliferative disease	2.57 (0.28, 2.71)	0.14 (0, 2.52)	2.64 (2.54, 2.87)	2.52 (2.43, 2.71)
Neoplasms	phecode_125	Other malignant neoplasms of lymphoid, hematopoietic and related tissue	3.06 (2.86, 3.52)	3.05 (2.85, 3.51)	3.71 (3.42, 4.36)	2.97 (2.79, 3.42)
Neoplasms	phecode_130	Cancer (solid tumor, excluding BCC)	2.76 (2.62, 2.98)	2.27 (2.19, 2.4)	2.32 (2.24, 2.45)	2.21 (2.14, 2.33)
Neoplasms	phecode_132	Sequelae of cancer	2.61 (2.43, 2.73)	2.56 (2.38, 2.68)	2.24 (2.11, 4.09)	2.56 (2.38, 2.67)
Neoplasms	phecode_135	Benign neoplasm of the head and neck	2.46 (2.35, 2.62)	2.46 (2.34, 2.62)	2.5 (2.36, 2.65)	2.45 (2.33, 2.62)
Neoplasms	phecode_135-1	Benign neoplasm of the oral cavity	3.42 (2.94, 4.47)	3.47 (3, 4.57)	3.78 (3.12, 5.02)	3.13 (2.71, 4.08)
Neoplasms	phecode_135-12	Benign neoplasm of the tongue	6.36 (3.94, 10.29)	7.02 (4.01, 11.9)	7.3 (4.02, 14.12)	6.74 (4.01, 12.29)
Neoplasms	phecode_135-16	Benign neoplasm of the salivary glands	3.59 (3.09, 4.82)	3.74 (3.1, 4.83)	4.26 (3.51, 5.86)	2.99 (2.61, 3.84)
Neoplasms	phecode_135-5	Benign neoplasm of the paranasal sinus and nasal cavity	2.49 (2.38, 2.66)	2.47 (2.37, 2.63)	2.49 (2.38, 2.65)	2.46 (2.37, 2.62)
Neoplasms	phecode_135-6	Benign neoplasm of vocal cord or larynx	3.62 (3.18, 4.36)	3.85 (3.33, 4.52)	4.57 (3.88, 5.57)	3.75 (3.28, 4.57)
Neoplasms	phecode_136	Benign neoplasm of the digestive organs	2.61 (2.47, 2.8)	2.48 (2.34, 2.67)	2.47 (2.33, 2.65)	2.43 (2.3, 2.6)
Neoplasms	phecode_136-1	Benign neoplasm of the esophagus	3.56 (2.93, 4.12)	3.62 (2.91, 4.13)	3.72 (2.87, 4.14)	3.63 (2.89, 4.07)
Neoplasms	phecode_136-2	Benign neoplasm of stomach	2.81 (2.61, 2.98)	2.74 (2.56, 2.91)	2.72 (2.53, 2.88)	2.72 (2.53, 2.88)
Neoplasms	phecode_136-3	Benign neoplasm of the small intestine	3.33 (3, 3.68)	3.29 (2.87, 3.64)	3.26 (2.9, 3.67)	3.34 (2.98, 3.68)
Neoplasms	phecode_136-4	Benign neoplasm of colon, rectum, anus and anal canal	2.58 (2.38, 2.77)	2.42 (2.26, 2.61)	2.42 (2.26, 2.59)	2.32 (2.17, 2.49)
Neoplasms	phecode_136-41	Benign neoplasm of the colon	2.56 (2.38, 2.77)	2.39 (2.24, 2.58)	2.37 (2.24, 2.54)	2.28 (2.16, 2.47)
Neoplasms	phecode_136-42	Benign neoplasm of rectum and anus	2.72 (2.48, 3.06)	2.6 (2.42, 2.92)	2.63 (2.41, 2.91)	2.42 (2.24, 2.67)
Neoplasms	phecode_136-6	Benign neoplasm of the liver and intrahepatic bile ducts	4.09 (3.56, 5.05)	4.08 (3.52, 5.26)	4.66 (3.97, 5.82)	4.24 (3.52, 5.38)
Neoplasms	phecode_136-8	Benign neoplasm of the pancreas	4.05 (3.16, 5.04)	3.99 (3.11, 5.33)	5.01 (3.99, 7.41)	4.62 (3.68, 7.01)
Neoplasms	phecode_137	Benign neoplasm of the thoracic and respiratory organs	3.43 (2.98, 4.34)	3.41 (2.85, 4.2)	3.9 (3.25, 4.92)	3.62 (3.03, 4.38)
Neoplasms	phecode_137-5	Benign neoplasm of the heart, mediastinum, thymus, and pleura	4.04 (3.32, 4.83)	4.09 (3.25, 4.95)	4.96 (3.98, 5.9)	4.56 (3.63, 5.65)
Neoplasms	phecode_138	Benign neoplasm of the skin	2.6 (2.47, 2.72)	2.62 (2.49, 2.75)	2.62 (2.49, 2.76)	2.6 (2.48, 2.75)
Neoplasms	phecode_138-1	Nevus, non-neoplastic	3.02 (2.53, 3.31)	3.07 (2.6, 3.37)	3.04 (2.57, 3.32)	3.06 (2.59, 3.36)
Neoplasms	phecode_138-2	Melanocytic nevi*	2.67 (2.49, 2.82)	2.67 (2.54, 2.85)	2.68 (2.54, 2.85)	2.65 (2.51, 2.81)
Neoplasms	phecode_139	Benign sarcoma-related cancers	2.55 (2.27, 2.83)	2.56 (2.26, 2.83)	2.57 (2.26, 2.84)	2.54 (2.25, 2.81)
Neoplasms	phecode_139-1	Benign neoplams of the bone and/or cartilage	3.63 (2.86, 4.19)	3.75 (3.01, 4.37)	3.77 (2.99, 4.46)	3.75 (2.98, 4.39)
Neoplasms	phecode_139-3	Benign neoplasm of other connective and soft tissue	3.29 (2.77, 4.52)	3.52 (2.8, 4.75)	3.58 (2.84, 4.96)	3.47 (2.8, 4.67)
Neoplasms	phecode_139-4	Benign neoplasm of peripheral nerves*	3.56 (3, 4.7)	3.66 (3.18, 4.87)	3.74 (3.22, 4.99)	3.69 (3.24, 4.97)
Neoplasms	phecode_139-5	Lipoma	2.49 (2.22, 2.69)	2.49 (2.2, 2.67)	2.49 (2.2, 2.68)	2.45 (2.17, 2.64)
Neoplasms	phecode_139-51	Lipomatosis*	3.8 (3.34, 5.25)	3.86 (3.33, 5.38)	3.97 (3.43, 5.67)	3.77 (3.25, 5.2)
Neoplasms	phecode_139-52	Lipoma of intrathoracic organs	3.22 (2.72, 3.88)	3.22 (2.77, 3.91)	3.44 (2.83, 3.98)	3.22 (2.74, 3.79)
Neoplasms	phecode_139-53	Lipoma of other skin subcutaneous tissue	2.85 (2.51, 3.32)	2.82 (2.52, 3.32)	2.8 (2.51, 3.3)	2.75 (2.48, 3.23)
Neoplasms	phecode_139-54	Testicular limpoma	2.47 (2, 2.71)	2.15 (1.78, 2.37)	2.18 (1.79, 2.45)	2.12 (1.75, 2.37)
Neoplasms	phecode_139-6	Hemangioma and lymphangioma	2.83 (2.5, 3.2)	2.84 (2.49, 3.28)	2.85 (2.5, 3.27)	2.83 (2.49, 3.26)
Neoplasms	phecode_139-61	Hemangioma	2.82 (2.49, 3.21)	2.84 (2.48, 3.22)	2.8 (2.49, 3.25)	2.83 (2.48, 3.21)
Neoplasms	phecode_139-62	Lymphangioma	4.66 (3.61, 5.51)	4.59 (3.56, 5.48)	5.3 (4.01, 6.41)	4.82 (3.73, 5.68)
Neoplasms	phecode_140	Benign neoplasm of the breast	2.81 (2.41, 3.06)	1.8 (1.59, 1.95)	1.79 (1.6, 1.94)	1.76 (1.57, 1.89)
Neoplasms	phecode_142	Lump or mass in breast or nonspecific abnormal breast exam	2.47 (2.39, 2.62)	2.09 (2, 2.18)	2.08 (1.99, 2.17)	2.08 (1.99, 2.17)
Neoplasms	phecode_142-1	Lump or mass in breast	2.4 (2.34, 2.58)	2.2 (2.12, 2.34)	2.18 (2.1, 2.31)	2.18 (2.11, 2.32)
Neoplasms	phecode_142-2	Abnormal mammogram	6.43 (5.25, 8.69)	8.76 (6.44, 13.14)	9.61 (6.86, 14.38)	8.89 (6.4, 13.12)
Neoplasms	phecode_142-21	Mammographic microcalcification	6.43 (5.25, 8.68)	8.93 (6.44, 13.12)	9.54 (6.85, 14.39)	8.88 (6.39, 13.1)
Neoplasms	phecode_144	Gynecological benign neoplasms	2.31 (2.17, 2.48)	1.97 (1.82, 2.1)	1.98 (1.82, 2.12)	1.92 (1.77, 2.05)
Neoplasms	phecode_144-1	Benign neoplasms of external female genital organs and cervix	2.66 (2.5, 2.86)	2.34 (2.12, 2.56)	2.35 (2.13, 2.59)	2.33 (2.1, 2.55)
Neoplasms	phecode_144-11	Benign neoplasms of the vulva	3.24 (2.82, 4.48)	3.14 (2.71, 4.36)	3.02 (2.62, 4.07)	3.12 (2.61, 4.22)
Neoplasms	phecode_144-12	Benign neoplasms of the vagina	3.16 (2.76, 3.58)	3.14 (2.75, 3.57)	3.17 (2.8, 3.71)	3.16 (2.75, 3.61)
Neoplasms	phecode_144-13	Benign neoplasms of the cervix	2.68 (2.53, 2.89)	2.35 (2.16, 2.59)	2.35 (2.17, 2.62)	2.33 (2.14, 2.58)
Neoplasms	phecode_144-2	Benign neoplasms of the uterus	2.37 (2.18, 2.49)	2.02 (1.84, 2.13)	2.04 (1.84, 2.14)	1.96 (1.77, 2.05)
Neoplasms	phecode_144-21	Leiomyoma of uterus	2.42 (2.26, 2.52)	1.93 (1.79, 2.04)	1.93 (1.79, 2.04)	1.85 (1.72, 1.95)
Neoplasms	phecode_144-3	Benign neoplasms of the ovary	2.28 (1.99, 2.58)	2.29 (1.99, 2.72)	2.33 (2.03, 2.79)	2.27 (1.95, 2.68)
Neoplasms	phecode_146	Benign neoplasm of the genitourinary system	3.04 (2.79, 3.23)	2.76 (2.55, 2.96)	2.77 (2.57, 2.99)	2.77 (2.56, 2.96)
Neoplasms	phecode_146-2	Benign neoplasm of the prostate	3.03 (2.78, 3.26)	2.87 (2.65, 3.09)	2.9 (2.67, 3.13)	2.88 (2.66, 3.1)
Neoplasms	phecode_146-4	Benign neoplasm of the kidney	3.66 (3.02, 5.79)	3.82 (3.29, 5.84)	4.21 (3.53, 6.64)	3.8 (3.28, 6.16)
Neoplasms	phecode_146-5	Benign neoplasm of the bladder	3.39 (3, 3.83)	3.22 (2.91, 3.66)	3.28 (2.95, 3.68)	3.33 (3.1, 3.83)
Neoplasms	phecode_148	Benign neoplasm of the eye, brain and other parts of central nervous system	2.77 (2.54, 3.15)	2.65 (2.49, 3.04)	2.75 (2.54, 3.2)	2.65 (2.48, 3.02)
Neoplasms	phecode_148-1	Benign neoplasm of eye	3.53 (2.93, 4.07)	3.63 (3.03, 4.25)	3.71 (3.16, 4.42)	3.61 (3.05, 4.27)
Neoplasms	phecode_148-16	Benign neoplasm of choroid	3.64 (2.97, 4.28)	3.91 (3.27, 4.6)	3.92 (3.3, 5.15)	3.78 (3.22, 4.89)
Neoplasms	phecode_148-2	Benign neoplasm of meninges (Meningioma)	2.67 (2.47, 3)	2.58 (2.39, 2.92)	2.69 (2.46, 3.02)	2.57 (2.37, 2.89)
Neoplasms	phecode_148-3	Benign neoplasm of brain	3.08 (2.83, 3.47)	3.09 (2.85, 3.47)	3.09 (1.47, 3.47)	3.08 (2.84, 3.47)
Neoplasms	phecode_148-5	Benign neoplasm of cranial nerve	2.41 (2.28, 2.76)	2.41 (2.25, 2.73)	2.52 (2.36, 2.84)	2.4 (2.26, 2.72)
Neoplasms	phecode_149	Benign neoplasm of the endocrine glands	2.85 (2.75, 3.09)	2.84 (2.74, 3.09)	2.91 (2.78, 3.17)	2.84 (2.72, 3.07)
Neoplasms	phecode_149-1	Benign neoplasm of the thyroid	3.91 (3.39, 4.67)	4.3 (3.62, 5.4)	4.6 (3.8, 5.85)	4.27 (3.61, 5.32)
Neoplasms	phecode_149-3	Benign neoplasm of the parathyroid gland	3.82 (3.3, 4.77)	4.01 (3.36, 4.89)	4.54 (3.85, 5.56)	4.01 (3.43, 4.83)
Neoplasms	phecode_149-4	Benign neoplasm of the pituitary gland and craniopharyngeal duct	2.5 (0.08, 2.66)	2.42 (0.04, 2.57)	2.55 (0.65, 2.7)	2.47 (0.07, 2.65)
Neoplasms	phecode_153	Benign neoplasm of other or unspecified sites	3.55 (3.06, 4.98)	3.63 (3.26, 4.95)	3.89 (3.35, 5.22)	3.78 (3.25, 5.01)
Neoplasms	phecode_159	Genetic susceptibility to malignant neoplasm	3.42 (3.21, 3.83)	3.66 (3.34, 3.95)	4.24 (3.7, 4.73)	3.64 (3.32, 3.97)
Neoplasms	phecode_159-1	Genetic susceptibility to malignant neoplasm of breast	3.43 (3.25, 3.81)	3.68 (3.39, 4.13)	4.83 (4.12, 5.54)	3.69 (3.37, 4.16)
Blood	phecode_160	Nutritional anemias	2.74 (2.54, 2.91)	2.69 (2.5, 2.84)	2.83 (2.6, 3.03)	2.68 (2.47, 2.85)
Blood	phecode_160-1	Iron deficiency anemia	2.75 (2.53, 2.91)	2.72 (2.49, 2.84)	2.84 (2.58, 2.99)	2.68 (2.46, 2.83)
Blood	phecode_160-2	Megaloblastic anemia	2.74 (2.59, 2.98)	2.71 (2.56, 2.95)	2.84 (2.69, 3.12)	2.73 (2.59, 3)
Blood	phecode_160-4	Other deficiency anemia	3.02 (2.8, 3.18)	2.96 (2.77, 3.22)	3.26 (3, 3.56)	3.03 (2.82, 3.23)
Blood	phecode_161	Hemolytic anemias	2.66 (2.6, 2.87)	2.65 (2.58, 2.85)	2.88 (2.76, 3.2)	2.61 (0.96, 2.81)
Blood	phecode_161-1	Intrinsic (hereditary) hemolytic anemias	2.81 (2.71, 3.05)	2.81 (2.7, 3.05)	2.99 (2.85, 3.27)	2.75 (2.65, 3.88)
Blood	phecode_161-2	Extrinsic (acquired) hemolytic anemias	2.75 (2.64, 3)	2.73 (2.61, 2.97)	3.01 (2.94, 3.44)	2.71 (2.58, 2.94)
Blood	phecode_161-21	Autoimmune hemolytic anemias [AIHA]	2.81 (2.68, 2.98)	2.77 (2.64, 2.95)	3.03 (2.91, 3.4)	2.74 (2.63, 2.94)
Blood	phecode_162	Aplastic anemia	3.01 (2.83, 3.27)	2.97 (2.79, 3.22)	3.17 (0.52, 3.5)	2.95 (2.78, 3.19)
Blood	phecode_162-8	Pancytopenia	3.37 (3.05, 3.5)	3.4 (3.07, 3.55)	3.86 (3.33, 4.08)	3.4 (3.08, 3.57)
Blood	phecode_164	Anemia	2.83 (2.6, 2.98)	2.72 (2.51, 2.84)	2.86 (2.67, 3.04)	2.69 (2.52, 2.84)
Blood	phecode_164-1	Microcytic anemia	2.77 (2.54, 2.91)	2.7 (2.5, 2.84)	2.84 (2.58, 2.99)	2.68 (2.46, 2.83)
Blood	phecode_164-2	Macrocytic anemia	2.76 (2.6, 3)	2.73 (2.58, 2.98)	2.86 (2.71, 3.14)	2.76 (2.61, 3.01)
Blood	phecode_164-3	Acute posthemorrhagic anemia	3.28 (2.89, 3.94)	3.36 (3, 4.02)	3.54 (3.17, 4.36)	3.63 (3.16, 4.39)
Blood	phecode_164-6	Anemia secondary to chronic diseases and conditions	2.68 (2.56, 2.8)	2.67 (2.53, 2.76)	2.69 (2.59, 2.82)	2.66 (2.55, 2.76)
Blood	phecode_164-62	Anemia in neoplastic disease	3.01 (2.81, 3.32)	2.94 (2.74, 3.23)	3.11 (2.85, 3.42)	2.92 (2.72, 3.23)
Blood	phecode_165	Hemoglobinopathies	2.77 (2.54, 3.01)	2.79 (2.56, 3.06)	2.9 (2.64, 3.23)	1.83 (1.66, 1.92)
Blood	phecode_165-2	Thalassemia	2.68 (2.52, 2.88)	2.67 (2.53, 2.91)	2.7 (2.58, 2.97)	2.07 (1.84, 3)
Blood	phecode_165-25	Thalassemia minor	2.84 (2.64, 3.03)	2.87 (2.66, 3.09)	2.91 (2.71, 6.15)	2.3 (2.03, 3.38)
Blood	phecode_165-3	Hemoglobin C trait [Sickle-cell trait]	2.59 (2.46, 2.82)	2.59 (2.46, 2.83)	2.63 (2.48, 2.88)	1.59 (1.49, 1.67)
Blood	phecode_168	Coagulation defects, purpura and other hemorrhagic conditions	2.75 (2.58, 2.94)	2.75 (2.55, 2.87)	2.81 (2.63, 2.94)	2.75 (2.57, 2.87)
Blood	phecode_168-1	Hypo-coagulability	2.82 (2.66, 3.23)	2.76 (2.6, 3.11)	2.83 (2.68, 3.21)	2.8 (2.62, 3.15)
Blood	phecode_168-11	Hereditary hypo-coagulability	2.45 (2.33, 2.67)	2.48 (2.35, 2.71)	2.57 (2.42, 2.8)	2.5 (2.36, 2.7)
Blood	phecode_168-12	Hemorrhagic disorder due to intrinsic circulating anticoagulants	3.32 (3.04, 3.58)	3.31 (3.02, 3.59)	3.55 (3.24, 3.79)	3.33 (3.06, 3.61)
Blood	phecode_168-15	Acquired coagulation factor deficiency	3.63 (3.45, 4.43)	3.65 (3.46, 4.44)	3.9 (3.64, 5.06)	3.72 (3.54, 4.41)
Blood	phecode_168-18	Other nonthrombocytopenic purpura	3.01 (2.74, 3.62)	2.8 (2.57, 3.29)	2.93 (2.75, 3.51)	2.81 (2.67, 3.33)
Blood	phecode_168-19	Spontaneous ecchymoses	2.75 (2.63, 3.19)	2.79 (2.59, 3.16)	2.83 (2.61, 3.21)	2.85 (2.61, 3.21)
Blood	phecode_168-2	Hyper-coagulability	2.75 (0.03, 2.99)	0.59 (0, 2.99)	2.78 (2.55, 3.04)	2.75 (0.09, 3.01)
Blood	phecode_168-21	Primary hypercoagulable state [Primary thrombophilia]	0.49 (0.01, 2.96)	0.43 (0, 2.97)	2.86 (2.58, 3.03)	2.83 (0.16, 2.99)
Blood	phecode_168-211	Activated protein C resistance*	3.16 (2.76, 3.37)	3.15 (2.75, 3.36)	3.25 (2.83, 3.54)	3.19 (2.79, 3.41)
Blood	phecode_168-214	Antiphospholipid syndrome*	2.83 (2.65, 3)	2.84 (2.65, 3.02)	2.87 (2.67, 3.12)	2.84 (1.81, 3.01)
Blood	phecode_168-3	Hereditary deficiency of other clotting factors	2.68 (2.49, 2.88)	2.69 (0.04, 2.9)	2.79 (0.75, 3.03)	2.66 (0.02, 2.92)
Blood	phecode_168-4	Abnormal coagulation profile	2.76 (2.63, 2.99)	2.75 (2.61, 2.99)	2.82 (2.67, 3.05)	2.76 (2.63, 3)
Blood	phecode_169	Platelet defects	2.87 (2.75, 3.01)	2.79 (2.67, 2.94)	3.06 (2.9, 3.24)	2.78 (2.64, 2.92)
Blood	phecode_169-1	Thrombocytopenia	2.86 (2.75, 3)	2.8 (2.67, 2.95)	3.07 (2.9, 3.23)	2.79 (2.64, 2.93)
Blood	phecode_169-11	Immune thrombocytopenic purpura [ITP]	2.62 (2.5, 2.75)	2.6 (2.49, 2.72)	2.78 (2.67, 2.92)	2.55 (2.46, 2.69)
Blood	phecode_169-14	Secondary thrombocytopenia	3.21 (2.94, 3.46)	3.24 (2.92, 3.43)	3.55 (0.46, 3.85)	3.27 (2.97, 3.48)
Blood	phecode_170	Decreased white blood cell count	3.14 (2.95, 3.32)	3.1 (2.91, 3.28)	3.44 (3.22, 3.67)	3.07 (2.89, 3.25)
Blood	phecode_170-1	Neutropenia	3.13 (2.96, 3.32)	3.12 (2.92, 3.28)	3.47 (1.09, 3.65)	3.09 (2.89, 3.24)
Blood	phecode_170-13	Neutropenia due to infection	3.63 (3.27, 4.04)	3.62 (3.27, 4.03)	4.68 (4.28, 5.36)	3.61 (3.24, 4)
Blood	phecode_170-19	Neutropenia NOS	3.05 (2.84, 3.28)	3.28 (2.96, 3.45)	3.51 (3.11, 3.79)	3.09 (2.83, 3.29)
Blood	phecode_170-2	Lymphocytopenia	3.53 (3.08, 3.96)	3.58 (3.11, 3.97)	3.82 (3.35, 4.26)	3.56 (3.08, 3.97)
Blood	phecode_171	Increased white blood cell count	3.17 (2.7, 3.72)	3.18 (2.7, 3.76)	3.71 (2.96, 4.39)	3.26 (2.71, 3.81)
Blood	phecode_171-1	Lymphocytosis (symptomatic)	3.63 (3.18, 4.37)	3.61 (3.23, 4.47)	4.49 (3.88, 5.97)	3.75 (3.31, 4.59)
Blood	phecode_171-7	Eosinophilia	3.14 (2.95, 3.66)	3.18 (2.95, 3.64)	3.36 (3.14, 3.91)	3.16 (2.95, 3.64)
Blood	phecode_171-9	Elevated white blood cell count [Leukocytosis] NOS	3.46 (3.13, 3.81)	3.49 (3.18, 3.85)	3.91 (3.53, 4.42)	3.36 (2.98, 3.61)
Blood	phecode_172	Other disorders of white blood cells	3.15 (2.77, 4.07)	3.18 (2.73, 4.01)	3.6 (2.97, 4.64)	3.17 (2.71, 3.94)
Blood	phecode_172-2	Genetic anomalies of leukocytes	3.44 (2.9, 3.93)	3.49 (2.94, 4.04)	3.76 (3.2, 4.41)	3.21 (2.77, 3.69)
Blood	phecode_174	Diseases of spleen	2.81 (2.72, 2.97)	2.82 (2.73, 2.96)	2.99 (2.88, 3.15)	2.81 (2.72, 2.93)
Blood	phecode_174-1	Hyposplenism*	2.74 (0.06, 2.91)	0.09 (0, 2.91)	2.83 (2.64, 3.06)	2.76 (2.59, 2.93)
Blood	phecode_174-2	Splenomegaly	2.89 (2.74, 3.12)	2.9 (2.74, 3.12)	3.11 (2.95, 3.37)	2.84 (0.46, 3.07)
Blood	phecode_174-6	Cyst of spleen*	4.07 (3.3, 5.18)	4.29 (3.43, 5.52)	4.6 (3.59, 6.16)	4.34 (3.53, 5.62)
Blood	phecode_174-7	Infarction of spleen*	3.33 (3.01, 3.82)	3.33 (3.02, 3.77)	3.77 (0.78, 4.3)	3.32 (3.01, 3.81)
Blood	phecode_175	Polycythemias	2.79 (2.6, 2.99)	2.8 (2.61, 3)	2.84 (2.65, 3.04)	2.76 (2.59, 2.98)
Blood	phecode_175-2	Secondary polycythemia	2.76 (2.61, 2.97)	2.77 (0.39, 2.98)	2.82 (2.64, 3.01)	2.76 (2.59, 2.94)
Blood	phecode_176	Other diseases of blood and blood-forming organs	2.88 (2.66, 3.14)	2.87 (2.64, 3.11)	3.03 (2.75, 3.23)	2.81 (2.62, 3.05)
Blood	phecode_177	Abnormality of the lymph nodes	2.85 (2.69, 3.21)	2.93 (2.74, 3.21)	3.01 (2.82, 3.38)	2.88 (2.67, 3.16)
Blood	phecode_177-1	Lymphadenitis	3.35 (2.93, 4.33)	3.48 (2.93, 4.3)	3.51 (3.03, 4.34)	3.35 (2.87, 4.24)
Blood	phecode_177-13	Acute lymphadenitis	3.64 (3.03, 4.42)	3.79 (3.02, 4.73)	3.87 (3.16, 4.81)	3.65 (2.93, 4.57)
Blood	phecode_177-2	Enlargement of lymph nodes [Lymphadenopathy]	2.98 (2.68, 3.38)	3.04 (2.72, 3.39)	3.14 (2.78, 3.56)	2.95 (2.64, 3.25)
Blood	phecode_177-3	Lymphangitis	3.55 (3.21, 4.24)	3.61 (3.27, 4.29)	3.91 (3.5, 4.83)	3.59 (3.22, 4.27)
Blood	phecode_177-4	Lymphedema	2.71 (2.57, 2.93)	2.73 (2.61, 2.97)	2.79 (2.62, 3.01)	2.78 (2.58, 2.98)
Blood	phecode_179	Immunodeficiencies	2.8 (2.64, 2.96)	2.81 (2.65, 2.99)	2.96 (2.8, 3.19)	2.8 (2.65, 2.97)
Blood	phecode_179-1	Hypogammaglobulinemia NOS	2.79 (2.63, 2.94)	2.78 (2.63, 2.94)	2.93 (2.75, 3.18)	2.77 (2.62, 2.91)
Blood	phecode_179-9	Immunodeficiency NOS	2.83 (2.67, 3)	2.84 (2.7, 3.01)	2.96 (2.78, 3.12)	2.86 (2.7, 3.01)
Blood	phecode_180	Other disorders involving the immune mechanism	2.84 (2.72, 3)	2.84 (2.67, 2.98)	3.07 (2.87, 3.3)	2.82 (2.66, 2.97)
Blood	phecode_180-3	Paraproteinemias	3.01 (2.82, 3.3)	2.85 (2.65, 3.02)	3.17 (2.92, 3.46)	2.84 (2.66, 3.01)
Blood	phecode_180-31	Monoclonal gammopathy	3.06 (2.84, 3.3)	2.87 (2.63, 3.04)	3.13 (2.86, 3.36)	2.87 (2.65, 3.03)
Blood	phecode_180-33	Macroglobulinemia [Waldenstrom macroglobulinemia]	2.85 (2.66, 9.14)	2.79 (2.61, 2.99)	3.43 (3.15, 3.81)	2.73 (2.53, 2.93)
Blood	phecode_181	Autoimmune disease	2.18 (2.12, 2.26)	2.16 (2.1, 2.24)	2.2 (2.14, 2.29)	2.13 (2.07, 2.2)
Endo	phecode_200	Disorders of thyroid gland	2.5 (2.44, 2.66)	2.46 (2.41, 2.6)	2.52 (2.47, 2.67)	2.45 (2.39, 2.58)
Endo	phecode_200-1	Hypothyroidism	2.58 (2.49, 2.64)	2.58 (2.49, 2.66)	2.62 (2.53, 2.7)	2.58 (2.49, 2.66)
Endo	phecode_200-12	Hypothyroidism due to drugs or iatrogenic causes	3.52 (3.19, 3.63)	3.57 (3.2, 3.68)	3.66 (0.7, 3.93)	3.61 (3.26, 3.77)
Endo	phecode_200-13	Postprocedural hypothyroidism	2.69 (2.59, 2.8)	2.69 (2.59, 2.84)	2.75 (2.63, 4.52)	2.69 (2.58, 2.82)
Endo	phecode_200-14	Hypothyroidism, not specified as secondary	2.57 (2.48, 2.62)	2.55 (2.48, 2.63)	2.57 (2.51, 2.67)	2.55 (2.48, 2.63)
Endo	phecode_200-2	Goiter	2.64 (2.35, 2.85)	2.65 (2.34, 2.87)	2.69 (2.41, 2.93)	2.59 (2.29, 2.8)
Endo	phecode_200-21	Diffuse goiter	2.75 (2.6, 2.91)	2.75 (2.62, 2.9)	2.81 (2.68, 2.95)	2.73 (2.61, 2.87)
Endo	phecode_200-22	Uninodular goiter [single thyroid nodule]	2.8 (2.47, 3.27)	2.9 (2.5, 3.41)	2.97 (2.53, 3.54)	2.84 (2.46, 3.36)
Endo	phecode_200-23	Multinodular goiter	2.82 (2.66, 3.45)	2.78 (2.61, 3.46)	2.93 (2.72, 3.63)	2.66 (2.49, 3.27)
Endo	phecode_200-3	Thyrotoxicosis [hyperthyroidism]	2.49 (2.42, 2.72)	2.46 (2.37, 2.65)	2.5 (2.43, 2.7)	2.41 (2.32, 2.59)
Endo	phecode_200-31	Graves' disease [Toxic diffuse goiter]	2.76 (2.64, 2.97)	2.76 (2.64, 2.9)	2.8 (2.67, 2.96)	2.74 (2.64, 2.87)
Endo	phecode_200-4	Thyroiditis	2.75 (2.53, 2.99)	2.83 (2.62, 3.06)	2.89 (2.69, 3.13)	2.82 (2.61, 3.07)
Endo	phecode_200-41	Hashimoto thyroiditis [Chronic lymphocytic thyroiditis]	2.75 (2.54, 2.95)	2.81 (2.61, 2.99)	2.84 (2.66, 3.03)	2.8 (2.6, 3)
Endo	phecode_200-7	Iodine-deficiency related thyroid disorders*	2.85 (2.52, 3.16)	2.88 (2.55, 3.2)	2.93 (2.63, 3.24)	2.86 (2.58, 3.21)
Endo	phecode_200-9	Abnormal thyroid function studies	2.88 (2.72, 3.4)	3.15 (2.81, 3.58)	3.17 (2.87, 3.6)	3.15 (2.83, 3.57)
Endo	phecode_202	Diabetes mellitus	2.58 (2.45, 2.74)	2.55 (2.43, 2.7)	2.58 (2.47, 2.75)	2.21 (2.14, 2.36)
Endo	phecode_202-1	Type 1 diabetes	2.36 (2.22, 2.44)	2.36 (2.22, 2.44)	2.21 (2.09, 2.28)	2.17 (2.06, 2.24)
Endo	phecode_202-2	Type 2 diabetes	2.57 (2.44, 2.71)	2.56 (2.43, 2.69)	2.57 (2.46, 2.72)	2.21 (2.13, 2.34)
Endo	phecode_202-3	Secondary diabetes	3.48 (3.17, 4.46)	3.58 (3.15, 4.55)	4.11 (3.65, 5.54)	3.73 (3.34, 4.76)
Endo	phecode_202-32	Drug or chemical induced diabetes mellitus*	3.63 (3.27, 4.61)	3.66 (3.24, 4.65)	4.22 (3.66, 5.53)	3.78 (3.37, 4.8)
Endo	phecode_202-4	Other specified diabetes*	2.55 (2.44, 2.68)	2.56 (2.44, 2.68)	2.28 (2.19, 2.33)	2.16 (2.08, 2.22)
Endo	phecode_203	Metabolic syndrome [Dysmetabolic syndrome X]	3.44 (3.1, 4.08)	3.44 (3.09, 4.05)	3.76 (3.35, 4.28)	3.58 (3.22, 4.07)
Endo	phecode_204	Elevated blood glucose level	2.76 (2.58, 2.93)	2.7 (2.55, 2.87)	2.73 (2.58, 2.9)	2.45 (2.34, 2.6)
Endo	phecode_204-1	Impaired fasting glucose	2.84 (2.56, 3.15)	2.88 (2.59, 3.16)	2.9 (2.63, 3.15)	2.57 (2.38, 2.81)
Endo	phecode_204-2	Impaired glucose tolerance (oral)	2.83 (2.57, 2.99)	2.79 (2.56, 2.96)	2.82 (2.59, 2.99)	2.57 (2.37, 2.7)
Endo	phecode_204-4	Prediabetes*	4.22 (3.57, 4.91)	4.42 (3.67, 5.1)	4.46 (3.82, 5.15)	4.22 (3.57, 4.86)
Endo	phecode_205	Hypoglycemia	2.5 (2.31, 2.68)	2.48 (2.3, 2.67)	2.42 (2.28, 2.54)	2.39 (2.25, 2.49)
Endo	phecode_205-3	Drug-induced hypoglycemia*	2.86 (2.7, 3.1)	2.86 (2.71, 3.12)	2.89 (2.65, 3.1)	2.88 (2.67, 3.12)
Endo	phecode_206	Disorders of pancreatic internal secretion (excl. DM)	5.11 (4.12, 6.26)	5.41 (4.34, 6.59)	5.85 (4.77, 7.16)	5.51 (4.39, 6.58)
Endo	phecode_208	Disorders of parathyroid gland	2.74 (2.53, 2.81)	2.7 (2.53, 2.78)	2.92 (2.7, 3.08)	2.73 (2.53, 2.81)
Endo	phecode_208-1	Hypoparathyroidism	2.96 (2.71, 3.17)	2.99 (2.71, 3.25)	3.28 (2.98, 3.66)	2.98 (2.75, 3.26)
Endo	phecode_208-2	Hyperparathyroidism	2.75 (2.55, 2.85)	2.71 (2.54, 2.83)	2.94 (1.97, 3.13)	2.74 (2.55, 2.87)
Endo	phecode_208-21	Primary hyperparathyroidism	2.98 (2.82, 3.27)	2.98 (2.76, 3.22)	3.31 (3.02, 3.59)	2.99 (2.77, 3.25)
Endo	phecode_208-22	Secondary hyperparathyroidism	2.73 (2.6, 2.9)	2.73 (2.61, 2.91)	3.01 (2.89, 3.24)	2.76 (0.09, 2.94)
Endo	phecode_209	Disorders of the pituitary gland and its hypothalamic control	2.77 (2.59, 2.86)	2.75 (2.58, 2.85)	2.78 (2.6, 2.94)	2.76 (2.58, 2.86)
Endo	phecode_209-1	Pituitary hyperfunction	2.73 (2.63, 2.86)	2.7 (2.6, 2.86)	2.78 (2.68, 2.94)	2.72 (2.61, 2.87)
Endo	phecode_209-12	Syndrome of inappropriate secretion of antidiuretic hormone	3.48 (3.29, 3.88)	3.39 (3.19, 3.77)	3.65 (3.46, 4.1)	3.37 (3.16, 3.72)
Endo	phecode_209-13	Hyperprolactinemia*	2.7 (2.58, 2.85)	2.68 (2.57, 2.83)	2.77 (2.64, 2.96)	2.68 (0.13, 2.84)
Endo	phecode_209-2	Hypopituitarism	2.51 (2.35, 2.61)	0.31 (0.01, 2.46)	2.51 (2.36, 2.62)	2.49 (0.09, 2.6)
Endo	phecode_209-21	Diabetes insipidus	2.46 (0.43, 2.64)	2.42 (0.13, 2.61)	2.53 (0.33, 2.7)	2.45 (0.17, 2.64)
Endo	phecode_209-22	Hypopituitarism NOS	2.49 (0.51, 2.6)	0.15 (0.01, 2.51)	2.49 (2.36, 2.61)	2.48 (0.01, 2.59)
Endo	phecode_209-23	Iatrogenic hypopituitarism*	2.55 (2.43, 2.73)	2.55 (2.43, 2.73)	2.6 (2.44, 4.93)	2.53 (2.43, 2.73)
Endo	phecode_210	Cushing's syndrome	2.46 (2.28, 2.53)	2.46 (2.27, 2.53)	2.5 (2.3, 2.59)	2.44 (2.25, 2.52)
Endo	phecode_211	Disorders of adrenal glands	2.66 (2.53, 2.8)	2.65 (2.53, 2.79)	2.74 (0.47, 2.85)	2.65 (2.53, 2.77)
Endo	phecode_211-1	Hyperaldosteronism	2.99 (2.65, 3.42)	3.01 (2.67, 3.47)	3.48 (0.52, 4.07)	2.71 (2.41, 2.89)
Endo	phecode_211-2	Adrenocortical insufficiency	2.62 (2.48, 2.75)	2.61 (2.48, 2.75)	2.63 (0.73, 2.81)	2.62 (2.48, 2.76)
Endo	phecode_211-21	Primary adrenocortical insufficiency	2.58 (2.46, 2.71)	2.55 (0.01, 2.71)	2.64 (2.49, 2.76)	2.59 (2.46, 2.72)
Endo	phecode_211-22	Drug-induced adrenocortical insufficiency*	3.22 (3, 3.5)	3.2 (3.01, 3.5)	3.29 (1.07, 3.72)	3.21 (3, 3.52)
Endo	phecode_214	Ovarian dysfunction	3.71 (3.14, 4.29)	3.69 (3.15, 4.35)	3.8 (3.25, 4.46)	3.76 (3.2, 4.39)
Endo	phecode_214-1	Primary ovarian failure	3.78 (3.2, 4.38)	3.75 (3.25, 4.49)	3.95 (3.35, 4.63)	3.89 (3.3, 4.54)
Endo	phecode_214-11	Premature menopause	3.9 (3.24, 4.5)	4.06 (3.4, 4.88)	4.12 (3.5, 5.03)	4.13 (3.45, 4.94)
Endo	phecode_215	Testicular dysfunction	2.81 (2.61, 3.01)	2.81 (2.62, 3.01)	2.93 (2.72, 3.14)	2.82 (2.62, 3.04)
Endo	phecode_215-1	Testicular hypofunction	2.81 (2.63, 3)	2.82 (2.63, 2.99)	2.89 (1.02, 3.1)	2.85 (2.62, 3.01)
Endo	phecode_229	Other endocrine disorders	3.35 (3.09, 3.79)	3.33 (3.09, 3.79)	3.35 (3.09, 3.81)	3.36 (3.09, 3.82)
Metab	phecode_230	Malnutrition and underweight	2.81 (2.57, 3.19)	2.69 (2.46, 3.02)	2.74 (2.52, 3.11)	2.62 (2.42, 2.94)
Metab	phecode_230-1	Protein-calorie malnutrition	2.95 (2.82, 3.21)	2.94 (2.8, 3.19)	3.12 (2.97, 3.42)	2.85 (2.7, 3.1)
Metab	phecode_230-2	Abnormal loss of weight and underweight	2.81 (2.62, 3.11)	2.65 (2.49, 2.92)	2.72 (2.53, 3)	2.6 (2.44, 2.84)
Metab	phecode_230-21	Abnormal weight loss	2.8 (2.56, 3.17)	2.65 (2.43, 2.97)	2.68 (2.47, 3.03)	2.56 (2.39, 2.88)
Metab	phecode_230-22	Underweight	3.49 (3.13, 3.71)	3.5 (3.14, 4.03)	3.64 (3.24, 4.06)	3.27 (2.95, 3.71)
Metab	phecode_230-3	Anorexia	2.79 (2.56, 2.95)	2.73 (2.48, 2.87)	2.78 (2.6, 2.99)	2.68 (2.5, 2.86)
Metab	phecode_230-4	Cachexia	3.25 (2.93, 3.53)	3.2 (2.88, 3.44)	3.36 (3.01, 3.68)	3.12 (2.81, 3.28)
Metab	phecode_230-5	Early satiety	3.95 (3.68, 5.01)	4.35 (3.96, 5.75)	4.41 (4.09, 5.81)	4.28 (3.88, 5.59)
Metab	phecode_232	Vitamin deficiencies	2.64 (2.53, 2.79)	2.65 (2.53, 2.8)	2.73 (2.62, 2.86)	2.49 (2.39, 2.65)
Metab	phecode_232-1	Vitamin A deficiency	4.72 (3.92, 6.08)	5.01 (4.22, 6.57)	5.18 (4.45, 6.67)	4.94 (4.17, 6.51)
Metab	phecode_232-2	Vitamin B group deficiency	2.6 (2.48, 2.8)	2.57 (2.45, 2.76)	2.69 (2.55, 2.85)	2.52 (2.4, 2.69)
Metab	phecode_232-27	Vitamin B12 deficiency	2.66 (2.54, 2.85)	2.66 (2.55, 2.84)	2.73 (2.6, 2.94)	2.64 (2.52, 2.84)
Metab	phecode_232-29	Folate deficiency [Vitamin B9]	2.97 (2.78, 3.26)	2.93 (2.78, 3.18)	3.23 (2.99, 3.58)	2.9 (2.75, 3.16)
Metab	phecode_232-4	Vitamin D deficiency	2.67 (2.55, 2.82)	2.68 (2.57, 2.84)	2.76 (2.64, 2.9)	2.44 (2.34, 2.62)
Metab	phecode_234	Other nutritional deficiencies	4.03 (3.53, 4.9)	4.1 (3.69, 4.94)	4.22 (3.94, 5.02)	4.49 (4, 5.49)
Metab	phecode_236	Overweight and obesity	2.61 (2.5, 2.76)	2.63 (2.53, 2.8)	2.76 (2.63, 2.95)	2.57 (2.45, 2.72)
Metab	phecode_236-1	Obesity	2.61 (2.5, 2.76)	2.62 (2.53, 2.8)	2.76 (2.63, 2.95)	2.56 (2.45, 2.72)
Metab	phecode_236-11	Morbid obesity	2.86 (2.69, 3.04)	2.83 (2.69, 3.04)	3 (2.82, 3.2)	2.83 (2.67, 3)
Metab	phecode_236-2	Localized adiposity	2.65 (2.54, 2.93)	2.66 (2.54, 2.92)	3.18 (2.98, 3.43)	3.21 (2.98, 3.45)
Metab	phecode_237	Abnormal weight gain	2.75 (2.51, 2.84)	2.76 (2.52, 2.93)	2.83 (2.57, 3.01)	2.78 (2.54, 2.98)
Metab	phecode_239	Hyperlipidemia	2.46 (2.31, 2.54)	2.26 (2.14, 2.34)	2.3 (2.17, 2.36)	2.3 (2.19, 2.38)
Metab	phecode_239-1	Hypercholesterolemia	2.51 (2.37, 2.62)	2.3 (2.19, 2.4)	2.33 (2.22, 2.4)	2.33 (2.23, 2.42)
Metab	phecode_239-11	Pure hypercholesterolemia	2.53 (2.4, 2.64)	2.32 (2.21, 2.42)	2.34 (2.25, 2.42)	2.34 (2.25, 2.43)
Metab	phecode_239-12	Familial hypercholesterolemia*	3.13 (2.92, 3.43)	3.28 (2.97, 3.6)	3.31 (2.99, 3.61)	3.24 (2.9, 3.5)
Metab	phecode_239-2	Hyperglyceridemia	2.63 (2.44, 2.86)	2.71 (2.53, 2.91)	2.76 (2.57, 2.97)	2.67 (2.45, 2.9)
Metab	phecode_239-21	Pure hyperglyceridemia	3.64 (3.29, 3.96)	3.94 (3.54, 4.25)	4.22 (3.86, 4.65)	4.02 (3.33, 4.38)
Metab	phecode_239-3	Mixed hyperlipidemia	2.28 (2.17, 2.4)	2.36 (2.25, 2.53)	2.41 (2.28, 2.56)	2.3 (2.2, 2.48)
Metab	phecode_240	Disorders of amino-acid transport and metabolism	3.09 (2.87, 3.46)	3.09 (2.88, 3.45)	3.28 (2.97, 3.64)	3.28 (3, 3.66)
Metab	phecode_241	Disorders of carbohydrate metabolism	3.13 (2.67, 3.45)	3.22 (2.77, 3.5)	3.28 (2.82, 3.6)	3.17 (2.74, 3.42)
Metab	phecode_242	Lipid storage disorders	3.49 (2.92, 4.34)	3.63 (2.94, 4.55)	3.85 (3.26, 5.08)	3.99 (3.1, 5.16)
Metab	phecode_244	Disorders of lipoprotein metabolism and other lipidemias	2.67 (2.55, 2.9)	2.7 (2.55, 2.93)	2.87 (2.71, 3.06)	2.83 (2.66, 3.02)
Metab	phecode_244-4	Lipodystrophy, not elsewhere classified	2.73 (2.6, 2.9)	2.73 (2.6, 2.9)	2.94 (2.84, 3.08)	3 (2.85, 3.13)
Metab	phecode_247	Disorders of mineral metabolism and mineral deficiencies	2.83 (2.62, 3.05)	2.77 (2.56, 2.96)	2.93 (2.66, 3.16)	2.75 (2.52, 2.97)
Metab	phecode_247-3	Disorder of phosphorus metabolism	3.07 (2.75, 3.51)	3.01 (2.71, 3.43)	3.36 (2.98, 3.84)	3.13 (2.81, 3.48)
Metab	phecode_247-4	Disorders of magnesium metabolism	2.94 (2.75, 3.11)	2.91 (2.73, 3.09)	3.19 (2.95, 3.27)	2.96 (2.78, 3.07)
Metab	phecode_247-42	Hypomagnesemia*	3.05 (2.86, 3.23)	3.04 (2.84, 3.23)	3.26 (3.05, 3.49)	3.15 (2.95, 3.33)
Metab	phecode_247-5	Disorders of calcium metabolism	2.9 (2.78, 3.2)	2.87 (2.72, 3.11)	3.1 (2.94, 3.44)	2.87 (2.73, 3.12)
Metab	phecode_247-51	Hypocalcemia	3.06 (2.78, 3.75)	3.12 (2.79, 3.78)	3.28 (2.94, 3.85)	3.13 (2.8, 3.74)
Metab	phecode_247-52	Hypercalcemia	3.08 (2.76, 3.28)	3.08 (2.77, 3.29)	3.37 (2.99, 3.65)	3.11 (2.8, 3.34)
Metab	phecode_247-7	Disorders of iron metabolism	2.76 (2.56, 2.94)	2.72 (2.53, 2.87)	2.82 (2.57, 3)	2.69 (2.45, 2.85)
Metab	phecode_247-71	Hemochromatosis	2.94 (2.7, 3.33)	3.01 (2.78, 3.39)	3.08 (2.83, 3.46)	2.98 (2.74, 3.34)
Metab	phecode_247-711	Hereditary hemochromatosis	3.78 (3.38, 4.37)	3.91 (3.61, 4.51)	4.09 (3.78, 4.66)	3.84 (3.53, 4.42)
Metab	phecode_247-72	Iron deficiency	2.76 (2.55, 2.94)	2.72 (2.52, 2.88)	2.85 (2.58, 3.02)	2.67 (2.46, 2.86)
Metab	phecode_248	Disorders of plasma-protein metabolism, NEC	3.13 (2.81, 3.35)	3.06 (2.78, 3.27)	3.32 (3.02, 3.63)	3.06 (2.78, 3.3)
Metab	phecode_248-1	Alpha-1-antitrypsin deficiency	3.53 (3, 4.36)	3.78 (3.11, 4.48)	3.49 (3, 4.11)	3.88 (3.24, 4.63)
Metab	phecode_249	Amyloidosis	3.3 (2.85, 3.84)	2.99 (2.6, 3.46)	3.32 (2.83, 3.87)	3.04 (2.6, 3.48)
Metab	phecode_249-1	Cerebral amyloid angiopathy*	4.45 (3.76, 6.47)	3.59 (3.07, 4.97)	3.85 (3.32, 5.51)	3.63 (3.07, 4.99)
Metab	phecode_251	Disorders of bilirubin excretion	2.56 (2.37, 2.73)	2.55 (2.31, 2.69)	2.56 (2.31, 2.7)	2.46 (2.23, 2.59)
Metab	phecode_251-1	Gilbert syndrome*	2.57 (2.38, 2.76)	2.53 (2.29, 2.72)	2.55 (2.29, 2.73)	2.45 (2.21, 2.61)
Metab	phecode_252	Other and unspecified disorders of metabolism	3.03 (2.84, 3.39)	3.03 (2.82, 3.39)	3.22 (2.98, 3.62)	3.16 (2.98, 3.63)
Metab	phecode_256	Disorders of fluid, electrolyte and acid-base balance	2.87 (2.7, 3.12)	2.73 (2.58, 2.97)	2.95 (2.8, 3.16)	2.77 (2.64, 2.96)
Metab	phecode_256-1	Hyperosmolality and/or hypernatremia	3.02 (2.65, 3.47)	2.97 (2.61, 3.4)	3.18 (2.83, 3.63)	3.02 (2.67, 3.43)
Metab	phecode_256-2	Hyposmolality and/or hyponatremia	2.93 (2.76, 3.23)	2.77 (2.58, 3.02)	3 (2.78, 3.27)	2.81 (2.6, 3.05)
Metab	phecode_256-3	Mixed disorder of acid-base balance	2.83 (2.62, 2.98)	2.79 (2.58, 2.94)	2.96 (2.7, 3.11)	2.8 (2.6, 2.92)
Metab	phecode_256-31	Acidosis	2.84 (2.58, 2.95)	2.79 (2.54, 2.91)	2.91 (0.63, 3.08)	2.8 (2.56, 2.96)
Metab	phecode_256-32	Alkalosis	3.15 (2.94, 3.5)	3.13 (2.9, 3.45)	3.5 (3.2, 3.97)	3.16 (2.94, 3.45)
Metab	phecode_256-4	Hyperkalemia [Hyperpotassemia]	2.66 (2.5, 2.9)	2.6 (2.45, 2.84)	2.78 (2.59, 2.94)	2.69 (2.49, 2.82)
Metab	phecode_256-5	Hypokalemia [Hypopotassemia]	2.96 (2.68, 3.17)	2.88 (2.6, 3.06)	3.15 (2.84, 3.34)	2.91 (2.64, 3.06)
Metab	phecode_256-6	Fluid overload	2.8 (2.66, 2.97)	2.76 (2.61, 2.9)	2.97 (2.76, 3.1)	2.78 (2.63, 2.92)
Metab	phecode_256-7	Volume depletion	2.85 (2.66, 2.99)	2.72 (2.56, 2.86)	2.92 (2.74, 3.04)	2.78 (2.61, 2.87)
Metab	phecode_256-71	Dehydration	2.97 (2.71, 3.27)	2.92 (2.68, 3.24)	3.08 (2.82, 3.43)	3.02 (2.75, 3.3)
Metab	phecode_257	Polydipsia	2.87 (2.64, 3.04)	2.85 (2.69, 3.15)	2.87 (2.69, 3.14)	2.85 (2.67, 3.06)
Mental	phecode_280	Substance related disorders	2.75 (2.52, 2.91)	2.74 (2.49, 2.86)	2.81 (2.58, 2.94)	2.66 (2.46, 2.78)
Mental	phecode_280-1	Alcohol use disorders	2.75 (2.51, 2.87)	2.73 (2.48, 2.85)	2.82 (2.57, 2.92)	2.67 (2.45, 2.77)
Mental	phecode_280-11	Alcohol abuse	2.8 (2.59, 2.9)	2.78 (2.58, 2.92)	2.85 (2.64, 3)	2.58 (2.44, 2.69)
Mental	phecode_280-12	Alcohol dependence	2.63 (2.48, 2.81)	2.63 (2.45, 2.83)	2.67 (2.49, 2.87)	2.57 (2.4, 2.74)
Mental	phecode_280-13	Alcoholic liver disease	2.63 (2.48, 2.72)	2.61 (2.46, 2.7)	2.65 (2.5, 2.77)	2.54 (0.99, 2.62)
Mental	phecode_280-14	Alcoholic pancreatitis	2.61 (2.48, 2.87)	2.56 (2.44, 2.8)	2.69 (2.56, 2.94)	2.52 (2.39, 2.71)
Mental	phecode_280-2	Opioid related disorders	2.74 (2.58, 2.89)	2.75 (2.54, 2.88)	2.77 (2.58, 2.9)	2.83 (2.63, 2.96)
Mental	phecode_280-22	Opioid dependence	2.84 (2.66, 2.95)	2.81 (2.64, 2.95)	2.84 (2.66, 2.96)	2.91 (2.73, 3.05)
Mental	phecode_280-3	Cannabis related disorders	2.82 (2.63, 3.09)	2.75 (2.53, 2.99)	2.78 (2.56, 3.02)	2.29 (2.14, 2.48)
Mental	phecode_280-31	Cannabis abuse	2.89 (2.67, 3.14)	2.84 (2.59, 3.06)	2.88 (2.63, 7.22)	2.37 (2.2, 2.55)
Mental	phecode_280-4	Sedative, hypnotic, or anxiolytic related disorders	2.92 (2.72, 3.24)	3.02 (2.81, 3.34)	3.06 (2.86, 3.4)	2.98 (2.8, 3.32)
Mental	phecode_280-42	Sedative, hypnotic or anxiolytic-related dependence	2.95 (2.73, 3.27)	3.04 (2.83, 3.37)	3.09 (0.62, 3.44)	3.03 (2.84, 3.37)
Mental	phecode_280-8	Other psychoactive substance related disorders	2.61 (2.5, 2.86)	2.6 (2.48, 2.86)	2.63 (2.52, 2.89)	2.58 (2.47, 2.86)
Mental	phecode_280-81	Other psychoactive substance abuse	2.72 (2.55, 2.78)	2.66 (2.49, 2.74)	2.71 (2.53, 2.79)	2.6 (2.47, 2.73)
Mental	phecode_280-82	Other psychoactive substance dependence	2.6 (2.53, 2.92)	2.62 (2.52, 2.93)	2.65 (0.29, 2.96)	2.63 (2.52, 2.93)
Mental	phecode_281	Substance abuse, dependence, and withdrawl	2.7 (2.55, 2.79)	2.62 (2.49, 2.72)	2.7 (2.56, 2.79)	2.09 (2, 2.91)
Mental	phecode_281-1	Substance abuse	2.79 (2.59, 2.89)	2.77 (2.58, 2.91)	2.84 (2.64, 2.99)	2.56 (2.43, 2.67)
Mental	phecode_281-2	Substance dependence	2.72 (2.59, 2.83)	2.68 (2.55, 2.78)	2.76 (2.62, 2.86)	2.03 (1.95, 2.12)
Mental	phecode_281-21	Substance withdrawal	2.74 (2.57, 7.72)	2.76 (2.58, 2.87)	2.8 (1.04, 2.94)	2.75 (2.58, 2.88)
Mental	phecode_282-1	Current tobacco use and nicotine dependence	2.49 (2.36, 2.58)	2.44 (2.32, 2.54)	2.49 (2.36, 2.61)	1.9 (1.81, 1.96)
Mental	phecode_283	Other behavioral problems	2.7 (2.51, 2.86)	2.71 (2.52, 2.87)	2.76 (2.59, 2.94)	2.7 (2.52, 2.87)
Mental	phecode_283-3	High risk sexual behavior	2.9 (2.74, 3.38)	2.99 (2.72, 3.47)	2.99 (2.75, 3.48)	2.99 (2.72, 3.49)
Mental	phecode_283-4	Patient's noncompliance with medical treatment and regimen	2.71 (2.56, 2.85)	2.71 (2.56, 2.85)	2.77 (2.63, 2.9)	2.7 (2.57, 2.83)
Mental	phecode_283-8	Other problems related to lifestyle	2.66 (2.5, 2.86)	2.68 (2.51, 2.86)	2.74 (2.58, 2.94)	2.67 (2.5, 2.86)
Mental	phecode_284	Suicide ideation and attempt or self harm	2.48 (0.54, 2.66)	2.45 (2.38, 2.63)	2.46 (2.38, 2.63)	2.45 (2.38, 2.63)
Mental	phecode_284-1	Suicidal ideations	2.41 (2.34, 2.59)	2.38 (2.31, 2.56)	2.38 (2.31, 2.55)	2.38 (2.31, 2.55)
Mental	phecode_284-2	Suicide and self-inflicted harm	2.58 (2.48, 2.73)	2.59 (2.48, 2.73)	2.59 (2.5, 2.74)	2.59 (2.49, 2.74)
Mental	phecode_284-29	Intentional self-harm*	2.59 (2.48, 2.74)	2.59 (2.48, 2.74)	2.61 (2.5, 2.75)	2.6 (2.49, 2.74)
Mental	phecode_286	Mood [affective] disorders	2.56 (2.43, 2.65)	2.53 (2.42, 2.63)	2.5 (2.4, 2.62)	2.48 (2.37, 2.58)
Mental	phecode_286-1	Bipolar disorder	2.26 (2.18, 2.39)	2.27 (2.19, 2.4)	2.27 (2.2, 2.41)	2.25 (2.18, 2.38)
Mental	phecode_286-2	Major depressive disorder	2.55 (2.42, 2.67)	2.52 (2.4, 2.65)	2.48 (2.39, 2.64)	2.45 (2.36, 2.6)
Mental	phecode_286-21	Major depressive disorder, recurrent	2.47 (2.35, 2.62)	2.46 (2.35, 2.62)	2.47 (2.36, 2.62)	2.43 (2.33, 2.59)
Mental	phecode_286-3	Premenstrual dysphoric disorder	2.94 (2.86, 3.11)	2.06 (2, 2.2)	2.08 (2.01, 2.21)	2.06 (2, 2.19)
Mental	phecode_286-4	Dysthymic disorder	2.45 (2.34, 2.56)	2.42 (2.33, 2.56)	2.41 (2.33, 2.55)	2.39 (2.31, 2.54)
Mental	phecode_287	Psychotic disorder	2.35 (2.23, 2.52)	2.35 (2.24, 2.53)	2.36 (2.25, 2.54)	2.34 (2.23, 2.52)
Mental	phecode_287-1	Schizophrenia	2.35 (2.23, 2.5)	2.35 (2.22, 2.5)	2.35 (2.23, 2.5)	2.32 (0.11, 2.47)
Mental	phecode_287-2	Schizoaffective disorder	2.4 (2.28, 5.64)	2.38 (2.28, 2.54)	2.39 (2.28, 2.54)	2.35 (2.24, 2.51)
Mental	phecode_287-4	Delusional disorders	2.43 (2.33, 2.54)	2.44 (2.34, 2.56)	2.45 (2.35, 2.57)	2.43 (2.34, 2.56)
Mental	phecode_287-5	Drug-induced psychotic disorder	2.65 (2.5, 2.78)	2.66 (2.49, 2.76)	2.7 (2.51, 2.8)	2.65 (2.5, 2.77)
Mental	phecode_288	Anxiety disorders	2.44 (2.35, 2.56)	2.4 (2.31, 2.51)	2.39 (2.31, 2.51)	2.4 (2.31, 2.5)
Mental	phecode_288-2	Panic disorder [episodic paroxysmal anxiety]	2.61 (2.45, 2.79)	2.64 (2.48, 2.83)	2.62 (2.47, 2.79)	2.64 (2.48, 2.81)
Mental	phecode_288-3	Generalized anxiety disorder	2.62 (2.46, 2.77)	2.61 (2.45, 2.78)	2.63 (2.46, 2.79)	2.64 (2.47, 2.79)
Mental	phecode_288-4	Phobic disorders	2.61 (2.45, 2.79)	2.62 (2.47, 2.86)	2.64 (2.46, 2.85)	2.59 (2.43, 2.8)
Mental	phecode_288-41	Agoraphobia	2.81 (2.66, 3.05)	2.77 (2.61, 3.01)	2.76 (2.61, 2.97)	2.67 (2.54, 2.88)
Mental	phecode_289	Obsessive-compulsive disorder	2.39 (2.32, 2.51)	2.36 (2.29, 2.49)	2.36 (2.29, 2.49)	2.34 (2.27, 2.48)
Mental	phecode_290	Reaction to severe stress, and adjustment disorders	2.59 (2.45, 2.71)	2.38 (2.27, 2.5)	2.37 (2.26, 2.49)	2.37 (2.26, 2.49)
Mental	phecode_290-1	Posttraumatic stress disorder	2.62 (2.42, 2.78)	2.5 (2.32, 2.67)	2.51 (2.32, 2.67)	2.51 (2.32, 2.69)
Mental	phecode_291	Dissociative, conversion and factitious disorders	2.78 (2.62, 2.99)	2.77 (2.62, 3)	2.81 (2.64, 3.02)	2.8 (2.64, 3.02)
Mental	phecode_292	Somatoform disorders	2.78 (2.55, 3.21)	2.78 (2.52, 3.16)	2.8 (2.54, 3.18)	2.8 (2.53, 3.17)
Mental	phecode_293	Eating disorders	2.55 (2.4, 2.7)	2.61 (2.47, 2.78)	2.6 (2.48, 2.77)	2.62 (2.49, 2.79)
Mental	phecode_293-1	Anorexia nervosa	2.82 (2.62, 3.05)	2.87 (2.7, 3.19)	2.87 (2.66, 3.16)	2.91 (2.69, 3.19)
Mental	phecode_293-4	Polyphagia	3.07 (2.87, 3.38)	3.13 (2.89, 3.51)	3.13 (2.97, 3.57)	3.18 (2.97, 3.54)
Mental	phecode_294	Sexual dysfunction and disorders	2.54 (2.43, 2.69)	2.21 (2.12, 2.3)	2.13 (2.09, 2.18)	2.11 (2.06, 2.16)
Mental	phecode_296	Specific personality disorders	2.59 (2.45, 2.71)	2.57 (2.42, 2.68)	2.59 (2.44, 2.7)	2.58 (2.43, 2.7)
Mental	phecode_296-4	Borderline personality disorder	2.76 (2.61, 2.93)	2.7 (2.55, 2.88)	2.71 (2.55, 5.61)	2.73 (2.58, 2.9)
Mental	phecode_299	Mental disorder, not otherwise specified	2.54 (2.46, 2.69)	2.55 (2.47, 2.71)	2.57 (2.47, 2.75)	2.55 (2.45, 2.73)
Mental	phecode_308	Signs and symptoms involving emotional state	2.62 (2.5, 2.76)	2.62 (2.51, 2.73)	2.61 (2.5, 2.72)	2.6 (2.49, 2.71)
Mental	phecode_308-1	Irritability	2.88 (2.7, 3.24)	2.81 (2.63, 3.15)	2.84 (2.64, 3.18)	2.82 (2.65, 3.19)
Mental	phecode_308-3	Emotional lability	2.85 (2.7, 3.02)	2.77 (2.61, 3.06)	2.77 (2.61, 3.05)	2.78 (2.61, 3.05)
Mental	phecode_308-4	Demoralization and apathy	3.5 (3.07, 4.03)	3.56 (3.07, 4.02)	4.05 (3.16, 4.54)	3.96 (3.18, 4.41)
Mental	phecode_308-5	Nervousness	3.03 (2.66, 3.75)	3.05 (2.67, 3.8)	3.07 (2.69, 3.82)	3.1 (2.71, 3.88)
Mental	phecode_308-6	Excessive crying of child, adolescent, or adult	2.82 (2.73, 3.02)	2.83 (2.66, 2.98)	2.83 (2.66, 2.97)	2.9 (2.72, 3.03)
Mental	phecode_308-7	Restlessness and agitation*	2.87 (2.69, 3.12)	2.83 (2.64, 3.09)	2.91 (2.71, 3.16)	2.87 (2.68, 3.14)
Neuro	phecode_320	Meningitis	3.4 (3.05, 3.99)	3.44 (3.06, 4.01)	3.68 (3.33, 4.43)	3.5 (3.12, 4.03)
Neuro	phecode_320-1	Infective meningitis	3.82 (3.31, 4.41)	3.85 (3.34, 4.43)	4.36 (3.68, 4.88)	3.89 (3.4, 4.52)
Neuro	phecode_320-11	Bacterial meningitis	4.18 (3.45, 4.83)	4.19 (3.46, 4.89)	4.85 (3.92, 5.63)	4.23 (3.5, 4.9)
Neuro	phecode_320-12	Viral meningitis	3.91 (3.33, 4.42)	4.09 (3.45, 5.01)	4.27 (3.47, 5.07)	4.21 (3.53, 5.2)
Neuro	phecode_320-3	Meningitis NOS	3.5 (2.99, 3.98)	3.51 (3.04, 4.02)	3.7 (3.2, 4.26)	3.58 (3.09, 4.06)
Neuro	phecode_321	Encephalitis, myelitis and encephalomyelitis	3.01 (2.79, 3.37)	3.01 (2.79, 3.37)	3.12 (2.87, 3.47)	3.06 (2.84, 3.44)
Neuro	phecode_321-1	Encephalitis	3.39 (3.04, 3.83)	3.38 (3.02, 3.88)	3.57 (3.23, 4.14)	3.51 (3.11, 4.02)
Neuro	phecode_321-12	Viral encephalitis	3.79 (3.31, 4.86)	3.8 (3.31, 4.89)	4.11 (3.53, 5.39)	4 (3.45, 5.08)
Neuro	phecode_321-2	Myelitis	2.83 (2.64, 3.16)	2.84 (2.63, 3.18)	2.91 (2.67, 3.22)	2.86 (2.63, 3.2)
Neuro	phecode_321-21	Acute (transverse) myelitis	2.83 (2.68, 3.1)	2.83 (2.66, 3.09)	2.89 (0.38, 3.12)	2.86 (2.66, 3.11)
Neuro	phecode_322	Other CNS infection	3.22 (2.91, 3.54)	3.19 (2.91, 3.53)	3.32 (3, 3.63)	3.25 (2.96, 3.56)
Neuro	phecode_322-4	Intracranial and intraspinal abscess	3.85 (3.08, 4.46)	3.82 (3.04, 4.41)	4.12 (3.36, 4.75)	3.95 (3.18, 4.55)
Neuro	phecode_323	Systemic atrophies primarily affecting the central nervous system	2.87 (2.59, 3.34)	2.79 (2.52, 3.25)	2.88 (2.6, 3.32)	2.83 (2.54, 3.26)
Neuro	phecode_323-1	Hereditary ataxia	2.72 (2.48, 2.91)	2.7 (2.48, 2.9)	2.77 (0.21, 2.97)	2.71 (0.25, 2.91)
Neuro	phecode_323-3	Motor neuron disease	3.33 (3.08, 4.09)	3.15 (2.92, 3.88)	3.19 (2.94, 3.93)	3.17 (2.94, 3.9)
Neuro	phecode_323-31	Amyotrophic lateral sclerosis [ALS]	5.14 (4.23, 5.94)	5.14 (4.34, 5.96)	5.23 (4.47, 6.34)	5.13 (4.34, 5.96)
Neuro	phecode_324	Extrapyramidal and movement disorders	2.55 (2.39, 2.7)	2.44 (2.31, 2.58)	2.48 (2.33, 2.59)	2.44 (2.3, 2.55)
Neuro	phecode_324-1	Parkinsonism	2.71 (2.57, 2.94)	2.25 (2.11, 2.46)	2.3 (2.15, 2.52)	2.23 (2.09, 2.45)
Neuro	phecode_324-11	Parkinson's disease (Primary)	2.7 (2.52, 2.92)	2.2 (2.04, 2.4)	2.26 (2.08, 2.47)	2.19 (2.01, 2.39)
Neuro	phecode_324-12	Secondary parkinsonism	2.91 (2.7, 3.27)	2.88 (2.67, 3.22)	2.87 (2.68, 3.21)	2.89 (2.67, 3.17)
Neuro	phecode_324-2	Degenerative diseases of the basal ganglia (excluding parkinsons)	3.77 (3.35, 4.31)	3.61 (3.21, 4.14)	3.72 (3.35, 4.26)	3.67 (3.28, 4.2)
Neuro	phecode_324-21	Progressive supranuclear ophthalmoplegia [Steele-Richardson-Olszewski]*	4.61 (3.97, 5.32)	4.19 (3.74, 4.96)	4.31 (3.95, 5.18)	4.31 (3.87, 5.08)
Neuro	phecode_324-3	Dystonia	2.63 (2.45, 2.94)	2.66 (2.45, 2.96)	2.67 (2.46, 2.96)	2.64 (2.43, 2.92)
Neuro	phecode_324-34	Torticollis	2.74 (2.52, 3.13)	2.75 (2.55, 3.11)	2.78 (2.57, 3.13)	2.73 (2.52, 3.07)
Neuro	phecode_324-36	Blepharospasm	3 (2.76, 3.44)	3.07 (2.85, 3.47)	3.14 (2.91, 3.49)	3.02 (2.79, 3.39)
Neuro	phecode_324-4	Tremor	2.61 (2.46, 2.72)	2.47 (2.34, 2.58)	2.52 (2.4, 2.61)	2.49 (2.35, 2.57)
Neuro	phecode_324-41	Essential tremor*	2.71 (2.45, 2.85)	2.43 (2.27, 2.61)	2.47 (2.29, 2.65)	2.44 (2.28, 2.61)
Neuro	phecode_324-5	Myoclonus	3.03 (2.75, 3.27)	3.02 (2.75, 3.29)	3.16 (2.87, 3.48)	3.07 (2.78, 3.36)
Neuro	phecode_324-8	Restless legs syndrome	2.53 (2.43, 2.78)	2.56 (2.41, 2.76)	2.57 (2.43, 2.77)	2.54 (2.39, 2.72)
Neuro	phecode_325	Symptoms and signs related to movement disorders	2.79 (2.63, 3)	2.64 (2.5, 2.83)	2.74 (2.59, 2.9)	2.66 (2.52, 2.82)
Neuro	phecode_325-1	Abnormal involuntary movements	3.23 (2.79, 3.59)	3.27 (2.81, 3.64)	3.42 (2.91, 3.81)	3.3 (2.83, 3.64)
Neuro	phecode_325-12	Fasciculation*	3.63 (3.18, 4.33)	3.61 (3.25, 4.41)	3.7 (3.33, 4.56)	3.6 (3.25, 4.4)
Neuro	phecode_325-2	Abnormality of gait and mobility	2.8 (2.62, 2.97)	2.63 (2.48, 2.8)	2.74 (2.56, 2.85)	2.66 (2.48, 2.78)
Neuro	phecode_325-21	Ataxic gait*	3.16 (2.8, 3.66)	3.18 (2.77, 3.67)	3.43 (2.96, 3.95)	3.33 (2.89, 3.78)
Neuro	phecode_325-23	Unsteadiness on feet*	2.88 (2.68, 3.25)	2.7 (2.53, 3.02)	2.77 (2.55, 3.09)	2.75 (2.54, 3.05)
Neuro	phecode_325-3	Lack of coordination	2.72 (2.48, 2.97)	2.61 (2.4, 2.84)	2.68 (2.47, 2.92)	2.63 (2.44, 2.88)
Neuro	phecode_326	Demyelinating diseases of the central nervous system	2.33 (2.24, 2.43)	2.3 (2.21, 2.4)	2.33 (2.23, 2.44)	2.29 (2.2, 2.39)
Neuro	phecode_326-1	Multiple sclerosis	2.32 (2.26, 2.43)	2.3 (2.23, 2.4)	2.32 (2.25, 2.85)	2.28 (0.22, 2.39)
Neuro	phecode_327	Other degenerative diseases of nervous system	2.87 (2.75, 3.2)	2.7 (2.61, 3.03)	2.86 (2.74, 3.2)	2.76 (2.67, 3.08)
Neuro	phecode_328	Dementias and cerebral degeneration	3.05 (2.86, 3.3)	2.38 (2.24, 2.52)	2.46 (2.35, 2.6)	2.42 (2.32, 2.56)
Neuro	phecode_328-1	Alzheimer's disease	3.2 (2.96, 3.54)	1.98 (1.83, 2.11)	2.04 (1.87, 2.15)	2.02 (1.86, 2.13)
Neuro	phecode_328-2	Frontotemporal dementia	3.77 (3.3, 4.23)	3.49 (3.08, 3.94)	3.56 (3.17, 3.95)	3.6 (3.2, 4.07)
Neuro	phecode_328-4	Dementia with Lewy bodies	2.91 (2.81, 3.09)	2.84 (2.71, 3.01)	2.84 (2.71, 3)	2.8 (2.69, 2.99)
Neuro	phecode_328-7	Vascular dementia	2.98 (2.73, 3.18)	2.55 (2.36, 2.74)	2.61 (2.38, 2.77)	2.61 (2.38, 2.79)
Neuro	phecode_328-8	Dementia in conditions classified elsewhere	3.09 (2.89, 3.34)	2.28 (2.1, 2.43)	2.35 (2.18, 2.52)	2.31 (2.15, 2.47)
Neuro	phecode_328-9	Dementia NOS	3.07 (2.92, 3.26)	2.59 (2.45, 2.69)	2.66 (2.56, 2.76)	2.61 (2.51, 2.73)
Neuro	phecode_329	Symptoms and signs involving cognitive functions and awareness	2.8 (2.67, 3.1)	2.54 (2.44, 2.77)	2.6 (2.48, 2.82)	2.55 (2.44, 2.77)
Neuro	phecode_329-1	Memory loss	2.67 (2.54, 2.88)	2.43 (2.33, 2.58)	2.46 (2.37, 2.59)	2.44 (2.35, 2.59)
Neuro	phecode_329-4	Other specified cognitive deficit	2.84 (2.76, 3.15)	2.87 (2.77, 3.21)	2.92 (2.83, 3.22)	2.91 (2.81, 3.24)
Neuro	phecode_329-41	Attention and concentration deficit	2.97 (2.78, 3.16)	2.94 (2.71, 3.11)	2.93 (2.71, 3.09)	2.95 (2.74, 3.12)
Neuro	phecode_329-42	Cognitive communication deficit	2.84 (2.67, 3.14)	2.87 (2.66, 3.12)	2.94 (2.71, 3.23)	2.92 (2.68, 3.16)
Neuro	phecode_329-5	Mild cognitive impairment, so stated	3.04 (2.88, 3.42)	2.44 (2.32, 2.67)	2.48 (2.38, 2.72)	2.48 (2.35, 2.71)
Neuro	phecode_329-6	Transient global amnesia	2.88 (2.74, 3.22)	2.52 (2.42, 2.78)	2.5 (2.38, 2.75)	2.38 (2.27, 2.62)
Neuro	phecode_329-8	Altered mental status, unspecified	3.72 (3.29, 4.17)	3.78 (3.3, 4.28)	4.27 (3.6, 4.75)	3.97 (3.46, 4.64)
Neuro	phecode_329-9	Delirium	2.95 (2.81, 3.22)	2.7 (2.58, 2.92)	2.88 (2.8, 3.1)	2.74 (2.67, 2.96)
Neuro	phecode_330	Epilepsy, recurrent seizures, convulsions	2.7 (2.53, 2.86)	2.67 (2.51, 2.83)	2.85 (2.67, 3.03)	2.65 (2.53, 2.8)
Neuro	phecode_330-1	Epilepsy	2.64 (2.49, 2.79)	2.63 (2.48, 2.78)	2.79 (2.6, 2.95)	2.63 (2.49, 2.77)
Neuro	phecode_330-11	Generalized epilepsy	2.42 (2.31, 2.62)	2.42 (2.31, 2.63)	2.46 (2.34, 2.66)	2.42 (0.42, 2.62)
Neuro	phecode_330-12	Partial epilepsy	2.27 (2.18, 2.56)	2.28 (2.18, 2.56)	2.3 (2.19, 2.59)	2.28 (1.75, 2.56)
Neuro	phecode_330-3	Convulsions	2.51 (2.36, 2.7)	2.5 (2.35, 2.68)	2.51 (0.56, 2.72)	2.49 (2.34, 2.67)
Neuro	phecode_331	Headache	2.44 (2.33, 2.56)	2.46 (2.33, 2.56)	2.45 (2.32, 2.55)	2.43 (2.31, 2.53)
Neuro	phecode_331-1	Tension headache	2.63 (2.47, 2.9)	2.64 (2.49, 2.93)	2.65 (2.48, 2.93)	2.59 (2.45, 2.86)
Neuro	phecode_331-3	Headache syndromes, non migraine	2.94 (2.64, 3.22)	2.95 (2.65, 3.22)	2.97 (2.65, 3.22)	2.95 (2.65, 3.22)
Neuro	phecode_331-4	Cluster headaches	3.06 (2.98, 3.57)	3.04 (2.88, 3.49)	3.05 (2.91, 3.55)	3.02 (2.88, 3.47)
Neuro	phecode_331-6	Migraine	2.3 (2.16, 2.39)	2.24 (2.12, 2.3)	2.23 (2.12, 2.3)	2.22 (2.11, 2.29)
Neuro	phecode_331-61	Migraine with aura	2.74 (2.53, 3.08)	2.8 (2.53, 3.04)	2.77 (2.55, 3.06)	2.79 (2.53, 3.03)
Neuro	phecode_331-62	Hemiplegic migraine	3.44 (3.18, 3.77)	3.43 (3.2, 3.75)	3.41 (3.24, 3.74)	3.51 (3.24, 3.83)
Neuro	phecode_331-7	Drug induced headache	3.06 (2.84, 3.34)	3.09 (2.83, 3.35)	3.07 (2.81, 3.32)	3.06 (2.83, 3.33)
Neuro	phecode_331-8	Headache NOS	2.53 (2.4, 2.68)	2.52 (2.4, 2.67)	2.52 (2.4, 2.66)	2.5 (2.38, 2.64)
Neuro	phecode_333	Sleep disorders	2.58 (2.51, 2.77)	2.59 (2.53, 2.78)	2.63 (2.55, 2.82)	2.59 (2.51, 2.76)
Neuro	phecode_333-1	Sleep apnea	2.56 (2.4, 2.68)	2.58 (2.42, 2.7)	2.65 (2.47, 2.8)	2.52 (2.36, 2.64)
Neuro	phecode_333-11	Obstructive sleep apnea	2.84 (2.69, 2.99)	2.84 (2.7, 3.04)	2.93 (2.76, 3.15)	2.8 (2.65, 3)
Neuro	phecode_333-2	Insomnia	2.58 (2.45, 2.71)	2.62 (2.5, 2.74)	2.61 (2.5, 2.73)	2.59 (2.48, 2.71)
Neuro	phecode_333-3	Hypersomnia	3 (2.68, 3.3)	3 (2.68, 3.29)	3.1 (2.78, 3.42)	3.08 (2.75, 3.37)
Neuro	phecode_333-4	Circadian rhythm sleep disorder	3.4 (3.06, 3.73)	3.44 (3.07, 3.79)	3.45 (3.09, 3.81)	3.45 (3.09, 3.8)
Neuro	phecode_333-43	Circadian rhythm sleep disorder, jet lag or shift work type	5.5 (4.52, 8.22)	5.72 (4.76, 8.02)	5.78 (4.67, 8.06)	5.79 (4.66, 8.06)
Neuro	phecode_333-5	Parasomnia and sleep arousal Disorders	2.98 (2.77, 3.48)	2.95 (2.8, 3.48)	3.05 (2.87, 3.58)	2.97 (2.8, 3.48)
Neuro	phecode_334	Disorders of other cranial nerves	2.61 (2.42, 2.87)	2.62 (2.44, 2.87)	2.64 (2.46, 2.87)	2.61 (2.43, 2.83)
Neuro	phecode_334-1	Trigeminal nerve disorders [CN5]	2.57 (2.36, 2.69)	2.59 (2.35, 2.69)	2.59 (2.36, 2.71)	2.57 (2.34, 2.68)
Neuro	phecode_334-11	Trigeminal neuralgia	2.61 (2.44, 2.79)	2.58 (2.44, 2.76)	2.6 (2.45, 2.78)	2.56 (2.42, 2.74)
Neuro	phecode_334-12	Atypical face pain	2.69 (2.53, 3.1)	2.85 (2.58, 3.17)	2.86 (2.59, 3.17)	2.86 (2.6, 3.17)
Neuro	phecode_334-2	Facial nerve disorders and weakness	2.66 (2.42, 2.97)	2.68 (2.46, 2.97)	2.72 (2.5, 3.02)	2.64 (2.45, 2.91)
Neuro	phecode_334-21	Bell's palsy	2.69 (2.34, 3.12)	2.7 (2.4, 3.15)	2.73 (2.44, 3.16)	2.65 (2.37, 3.03)
Neuro	phecode_334-23	Facial weakness	3.25 (2.88, 3.92)	3.24 (2.92, 3.96)	3.47 (3.1, 4.12)	3.31 (3.04, 3.99)
Neuro	phecode_334-24	Clonic hemifacial spasm*	3.24 (2.88, 3.64)	3.39 (3.01, 3.84)	3.55 (3.12, 4.04)	3.36 (3.01, 3.84)
Neuro	phecode_334-4	Disorders of oculomotor nerves	3.45 (3.17, 4.15)	3.52 (3.2, 4.17)	3.81 (3.49, 4.63)	3.64 (3.37, 4.35)
Neuro	phecode_334-41	Third [oculomotor] nerve palsy	3.52 (3.13, 4.14)	3.55 (3.11, 4.14)	3.74 (3.23, 4.51)	3.58 (3.14, 4.3)
Neuro	phecode_334-42	Fourth [trochlear] nerve palsy	4.32 (3.73, 5.77)	4.61 (3.98, 6.07)	5.04 (4.24, 6.62)	4.65 (3.95, 6.01)
Neuro	phecode_334-44	Sixth [abducent] nerve palsy	3.7 (3.25, 4.33)	3.91 (3.37, 4.41)	4.36 (3.75, 5)	4.22 (3.63, 4.69)
Neuro	phecode_335	Nerve root and plexus disorders	2.74 (2.62, 2.92)	2.76 (2.63, 2.95)	2.78 (2.67, 2.98)	2.75 (2.65, 2.94)
Neuro	phecode_335-1	Nerve plexus lesions	3.4 (3.04, 4.07)	3.66 (3.16, 4.34)	3.7 (3.19, 4.47)	3.7 (3.16, 4.41)
Neuro	phecode_335-11	Brachial plexus lesions	3.43 (3.24, 4.04)	3.69 (3.36, 4.38)	3.74 (3.42, 4.47)	3.73 (3.38, 4.43)
Neuro	phecode_335-2	Nerve root lesions	3.54 (3.35, 4.04)	3.6 (3.39, 4.1)	3.65 (3.43, 4.11)	3.64 (3.45, 4.14)
Neuro	phecode_335-4	Phantom limb (syndrome)	3.27 (2.99, 3.72)	3.31 (3.03, 3.83)	3.24 (3, 3.79)	3.38 (3.12, 3.95)
Neuro	phecode_336	Mononeuropathies	2.57 (2.44, 2.82)	2.57 (2.44, 2.82)	2.59 (2.45, 2.83)	2.56 (2.42, 2.81)
Neuro	phecode_336-1	Carpal tunnel syndrome	2.55 (2.35, 2.71)	2.54 (2.34, 2.72)	2.55 (2.33, 2.73)	2.52 (2.31, 2.71)
Neuro	phecode_336-2	Lesion of median, ulnar, radial nerve	2.7 (2.59, 3.12)	2.73 (2.58, 3.12)	2.8 (2.64, 3.15)	2.73 (2.59, 3.09)
Neuro	phecode_336-4	Mononeuritis of upper limb	3.3 (2.94, 3.87)	3.45 (2.98, 3.91)	3.46 (3.06, 3.92)	3.53 (3.05, 4)
Neuro	phecode_336-5	Mononeuritis of lower limb	2.58 (2.41, 2.86)	2.65 (2.46, 2.93)	2.65 (2.47, 2.94)	2.63 (2.44, 2.92)
Neuro	phecode_336-51	Lesion of sciatic nerve	3.15 (2.83, 3.7)	3.35 (2.97, 3.88)	3.36 (2.99, 3.91)	3.29 (2.94, 3.83)
Neuro	phecode_336-52	Meralgia paresthetica	2.91 (2.64, 3.34)	2.97 (2.66, 3.34)	2.97 (2.73, 3.37)	2.97 (2.67, 3.33)
Neuro	phecode_336-54	Tarsal tunnel syndrome	3.82 (3.02, 4.51)	4.02 (3.34, 5)	4.08 (3.39, 5.18)	4.03 (3.36, 4.99)
Neuro	phecode_336-55	Lesion of plantar nerve	2.58 (2.45, 2.83)	2.61 (2.44, 2.84)	2.61 (2.44, 2.85)	2.55 (2.4, 2.79)
Neuro	phecode_337	Polyneuropathies	2.55 (2.42, 2.71)	2.52 (2.39, 2.67)	2.62 (2.46, 2.77)	2.55 (2.39, 2.7)
Neuro	phecode_337-1	Hereditary and idiopathic neuropathy	2.83 (2.59, 3.04)	2.77 (2.52, 2.97)	2.86 (2.61, 3.09)	2.79 (2.55, 2.99)
Neuro	phecode_337-11	Hereditary motor and sensory neuropathy	2.85 (2.69, 3.11)	2.82 (2.62, 3.05)	2.89 (2.68, 3.12)	2.83 (2.63, 3.06)
Neuro	phecode_337-2	Inflammatory polyneuropathy	2.62 (2.43, 3.04)	2.61 (2.41, 3)	2.71 (2.51, 3.12)	2.65 (2.44, 3.04)
Neuro	phecode_337-21	Guillain-Barre syndrome [Acute infective polyneuritis]	2.68 (2.47, 3.11)	2.64 (2.45, 3.05)	2.75 (2.55, 3.17)	2.63 (2.48, 3.04)
Neuro	phecode_337-3	Toxic neuropathy	3.35 (3.15, 3.62)	3.35 (3.2, 3.66)	3.72 (3.4, 4.04)	3.38 (3.22, 3.71)
Neuro	phecode_337-31	Drug-induced polyneuropathy	3.56 (3.2, 3.8)	3.58 (3.22, 3.83)	4.19 (3.72, 4.6)	3.6 (0.21, 3.84)
Neuro	phecode_337-8	Polyneuropathy in diseases classified elsewhere	2.55 (2.46, 2.72)	2.55 (2.46, 2.72)	2.51 (2.43, 2.66)	2.49 (2.41, 2.62)
Neuro	phecode_338	Myasthenia gravis and other myoneural disorders	2.54 (2.37, 2.75)	2.49 (2.35, 2.71)	2.64 (2.45, 2.87)	2.47 (2.34, 2.69)
Neuro	phecode_338-1	Myasthenia gravis	2.51 (2.32, 2.67)	2.49 (2.3, 2.63)	2.62 (2.42, 2.79)	2.48 (2.31, 2.62)
Neuro	phecode_339	Primary disorders of muscles	2.95 (2.75, 3.1)	2.95 (2.74, 3.09)	3.06 (2.83, 3.2)	2.97 (2.76, 3.08)
Neuro	phecode_339-1	Muscular dystrophy	2.95 (2.73, 3.1)	2.92 (0.59, 3.11)	3.06 (0.47, 3.26)	2.98 (0.4, 3.12)
Neuro	phecode_340	Myopathies	2.98 (2.66, 3.29)	2.98 (2.66, 3.29)	3.12 (2.82, 3.4)	3.04 (2.74, 3.32)
Neuro	phecode_341	Cerebral palsy and other paralytic syndromes	2.65 (2.59, 2.87)	2.63 (2.53, 2.8)	2.57 (2.47, 2.74)	2.63 (2.55, 2.83)
Neuro	phecode_341-1	Cerebral palsy	2.48 (2.34, 2.75)	2.48 (2.34, 2.76)	2.43 (2.26, 2.67)	2.47 (2.34, 2.73)
Neuro	phecode_341-2	Hemiplegia and hemiparesis	2.72 (2.6, 2.93)	2.67 (2.55, 2.86)	2.61 (2.47, 2.77)	2.69 (2.55, 2.89)
Neuro	phecode_341-6	Cauda equina syndrome	2.89 (2.64, 3.1)	2.9 (2.64, 3.12)	3 (2.74, 3.23)	2.93 (2.66, 3.14)
Neuro	phecode_342	Plegia and unspecified paralysis	2.75 (2.58, 2.96)	2.73 (2.58, 2.94)	2.76 (2.63, 2.96)	2.75 (2.61, 2.96)
Neuro	phecode_342-1	Paraplegia/Diplegia	2.56 (2.41, 2.67)	2.56 (2.42, 2.67)	2.55 (0.07, 2.68)	2.58 (0.82, 2.68)
Neuro	phecode_342-2	Quadriplegia	2.62 (2.5, 2.75)	2.64 (2.51, 2.76)	2.63 (0.42, 2.71)	2.65 (0.33, 2.77)
Neuro	phecode_342-4	Monoplegia	3.03 (2.71, 3.41)	3.02 (2.72, 3.42)	3.08 (2.8, 3.49)	3.09 (2.79, 3.46)
Neuro	phecode_342-5	Paralysis NOS	3.11 (2.99, 3.58)	3.09 (2.98, 3.57)	3.09 (0.57, 3.57)	3.14 (0.46, 3.6)
Neuro	phecode_343	Disorders of autonomic nervous system	2.7 (2.56, 3.06)	2.77 (2.56, 3.08)	2.94 (2.68, 3.37)	2.79 (2.62, 3.26)
Neuro	phecode_343-1	Autonomic neuropathy	2.65 (2.48, 2.92)	2.65 (2.48, 2.94)	2.8 (2.1, 3.01)	2.7 (2.57, 2.89)
Neuro	phecode_343-3	Complex regional pain syndrome	2.9 (2.7, 3.11)	2.92 (2.73, 3.15)	2.98 (2.77, 3.23)	2.93 (2.76, 3.22)
Neuro	phecode_343-5	Horner's syndrome*	3.7 (3.12, 4.7)	3.64 (3.13, 4.69)	4.05 (3.28, 5.33)	3.89 (3.26, 5.01)
Neuro	phecode_343-6	Multi-system degeneration of the autonomic nervous system*	3.54 (3.24, 4.07)	3.53 (3.2, 4.14)	3.53 (3.22, 4.15)	3.45 (0.3, 4.03)
Neuro	phecode_344	Disorders of the circulation of the cerebrospinal fluid	3.22 (2.91, 3.88)	3.21 (2.89, 3.86)	3.44 (3.11, 4.19)	3.24 (2.92, 3.89)
Neuro	phecode_344-1	Hydrocephalus	3.23 (2.94, 3.72)	3.21 (2.92, 3.68)	3.41 (3.11, 3.97)	3.22 (2.93, 3.7)
Neuro	phecode_344-12	Obstructive hydrocephalus	4.46 (3.65, 5.73)	4.52 (3.67, 5.73)	5.05 (3.94, 6.36)	4.62 (3.69, 5.74)
Neuro	phecode_344-13	(Idiopathic) normal pressure hydrocephalus	3.69 (3.34, 4.1)	3.44 (3.19, 3.9)	3.95 (3.53, 4.39)	3.63 (3.29, 4.01)
Neuro	phecode_344-2	Benign intracranial hypertension	3.36 (2.86, 3.99)	3.46 (2.98, 4.08)	4.09 (3.62, 5.27)	3.71 (3.24, 4.67)
Neuro	phecode_344-3	Cerebrospinal fluid leak	3.86 (3.42, 4.59)	3.89 (3.43, 4.59)	4.15 (3.65, 4.88)	3.87 (3.4, 4.52)
Neuro	phecode_345	Encephalopathy	2.98 (2.69, 3.19)	2.98 (2.7, 3.2)	3.14 (2.82, 3.35)	3.08 (2.78, 3.28)
Neuro	phecode_346	Brain damage and brain death	3.48 (3.06, 4.07)	3.47 (3.03, 4.04)	3.67 (3.19, 4.35)	3.45 (3.05, 4.04)
Neuro	phecode_346-1	Postconcussion syndrome	3.41 (3.02, 4.09)	3.44 (3.1, 4.07)	3.47 (3.12, 4.11)	3.47 (3.13, 4.12)
Neuro	phecode_346-3	Anoxic brain damage	3.23 (2.93, 3.48)	3.12 (2.84, 3.36)	3.34 (2.98, 3.54)	3.18 (2.87, 3.42)
Neuro	phecode_346-5	Compression of brain	4.94 (4.27, 5.71)	4.94 (4.28, 5.68)	5.22 (4.64, 6.01)	4.9 (4.3, 5.7)
Neuro	phecode_346-6	Cerebral edema	3.87 (3.23, 4.45)	3.83 (3.19, 4.46)	4.07 (3.35, 4.9)	3.73 (3.18, 4.42)
Neuro	phecode_347	Other disorders of the brain and CNS	3.1 (2.75, 3.37)	3.09 (2.75, 3.35)	3.19 (2.86, 3.53)	3.09 (2.78, 3.41)
Neuro	phecode_347-1	Cerebral cysts	3.07 (2.79, 3.39)	3.18 (2.82, 3.42)	3.32 (2.95, 3.64)	3.16 (2.81, 3.44)
Neuro	phecode_347-2	Disorders of meninges	3.63 (3.31, 4.24)	3.68 (3.34, 4.48)	3.77 (3.42, 4.61)	3.68 (3.35, 4.55)
Neuro	phecode_348	Other diseases of spinal cord	2.73 (2.6, 3.18)	2.71 (2.58, 3.18)	2.79 (2.61, 3.25)	2.76 (2.6, 3.2)
Neuro	phecode_348-2	Myelopathies	2.78 (2.55, 3.33)	2.74 (2.54, 3.32)	2.82 (2.57, 3.39)	2.8 (2.55, 3.36)
Neuro	phecode_348-21	Vascular myelopathies	3.21 (2.98, 3.55)	3.13 (2.92, 3.43)	3.36 (3.16, 3.85)	3.22 (2.96, 3.58)
Neuro	phecode_348-4	Spinal cord compression*	3.22 (2.8, 3.47)	3.13 (2.72, 3.36)	3.29 (2.83, 3.54)	3.16 (2.76, 3.41)
Neuro	phecode_349	Disorder of nervous system	2.9 (2.64, 3.12)	2.82 (2.54, 3.03)	2.92 (2.59, 3.12)	2.88 (2.57, 3.08)
Neuro	phecode_349-1	Abnormal findings on diagnostic test of central nervous system	3.05 (2.76, 3.23)	2.98 (2.69, 3.13)	3.08 (2.83, 3.32)	3.03 (2.75, 3.21)
Neuro	phecode_349-12	Abnormal electroencephalogram [EEG]	2.94 (2.7, 3.19)	2.94 (2.7, 3.21)	2.98 (2.09, 3.25)	2.93 (2.7, 3.19)
Neuro	phecode_349-13	Abnormal findings on diagnostic imaging of skull and head	3.02 (2.75, 3.32)	2.94 (2.69, 3.21)	3.03 (2.82, 3.35)	3 (2.77, 3.28)
Neuro	phecode_349-15	Intracranial space-occupying lesion found on diagnostic imaging of central nervous system*	3.89 (3.29, 4.63)	3.87 (3.35, 4.67)	4.24 (3.62, 5.36)	3.88 (3.38, 4.67)
Neuro	phecode_349-2	Abnormal results of function studies of peripheral nervous system	3.62 (3.02, 3.98)	3.7 (3.12, 4.07)	3.77 (3.16, 4.11)	3.72 (3.12, 4.08)
Neuro	phecode_349-3	Nonspecific abnormal electromyogram [EMG]	3.62 (3.1, 4.11)	3.64 (3.09, 4.1)	3.82 (3.14, 4.27)	3.88 (3.16, 4.36)
Neuro	phecode_350	Other symptoms involving nervous system	2.87 (2.71, 3.04)	2.71 (2.56, 2.84)	2.74 (2.58, 2.9)	2.69 (2.55, 2.85)
Neuro	phecode_350-3	Abnormal reflex	2.82 (2.55, 3.33)	2.86 (2.56, 3.39)	3.48 (3.01, 4.3)	3.43 (3, 4.26)
Neuro	phecode_350-5	Repeated falls*	2.81 (2.66, 3.04)	2.6 (2.46, 2.78)	2.69 (2.57, 2.82)	2.64 (2.48, 2.75)
Neuro	phecode_351	Disturbances of skin sensation	2.48 (2.29, 2.62)	2.49 (2.3, 2.63)	2.53 (2.4, 2.69)	2.52 (2.38, 2.65)
Neuro	phecode_351-1	Anesthesia of skin*	2.79 (2.5, 3.04)	2.82 (2.52, 3.03)	2.84 (2.56, 3.06)	2.81 (2.53, 3.01)
Neuro	phecode_351-2	Hypoesthesia of skin*	2.41 (2.27, 2.57)	2.39 (2.25, 2.55)	2.5 (2.37, 2.64)	2.44 (2.32, 2.61)
Neuro	phecode_351-3	Paresthesia of skin*	2.58 (2.42, 2.79)	2.58 (2.43, 2.79)	2.58 (2.45, 2.79)	2.57 (2.45, 2.78)
Neuro	phecode_351-4	Hyperesthesia*	2.81 (2.53, 3.03)	2.85 (2.58, 3.05)	3.09 (2.67, 3.34)	3.05 (2.64, 3.31)
Neuro	phecode_352	Disturbances of sensation of smell and taste	2.8 (2.64, 3.27)	2.83 (2.74, 3.32)	2.87 (2.75, 3.35)	2.81 (2.71, 3.29)
Neuro	phecode_352-1	Anosmia*	3.04 (2.6, 3.63)	3.03 (2.69, 3.67)	3.04 (2.74, 3.72)	2.97 (2.65, 3.61)
Neuro	phecode_352-2	Parosmia*	3.81 (3.29, 4.39)	3.89 (3.31, 4.55)	3.9 (3.33, 4.56)	3.89 (3.32, 4.54)
Neuro	phecode_352-3	Parageusia*	3.08 (2.81, 3.47)	3.22 (2.86, 3.49)	3.25 (2.9, 3.55)	3.19 (2.85, 3.47)
Neuro	phecode_353	Symptoms and signs involving general sensations and perceptions	2.98 (2.7, 3.22)	2.89 (2.63, 3.18)	2.93 (2.69, 3.21)	2.91 (2.65, 3.19)
Neuro	phecode_353-1	Hallucinations	2.81 (2.66, 3.1)	2.77 (2.63, 3.08)	2.85 (2.7, 3.14)	2.82 (2.67, 3.11)
Neuro	phecode_353-11	Auditory hallucinations*	2.74 (2.62, 3.04)	2.73 (2.62, 3.03)	2.76 (2.64, 3.53)	2.8 (2.69, 3.09)
Neuro	phecode_353-12	Visual hallucinations	2.99 (2.66, 3.2)	2.94 (2.63, 3.16)	3.02 (2.72, 3.24)	2.98 (2.68, 3.2)
Neuro	phecode_354	Dizziness and giddiness	2.51 (2.38, 2.65)	2.46 (2.33, 2.59)	2.47 (2.34, 2.61)	2.43 (2.32, 2.57)
Neuro	phecode_355	Coma and other alteration of consciousness	2.81 (2.61, 3.18)	2.74 (2.53, 3.06)	2.82 (2.62, 3.15)	2.77 (2.56, 3.11)
Neuro	phecode_355-1	Coma	3.02 (2.69, 3.41)	2.93 (2.59, 3.27)	3.03 (2.71, 3.35)	3.03 (2.69, 3.37)
Neuro	phecode_355-2	Alteration of consciousness	2.81 (2.63, 3.09)	2.73 (2.57, 2.99)	2.82 (2.68, 3.1)	2.76 (2.61, 3.05)
Neuro	phecode_355-21	Transient alteration of awareness	5.56 (4.7, 6.2)	5.68 (4.83, 6.63)	6 (5.02, 6.79)	5.94 (4.97, 6.77)
Neuro	phecode_356	Speech disturbance	2.88 (2.74, 3.16)	2.77 (2.63, 3.03)	2.82 (2.69, 3.06)	2.8 (2.67, 3.04)
Neuro	phecode_356-1	Dysarthria	3.05 (2.8, 3.29)	2.99 (2.76, 3.25)	3.03 (2.83, 3.34)	3.03 (2.84, 3.32)
Neuro	phecode_356-2	Aphasia and dysphasia	3.03 (2.77, 3.42)	2.83 (2.6, 3.2)	2.93 (2.68, 3.36)	2.87 (2.64, 3.26)
Neuro	phecode_356-4	Slurred speech*	3.04 (2.86, 3.21)	3.03 (2.84, 3.25)	3.15 (2.97, 3.4)	3.13 (2.93, 3.34)
Eye	phecode_360	Inflammation of eyelids	2.68 (2.49, 2.82)	2.66 (2.46, 2.78)	2.68 (2.48, 2.79)	2.65 (2.44, 2.76)
Eye	phecode_360-1	Hordeolum	2.87 (2.6, 3.02)	2.88 (2.63, 3.07)	2.87 (2.64, 3.1)	2.82 (2.6, 3.04)
Eye	phecode_360-11	Hordeolum externum	2.83 (2.6, 3.02)	2.85 (2.63, 3.07)	2.87 (2.64, 3.1)	2.85 (2.6, 3.04)
Eye	phecode_360-12	Hordeolum internum	3.25 (2.79, 3.69)	3.32 (2.89, 3.73)	3.33 (2.9, 3.77)	3.3 (2.88, 3.74)
Eye	phecode_360-13	Abscess of eyelid	4.02 (3.37, 5.13)	4.2 (3.55, 5.29)	4.35 (3.62, 5.41)	4.39 (3.64, 5.41)
Eye	phecode_360-2	Chalazion	2.86 (2.66, 2.95)	2.87 (2.65, 2.99)	2.88 (2.66, 3.01)	2.86 (2.64, 2.98)
Eye	phecode_360-4	Blepharitis	2.67 (2.49, 2.9)	2.59 (2.42, 2.8)	2.6 (2.44, 2.82)	2.59 (2.41, 2.78)
Eye	phecode_360-5	Noninfectious dermatoses of eyelid	3.17 (2.91, 3.42)	3.77 (3.39, 4.15)	3.84 (3.37, 4.15)	3.71 (3.32, 4.05)
Eye	phecode_360-51	Eczematous dermatitis of eyelid	3.23 (2.9, 3.41)	3.79 (3.49, 4.24)	3.79 (3.5, 4.26)	3.72 (3.43, 4.2)
Eye	phecode_361	Disorders of eyelid function	2.9 (2.53, 3.01)	2.54 (2.26, 2.66)	2.6 (2.32, 2.74)	2.54 (2.27, 2.67)
Eye	phecode_361-1	Entropion and trichiasis of eyelid	2.87 (2.75, 3.21)	2.31 (2.17, 2.57)	2.37 (2.2, 2.63)	2.27 (2.14, 2.53)
Eye	phecode_361-15	Trichiasis of eyelid without entropion	3.48 (3.2, 3.88)	3.55 (3.21, 4)	3.63 (3.32, 4.06)	3.55 (3.2, 3.98)
Eye	phecode_361-2	Lagophthalmos	4.17 (3.74, 4.71)	4.16 (3.77, 4.72)	4.19 (3.79, 4.87)	4.21 (3.74, 4.73)
Eye	phecode_361-3	Ptosis of eyelid	2.83 (2.5, 3.26)	2.69 (2.37, 3.04)	2.74 (2.45, 3.03)	2.67 (2.39, 3)
Eye	phecode_361-4	Blepharochalasis	3.16 (2.67, 3.83)	2.92 (2.51, 3.48)	2.99 (2.63, 3.7)	2.86 (2.51, 3.53)
Eye	phecode_361-9	Ectropion of eyelid	2.99 (2.65, 3.38)	2.4 (2.17, 2.65)	2.49 (2.21, 2.74)	2.38 (2.12, 2.61)
Eye	phecode_362	Other disorders of the eyelids	2.72 (2.48, 3)	2.71 (2.48, 3)	2.72 (2.48, 2.99)	2.7 (2.47, 2.99)
Eye	phecode_362-1	Xanthelasma of eyelid	3.06 (2.7, 3.32)	3.03 (2.8, 3.51)	2.96 (2.74, 3.45)	2.86 (2.63, 3.27)
Eye	phecode_362-5	Cysts of eyelid	3.2 (2.68, 3.82)	3.37 (2.86, 3.98)	3.33 (2.87, 3.98)	3.35 (2.85, 3.96)
Eye	phecode_362-6	Dermatochalasis of eyelid	4.92 (3.9, 5.99)	5.3 (4.06, 6.62)	5.61 (4.29, 6.99)	5.53 (4.13, 6.92)
Eye	phecode_363	Disorders of lacrimal system	2.58 (2.5, 2.76)	2.49 (2.4, 2.65)	2.5 (2.41, 2.65)	2.45 (2.36, 2.6)
Eye	phecode_363-2	Dry eye syndrome [Tear film insufficiency]	2.63 (2.54, 2.8)	2.55 (2.47, 2.72)	2.57 (2.48, 2.72)	2.49 (2.42, 2.65)
Eye	phecode_363-5	Epiphora	2.63 (2.48, 2.81)	2.48 (2.33, 2.69)	2.47 (2.34, 2.7)	2.44 (2.29, 2.64)
Eye	phecode_363-51	Epiphora due to excess lacrimation	4 (3.34, 4.96)	4.37 (3.51, 5.33)	4.47 (3.65, 5.57)	4.28 (3.46, 5.24)
Eye	phecode_363-6	Inflammation of lacrimal passages	3.21 (2.92, 3.84)	3.39 (2.96, 4.09)	3.44 (3, 4.09)	3.43 (2.97, 4.1)
Eye	phecode_363-61	Dacryocystitis	3.35 (3.06, 3.9)	3.84 (3.26, 4.82)	3.78 (3.28, 4.87)	3.85 (3.23, 4.81)
Eye	phecode_363-7	Stenosis and insufficiency of lacrimal passages	2.73 (2.51, 3.23)	2.61 (2.33, 3.14)	2.65 (2.38, 3.15)	2.61 (2.34, 3.1)
Eye	phecode_365	Noninflammatory disorders of the orbit	3.42 (3.07, 3.9)	3.47 (3.14, 3.97)	3.64 (3.31, 4.18)	3.45 (3.15, 3.98)
Eye	phecode_365-2	Orbital edema or congestion	3.47 (3.05, 4.4)	3.7 (3.24, 5.22)	3.67 (3.35, 5.18)	3.63 (3.3, 5.19)
Eye	phecode_365-3	Exophthalmos [Proptosis]	3.59 (3.18, 3.98)	3.65 (3.25, 3.99)	3.82 (3.38, 4.28)	3.63 (3.22, 4)
Eye	phecode_366	Noninflammatory disorders of conjunctiva	2.97 (2.74, 3.49)	3.03 (2.83, 3.53)	3.12 (2.87, 3.58)	2.95 (2.74, 3.4)
Eye	phecode_366-1	Pterygium of eye	3.19 (2.76, 3.59)	3.26 (2.81, 3.7)	3.29 (2.88, 3.75)	2.65 (2.34, 2.97)
Eye	phecode_366-2	Conjunctival degenerations and deposits	4.04 (3.53, 4.84)	4.5 (4.03, 5.13)	4.62 (4.22, 5.44)	4.55 (4.04, 5.21)
Eye	phecode_366-21	Pinguecula	4.27 (3.73, 5.58)	4.95 (4.32, 6.35)	5.13 (4.49, 6.61)	5.16 (4.38, 6.61)
Eye	phecode_366-4	Vascular abnormalities of conjunctiva	3.29 (2.92, 3.65)	3.35 (3.08, 3.82)	3.38 (3.11, 3.85)	3.33 (3.07, 3.81)
Eye	phecode_366-42	Conjunctival hyperemia	3.47 (3.1, 4.04)	3.65 (3.21, 4.35)	3.7 (3.31, 4.41)	3.65 (3.22, 4.27)
Eye	phecode_366-5	Conjunctival edema	5.57 (4.33, 7.99)	6.38 (4.83, 9.66)	6.83 (5.2, 10.33)	6.71 (5.04, 10.26)
Eye	phecode_366-6	Conjunctival cysts	4.08 (3.44, 4.58)	4.3 (3.85, 4.82)	4.26 (3.79, 4.77)	4.37 (3.85, 4.95)
Eye	phecode_367	Inflammation of the eye	2.55 (2.4, 2.74)	2.56 (2.42, 2.75)	2.54 (2.43, 2.78)	2.49 (2.4, 2.72)
Eye	phecode_367-1	Conjunctivitis	2.53 (2.41, 2.75)	2.55 (2.45, 2.81)	2.56 (2.47, 2.83)	2.53 (2.43, 2.78)
Eye	phecode_367-12	Allergic [atopic] conjunctivitis	2.79 (2.32, 3.15)	2.82 (2.35, 3.24)	2.86 (2.38, 3.26)	2.71 (2.27, 3.07)
Eye	phecode_367-13	Blepharoconjunctivitis	2.9 (2.7, 3.2)	2.91 (2.66, 3.16)	2.98 (2.72, 3.21)	2.92 (2.69, 3.19)
Eye	phecode_367-2	Keratitis	2.81 (2.6, 3.01)	2.83 (2.64, 3.04)	2.86 (2.66, 3.07)	2.83 (2.64, 3.04)
Eye	phecode_367-21	Corneal ulcer	3.24 (2.89, 3.58)	3.27 (2.93, 3.6)	3.34 (2.97, 3.68)	3.28 (2.95, 3.61)
Eye	phecode_367-22	Punctate keratitis	4.47 (3.66, 5.83)	4.59 (3.76, 5.97)	4.73 (3.85, 6.1)	4.62 (3.82, 6.04)
Eye	phecode_367-3	Keratoconjunctivitis	3.15 (2.95, 3.67)	3.27 (3.07, 3.8)	3.35 (3.17, 3.91)	3.27 (3.05, 3.77)
Eye	phecode_367-4	Inflammation of orbit	3.38 (2.84, 4.46)	3.52 (2.97, 4.78)	3.74 (3.04, 4.93)	3.7 (3.07, 5.05)
Eye	phecode_367-41	Cellulitis of orbit	3.68 (3.25, 4.72)	3.88 (3.35, 5.45)	3.97 (3.46, 5.6)	4.1 (3.53, 5.89)
Eye	phecode_367-5	Uveitis	2.53 (2.38, 2.65)	2.53 (2.38, 2.64)	2.55 (2.4, 2.67)	2.47 (2.32, 2.58)
Eye	phecode_367-52	Iridocyclitis	2.53 (2.38, 2.66)	2.54 (2.38, 2.65)	2.56 (2.4, 2.68)	2.47 (2.32, 2.58)
Eye	phecode_367-6	Episcleritis	2.96 (2.71, 3.43)	3.17 (2.81, 3.48)	3.24 (2.87, 3.53)	3.15 (2.81, 3.49)
Eye	phecode_367-7	Scleritis	3.32 (2.92, 3.71)	3.45 (3.07, 3.77)	3.56 (3.09, 3.87)	3.47 (3.05, 3.73)
Eye	phecode_367-9	Chorioretinal inflammation	3.19 (2.92, 3.64)	3.21 (3.01, 3.67)	3.3 (3.14, 3.71)	3.19 (2.97, 3.61)
Eye	phecode_369	Noninflammatory disorders of the cornea	2.76 (2.53, 2.91)	2.53 (2.33, 2.73)	2.55 (2.34, 2.74)	2.52 (2.31, 2.71)
Eye	phecode_369-1	Corneal scars and opacities	3.18 (2.83, 3.5)	3.06 (2.78, 3.4)	3.1 (2.78, 3.39)	3.06 (2.76, 3.38)
Eye	phecode_369-2	Corneal edema	2.98 (2.72, 3.14)	2.93 (2.69, 3.1)	2.95 (2.7, 3.11)	2.92 (2.68, 3.09)
Eye	phecode_369-4	Corneal degenerations	3.05 (2.67, 3.36)	2.37 (2.1, 2.65)	2.37 (2.11, 2.68)	2.32 (2.05, 2.58)
Eye	phecode_369-42	Recurrent erosion of cornea	4.03 (3.46, 5.05)	4.28 (3.82, 5.19)	4.28 (3.81, 5.26)	4.33 (3.81, 5.22)
Eye	phecode_369-44	Senile corneal changes including arcus senilis	6.29 (5.35, 7.94)	6.04 (5.19, 7.63)	6.18 (5.45, 7.72)	5.46 (4.68, 6.76)
Eye	phecode_369-5	Hereditary corneal dystrophies	2.67 (2.5, 2.86)	2.57 (2.4, 2.75)	2.6 (2.42, 2.77)	2.58 (2.41, 2.76)
Eye	phecode_369-51	Fuchs' dystrophy	3.06 (2.9, 3.44)	3.05 (2.84, 3.4)	3.06 (2.86, 3.44)	3.06 (2.86, 3.44)
Eye	phecode_369-6	Corneal deformities	2.47 (2.38, 2.6)	2.49 (2.38, 2.6)	2.52 (2.39, 2.64)	2.49 (0.32, 2.6)
Eye	phecode_369-62	Keratoconus	2.46 (2.36, 2.62)	2.46 (2.35, 2.62)	2.51 (1.18, 2.66)	2.47 (0.4, 2.62)
Eye	phecode_370	Disorders of iris and ciliary body	2.92 (2.76, 3.23)	2.88 (2.72, 3.19)	2.9 (2.74, 3.19)	2.88 (2.73, 3.19)
Eye	phecode_370-1	Degeneration of iris and ciliary body	3.11 (2.85, 3.61)	3.23 (2.9, 3.86)	3.22 (2.89, 3.84)	3.24 (2.92, 3.88)
Eye	phecode_370-3	Vascular disorders of iris and ciliary body	3.03 (2.89, 3.41)	3.03 (2.86, 3.41)	3.07 (2.9, 3.49)	3.06 (2.89, 3.45)
Eye	phecode_370-4	Adhesions of iris	3.22 (2.99, 3.51)	3.2 (2.98, 3.48)	3.22 (2.99, 3.5)	3.23 (2.96, 3.47)
Eye	phecode_371	Cataract	2.79 (2.6, 3.1)	1.92 (1.84, 2.05)	1.84 (1.77, 1.96)	1.83 (1.75, 1.95)
Eye	phecode_371-3	Nuclear cataract	2.82 (2.63, 3.14)	2.03 (1.94, 2.18)	2.03 (1.92, 2.15)	1.99 (1.9, 2.14)
Eye	phecode_371-31	Age-related nuclear cataract	2.83 (2.63, 3.14)	2.03 (1.94, 2.18)	2.03 (1.92, 2.15)	2.01 (1.9, 2.14)
Eye	phecode_372	Disorders of lens (excluding cataracts)	2.92 (2.72, 3.18)	2.84 (2.64, 3.05)	2.87 (0.6, 3.17)	2.84 (2.66, 3.1)
Eye	phecode_372-1	Aphakia	2.83 (2.69, 3.08)	2.81 (2.67, 3.06)	2.84 (2.7, 3.13)	2.81 (2.67, 3.1)
Eye	phecode_372-2	Dislocation of lens	3.58 (3.35, 4.09)	3.58 (3.32, 4.06)	3.57 (0.87, 4.05)	3.6 (0.39, 4.04)
Eye	phecode_373	Noninflammatory disorders of choroid	2.92 (2.75, 3.11)	2.89 (2.69, 3.06)	3.16 (3.02, 3.36)	3.15 (2.99, 3.33)
Eye	phecode_373-1	Chorioretinal scars	2.79 (2.66, 3.04)	2.78 (2.69, 3.04)	3.38 (3.22, 3.5)	3.37 (2.54, 3.47)
Eye	phecode_373-2	Choroidal degenerations	3.72 (3.34, 4.17)	3.7 (3.39, 4.24)	3.75 (3.42, 4.38)	3.79 (3.44, 4.33)
Eye	phecode_374	Disorders of the retina	2.42 (2.33, 2.59)	2.37 (2.28, 2.51)	2.16 (2.09, 2.27)	2.12 (2.05, 2.22)
Eye	phecode_374-1	Retinal detachments and breaks	2.62 (2.39, 2.98)	2.6 (2.39, 2.87)	2.66 (2.41, 2.95)	2.61 (2.39, 2.91)
Eye	phecode_374-11	Serous retinal detachment	2.71 (2.51, 3.09)	2.65 (2.51, 3.02)	2.72 (2.57, 3.1)	2.72 (2.56, 3.08)
Eye	phecode_374-12	Traction detachment of retina	3.24 (2.89, 3.79)	3.32 (3.01, 3.82)	4.59 (4.02, 5.55)	4.31 (3.79, 5.09)
Eye	phecode_374-13	Horseshoe tear of retina without detachment	9.93 (7.14, 17.14)	11.07 (7.21, 20.61)	11.41 (7.54, 21.36)	12.16 (7.59, 21.47)
Eye	phecode_374-14	Round hole of retina without detachment	7.19 (5.88, 14.39)	7.87 (5.97, 15.96)	7.98 (6.03, 17.37)	7.78 (5.89, 15.63)
Eye	phecode_374-2	Retinoschisis and retinal cysts	3.48 (2.94, 4.33)	3.65 (3.15, 4.32)	3.76 (3.32, 4.47)	3.7 (3.28, 4.44)
Eye	phecode_374-21	Retinoschisis	4.52 (3.56, 5.94)	5.46 (4.59, 6.25)	5.81 (4.86, 6.86)	5.57 (4.57, 6.44)
Eye	phecode_374-3	Retinal vascular changes and occlusions	2.55 (2.44, 2.83)	2.4 (2.3, 2.66)	2.49 (2.35, 2.75)	2.44 (2.31, 2.67)
Eye	phecode_374-32	Retinal microaneurysms	2.66 (2.45, 2.91)	2.66 (2.44, 2.92)	3.7 (3.14, 4.09)	3.62 (3.14, 4.09)
Eye	phecode_374-33	Retinal neovascularization	3.29 (3.02, 3.55)	3.23 (2.95, 3.5)	3.82 (3.48, 4.04)	3.75 (3.4, 3.98)
Eye	phecode_374-37	Retinal arterial occlusions	2.84 (2.59, 3.31)	2.71 (2.5, 3.15)	3.01 (2.78, 3.63)	2.78 (2.59, 3.33)
Eye	phecode_374-38	Retinal vein occlusions	2.66 (2.45, 2.99)	2.32 (2.22, 2.57)	2.41 (2.31, 2.7)	2.37 (2.24, 2.6)
Eye	phecode_374-39	Transient retinal arterial occlusion [Amaurosis fugax]	2.82 (2.55, 3.33)	2.49 (2.3, 2.95)	2.59 (2.4, 3.11)	2.58 (2.35, 3)
Eye	phecode_374-4	Retinal disorders in diseases classified elsewhere	2.37 (2.25, 2.55)	2.37 (2.26, 2.56)	2.1 (2.04, 2.21)	2.02 (1.96, 2.12)
Eye	phecode_374-41	Hypertensive retinopathy	3.75 (3.22, 6.09)	4.06 (3.35, 6.57)	4.76 (3.81, 8.23)	4.31 (3.62, 7.33)
Eye	phecode_374-42	Diabetic retinopathy	2.37 (2.25, 2.54)	2.38 (2.3, 4.77)	2.17 (2.11, 2.27)	2.1 (2.04, 2.18)
Eye	phecode_374-5	Macular degeneration	2.71 (2.48, 2.89)	2.06 (1.92, 2.14)	2.06 (1.91, 2.12)	2.04 (1.89, 2.11)
Eye	phecode_374-51	Age-related macular degeneration	2.83 (2.55, 3.02)	2.14 (1.97, 2.23)	2.14 (1.99, 2.24)	2.12 (1.96, 2.22)
Eye	phecode_374-511	Nonexuadative (dry) age-related macular degeneration	3.13 (2.92, 3.55)	2.53 (2.37, 2.78)	2.56 (2.4, 2.8)	2.56 (2.38, 2.79)
Eye	phecode_374-512	Exuadative (wet) age-related macular degeneration	3.21 (2.95, 3.52)	2.69 (2.48, 2.88)	2.74 (2.54, 2.92)	2.71 (2.49, 2.85)
Eye	phecode_374-52	Macular cyst, hole, or pseudohole	3.26 (2.92, 3.85)	2.85 (2.62, 3.35)	2.94 (2.66, 3.43)	2.85 (2.63, 3.37)
Eye	phecode_374-54	Drusen (degenerative) of macula	2.66 (2.43, 2.95)	2.56 (2.34, 2.81)	2.61 (2.3, 3.11)	2.62 (2.31, 3.13)
Eye	phecode_374-55	Puckering of macula	3.02 (2.84, 3.39)	2.69 (2.53, 2.92)	2.8 (2.65, 3.08)	2.79 (2.61, 3.05)
Eye	phecode_374-6	Peripheral retinal degeneration	3.79 (3.17, 4.83)	3.97 (3.42, 5.31)	3.99 (3.49, 5.39)	3.93 (3.45, 5.29)
Eye	phecode_374-61	Lattice degeneration of retina	8.96 (6.11, 12.34)	9.78 (6.23, 13.25)	10.15 (6.9, 13.29)	10.58 (6.9, 14.25)
Eye	phecode_374-7	Hereditary retinal dystrophy	2.29 (2.14, 2.49)	2.16 (2.02, 2.32)	2.19 (2.05, 2.36)	2.16 (2.03, 2.34)
Eye	phecode_374-8	Retinal edema	2.58 (2.39, 2.75)	2.53 (2.36, 2.71)	2.95 (2.75, 3.08)	2.9 (2.72, 3.05)
Eye	phecode_374-9	Central serous chorioretinopathy	3.77 (3.11, 4.54)	3.69 (3.29, 4.8)	3.68 (3.28, 4.83)	3.71 (3.31, 4.82)
Eye	phecode_375	Abnormal intraocular pressure	2.33 (2.2, 2.43)	2.09 (2.01, 2.16)	2.13 (2.01, 2.19)	2.08 (1.99, 2.16)
Eye	phecode_375-1	Glaucoma	2.43 (2.31, 2.52)	2.2 (2.12, 2.28)	2.24 (2.12, 2.3)	2.2 (2.1, 2.27)
Eye	phecode_375-11	Open angle glaucoma	2.62 (2.52, 2.78)	2.5 (2.4, 2.65)	2.5 (2.4, 2.66)	2.48 (2.38, 2.63)
Eye	phecode_375-112	Pigmentary glaucoma	2.89 (2.68, 3.1)	2.98 (2.77, 3.23)	2.97 (2.76, 3.22)	3 (2.79, 3.23)
Eye	phecode_375-113	Primary open angle glaucoma	2.66 (2.53, 2.8)	2.59 (2.44, 2.71)	2.59 (2.44, 2.71)	2.57 (2.41, 2.68)
Eye	phecode_375-12	Angle-Closure Glaucoma	2.73 (2.48, 2.91)	2.59 (2.36, 2.72)	2.6 (2.37, 2.73)	2.6 (2.36, 2.72)
Eye	phecode_375-14	Low-tension glaucoma (Normal-tension glaucoma)	2.88 (2.72, 3.06)	2.72 (2.52, 2.85)	2.73 (2.53, 2.87)	2.69 (2.5, 2.83)
Eye	phecode_375-6	Ocular hypertension	2.53 (2.42, 2.71)	2.49 (2.39, 2.63)	2.51 (2.4, 2.64)	2.5 (2.4, 2.63)
Eye	phecode_375-7	Hypotony of eye	3.34 (3.1, 3.56)	3.35 (3.13, 3.62)	3.36 (3.14, 3.63)	3.33 (3.11, 3.63)
Eye	phecode_376	Disorders of vitreous body	2.77 (2.65, 3.02)	2.54 (2.46, 2.8)	2.56 (2.47, 2.82)	2.52 (2.44, 2.77)
Eye	phecode_376-1	Vitreous degeneration	2.93 (2.66, 3.14)	2.78 (2.6, 2.96)	2.8 (2.61, 2.97)	2.73 (2.56, 2.9)
Eye	phecode_376-2	Vitreous opacities	2.75 (2.63, 3.03)	2.54 (2.46, 2.81)	2.55 (2.47, 2.83)	2.52 (2.44, 2.78)
Eye	phecode_376-21	Crystalline deposits in vitreous body	2.75 (2.6, 3.04)	2.53 (2.44, 2.79)	2.55 (2.45, 2.82)	2.53 (2.43, 2.8)
Eye	phecode_376-4	Vitreomacular adhesion	3.41 (3.08, 3.83)	3.23 (2.84, 3.76)	3.34 (3.06, 4.19)	3.28 (2.98, 4.14)
Eye	phecode_377	Hemorrhage of the eye	2.65 (2.5, 2.86)	2.51 (2.38, 2.66)	2.54 (2.39, 2.7)	2.53 (2.38, 2.68)
Eye	phecode_377-2	Conjunctival hemorrhage	2.62 (2.52, 2.79)	2.47 (2.38, 2.59)	2.49 (2.38, 2.61)	2.48 (2.38, 2.59)
Eye	phecode_377-4	Retinal hemorrhage	3.02 (2.63, 3.49)	2.87 (2.47, 3.19)	2.97 (2.64, 3.43)	2.94 (2.62, 3.42)
Eye	phecode_377-5	Vitreous hemorrhage	2.74 (2.54, 2.86)	2.72 (2.52, 2.86)	3.48 (3.19, 3.71)	3.4 (3.1, 6.37)
Eye	phecode_377-8	Hyphema	3.66 (3.22, 4.3)	3.83 (3.35, 4.62)	3.88 (3.36, 4.6)	3.89 (3.38, 4.66)
Eye	phecode_379	Infection of the eye	2.95 (2.76, 3.21)	3 (2.76, 3.18)	3.05 (2.82, 3.25)	2.98 (2.76, 3.17)
Eye	phecode_379-2	Eye infection, viral	2.96 (2.75, 3.24)	3 (2.75, 3.22)	3.04 (2.81, 3.29)	3.01 (2.77, 3.22)
Eye	phecode_379-21	Infection of the eye, herpes	2.91 (2.63, 3.15)	2.84 (2.57, 3.08)	2.91 (2.64, 3.13)	2.86 (2.59, 3.1)
Eye	phecode_380	Disorders of optic nerve and visual pathways	2.87 (2.72, 3.17)	2.87 (2.71, 3.1)	2.93 (2.77, 3.13)	2.93 (2.75, 3.1)
Eye	phecode_380-1	Optic neuropathy	2.93 (2.74, 3.18)	2.93 (2.73, 3.17)	2.99 (2.79, 3.23)	2.95 (2.77, 3.19)
Eye	phecode_380-11	Optic neuritis	2.8 (2.6, 2.93)	2.81 (2.59, 2.92)	2.85 (2.61, 3.61)	2.82 (2.61, 2.93)
Eye	phecode_380-12	Ischemic optic neuropathy	3.55 (2.97, 4.34)	3.66 (3.13, 4.39)	4.01 (3.39, 4.74)	3.97 (3.36, 4.74)
Eye	phecode_380-2	Disorders of optic disc	2.99 (2.85, 3.29)	2.95 (2.84, 3.27)	3.02 (2.88, 3.32)	3.01 (2.87, 3.31)
Eye	phecode_380-21	Papilledema	4.18 (3.37, 6.33)	4.07 (3.41, 6.65)	4.41 (3.6, 6.41)	4.39 (3.51, 6.45)
Eye	phecode_380-22	Optic disc drusen	5.32 (3.96, 6.55)	6.25 (4.5, 7.62)	6.39 (4.66, 8.01)	6.28 (4.69, 7.65)
Eye	phecode_380-3	Optic atrophy	3.07 (2.92, 3.46)	3.05 (2.89, 3.44)	3.09 (2.94, 3.44)	3.06 (2.93, 3.44)
Eye	phecode_381	Strabismus	3.1 (2.88, 3.51)	3.04 (2.86, 3.46)	3.23 (2.98, 3.59)	3.15 (2.89, 3.5)
Eye	phecode_381-1	Paralytic strabismus [Neurogenic strabismus]	3.37 (3.11, 4.04)	3.37 (3.11, 4.01)	3.68 (3.45, 4.43)	3.48 (3.27, 4.15)
Eye	phecode_381-11	Ophthalmoplegia	3.94 (3.69, 4.45)	3.79 (3.51, 4.28)	4.06 (3.75, 4.57)	3.9 (3.6, 4.35)
Eye	phecode_381-3	Esotropia	3.44 (3.04, 3.98)	3.5 (3.1, 4.06)	3.58 (3.16, 4.12)	3.55 (3.12, 4.1)
Eye	phecode_381-4	Exotropia	3.16 (2.87, 3.6)	3.21 (2.91, 3.64)	3.3 (3.02, 3.71)	3.26 (2.99, 3.67)
Eye	phecode_381-6	Duane's syndrome [Duane anomaly]	3.33 (2.9, 3.89)	3.29 (2.93, 3.85)	3.37 (3.04, 3.96)	3.3 (2.95, 3.87)
Eye	phecode_381-8	Heterophoria	3.58 (3.02, 4.02)	3.62 (3.08, 4.02)	3.72 (3.21, 4.16)	3.64 (3.1, 4.02)
Eye	phecode_381-81	Esophoria	4.71 (3.85, 5.48)	4.93 (4.02, 6.05)	5.18 (4.11, 6.22)	4.91 (3.97, 5.91)
Eye	phecode_381-82	Exophoria	3.79 (3.3, 4.27)	3.96 (3.48, 4.45)	4.1 (3.61, 4.53)	4 (3.49, 4.43)
Eye	phecode_382	Other disorders of binocular movement	3.53 (3.31, 4.03)	3.64 (3.37, 4.18)	3.75 (3.47, 4.22)	3.59 (3.35, 4.09)
Eye	phecode_383	Irregular eye movements	3.06 (2.74, 3.62)	3.1 (2.76, 3.61)	3.19 (2.84, 3.78)	3.14 (2.8, 3.7)
Eye	phecode_383-1	Nystagmus	3.17 (2.87, 3.93)	3.24 (2.93, 3.99)	3.43 (3.08, 4.14)	3.34 (3.02, 4.03)
Eye	phecode_384	Anomalies of pupillary function	3.11 (2.41, 3.59)	3.08 (2.41, 3.52)	3.31 (2.84, 3.8)	3.33 (2.86, 3.8)
Eye	phecode_384-1	Anisocoria	5.69 (4.52, 7.25)	6.35 (4.84, 7.44)	6.42 (4.95, 7.44)	6.61 (5.1, 7.59)
Eye	phecode_384-3	Mydriasis	2.79 (2.47, 4.08)	2.86 (2.52, 4.52)	4.2 (3.78, 5.06)	4.18 (3.79, 5)
Eye	phecode_384-4	Tonic pupil	4.37 (3.35, 5.82)	6.58 (3.74, 10.87)	6.26 (3.84, 11.12)	6.65 (3.75, 10.99)
Eye	phecode_385	Abnormal results of function studies of eye	2.79 (2.51, 3.25)	2.77 (2.5, 3.2)	3.04 (2.79, 3.43)	3.02 (2.77, 3.42)
Eye	phecode_386	Visual disturbances	2.69 (2.5, 2.83)	2.59 (2.41, 2.72)	2.63 (2.45, 2.74)	2.64 (2.43, 2.74)
Eye	phecode_386-1	Amblyopia	2.73 (2.51, 2.99)	2.56 (2.39, 2.82)	2.66 (2.47, 2.94)	2.64 (2.49, 2.96)
Eye	phecode_386-2	Diplopia	2.7 (2.55, 2.91)	2.65 (2.48, 2.84)	2.77 (2.56, 2.99)	2.69 (2.52, 2.92)
Eye	phecode_386-3	Visual discomfort	3.5 (3.13, 3.95)	3.57 (3.07, 4.43)	3.79 (3.2, 4.59)	3.57 (2.97, 4.27)
Eye	phecode_386-4	Visual field defects	3 (2.62, 3.28)	2.91 (2.62, 3.19)	2.89 (2.71, 3.22)	2.96 (2.72, 3.25)
Eye	phecode_386-41	Scotoma	4.08 (3.66, 4.47)	4.1 (3.74, 4.45)	4.13 (3.74, 4.46)	4.14 (3.77, 4.5)
Eye	phecode_386-42	Hemianopia	3.25 (2.84, 3.81)	3.27 (2.87, 3.72)	3.36 (2.99, 3.81)	3.39 (2.99, 3.88)
Eye	phecode_386-8	Sudden or transient visual loss	3.66 (3.36, 4.34)	3.79 (3.4, 4.44)	3.95 (3.54, 4.72)	3.9 (3.55, 4.66)
Eye	phecode_386-9	Visual distortions and subjective visual disturbances	3.05 (2.69, 3.34)	3.1 (2.73, 3.33)	3.13 (2.78, 3.35)	3.1 (2.73, 3.34)
Eye	phecode_387	Disorders of refraction and accommodation	2.79 (2.57, 2.94)	2.26 (2.12, 2.41)	2.28 (2.14, 2.47)	2.25 (2.12, 2.42)
Eye	phecode_387-1	Hypermetropia	3.06 (2.74, 3.46)	2.54 (2.31, 2.8)	2.58 (2.34, 2.81)	2.57 (2.32, 2.85)
Eye	phecode_387-2	Myopia	2.72 (2.52, 3)	2.68 (2.46, 2.93)	2.67 (2.46, 2.94)	2.66 (2.46, 2.93)
Eye	phecode_387-21	Progressive high (degenerative) myopia	3.02 (2.77, 3.31)	3.05 (2.78, 3.32)	3.06 (2.79, 3.33)	3.07 (2.79, 3.34)
Eye	phecode_387-3	Astigmatism	2.91 (2.67, 3.09)	2.08 (1.87, 2.2)	2.11 (1.9, 2.25)	2.04 (1.84, 2.18)
Eye	phecode_387-4	Presbyopia	4.84 (3.67, 6.44)	5.41 (4.16, 7.04)	5.35 (4.15, 6.94)	5.72 (4.14, 7.22)
Eye	phecode_387-5	Anisometropia	4.11 (3.51, 5.68)	4.18 (3.63, 5.99)	4.3 (3.74, 6.48)	4.24 (3.68, 6.04)
Eye	phecode_388	Blindness and low vision	2.68 (2.57, 2.77)	2.54 (2.44, 2.64)	2.57 (2.52, 2.7)	2.56 (2.48, 2.66)
Eye	phecode_388-1	Blindness of both eyes	2.88 (2.67, 3.03)	2.89 (2.67, 3.03)	2.91 (2.72, 3.07)	2.9 (0.34, 3.07)
Eye	phecode_389	Other disorders of eye	2.62 (2.49, 2.82)	2.6 (2.49, 2.82)	2.62 (2.53, 2.85)	2.57 (2.48, 2.79)
Eye	phecode_389-1	Ocular pain	2.79 (2.48, 2.98)	2.81 (2.47, 3.05)	2.84 (2.53, 3.05)	2.77 (2.47, 3.02)
Hearing	phecode_390	Disorders of external ear	2.43 (2.28, 2.58)	2.38 (2.24, 2.52)	2.4 (2.25, 2.53)	2.38 (2.24, 2.52)
Hearing	phecode_390-1	Otitis externa	2.57 (2.4, 2.74)	2.59 (2.42, 2.76)	2.59 (2.42, 2.76)	2.56 (2.4, 2.72)
Hearing	phecode_390-4	Impacted cerumen	2.47 (2.33, 2.58)	2.31 (2.18, 2.44)	2.32 (2.2, 2.45)	2.3 (2.17, 2.43)
Hearing	phecode_390-5	Stenosis of external ear canal	5.1 (4.42, 6.39)	5 (4.39, 6.24)	4.96 (4.41, 6.26)	4.99 (4.37, 6.16)
Hearing	phecode_390-6	Perichondritis and chondritis of pinna	2.88 (2.57, 3.08)	2.69 (2.37, 2.89)	2.68 (2.39, 2.93)	2.66 (2.36, 2.86)
Hearing	phecode_391	Disorders of the middle ear	2.65 (2.42, 2.82)	2.66 (2.42, 2.86)	2.68 (2.43, 2.86)	2.65 (2.42, 2.85)
Hearing	phecode_391-1	Otitis media	2.74 (2.52, 3.01)	2.75 (2.51, 3)	2.77 (2.52, 3)	2.72 (2.49, 2.96)
Hearing	phecode_391-11	Acute otitis media	3.13 (2.78, 3.39)	3.13 (2.83, 3.39)	3.17 (2.84, 3.41)	3.1 (2.82, 3.38)
Hearing	phecode_391-12	Chronic otitis media	2.93 (2.72, 3.24)	2.97 (2.74, 3.25)	3.02 (2.77, 3.27)	2.98 (2.74, 3.24)
Hearing	phecode_391-2	Eustachian tube disorders	2.69 (2.53, 2.92)	2.7 (2.56, 2.92)	2.7 (2.57, 2.93)	2.7 (2.56, 2.91)
Hearing	phecode_391-21	Eustachian salpingitis	3.06 (2.8, 3.36)	3.23 (2.93, 3.49)	3.22 (2.97, 3.49)	3.21 (2.93, 3.49)
Hearing	phecode_391-22	Obstruction of Eustachian tube	3.51 (2.91, 3.89)	3.76 (3.19, 4.25)	3.78 (3.24, 4.28)	3.78 (3.2, 4.33)
Hearing	phecode_391-4	Tympanosclerosis	3.98 (3.58, 4.74)	4.07 (3.63, 4.82)	4.09 (3.64, 4.89)	4.12 (3.66, 4.9)
Hearing	phecode_391-6	Cholesteatoma of middle ear	3.18 (2.95, 3.49)	3.13 (0.05, 3.5)	3.18 (2.96, 3.53)	3.17 (0.19, 3.51)
Hearing	phecode_391-7	Perforation of tympanic membrane	2.89 (2.63, 3.03)	2.88 (2.64, 3.04)	2.91 (2.65, 3.05)	2.89 (2.64, 3.05)
Hearing	phecode_391-8	Otosclerosis	2.69 (2.53, 2.95)	2.67 (2.53, 2.91)	2.69 (2.53, 2.96)	2.67 (2.51, 2.92)
Hearing	phecode_391-9	Otorrhea	3.02 (2.66, 3.13)	3.04 (2.69, 3.19)	3.06 (2.71, 3.23)	3.04 (2.7, 3.18)
Hearing	phecode_392	Otalgia and effusion of ear	2.61 (2.46, 2.73)	2.62 (2.45, 2.76)	2.63 (2.46, 2.78)	2.61 (2.44, 2.75)
Hearing	phecode_393	Mastoiditis and related conditions	3.84 (3.5, 4.86)	3.91 (3.55, 4.86)	4.01 (3.66, 4.97)	3.99 (3.61, 4.96)
Hearing	phecode_394	Disorders of vestibular function	2.58 (2.41, 2.81)	2.57 (2.38, 2.8)	2.6 (2.4, 2.81)	2.56 (2.37, 2.77)
Hearing	phecode_394-1	Meniere disease	2.43 (2.25, 2.61)	2.44 (2.26, 2.63)	2.46 (2.3, 2.66)	2.41 (2.25, 2.6)
Hearing	phecode_394-2	Vertigo	2.6 (2.43, 2.85)	2.61 (2.39, 2.87)	2.63 (2.41, 2.88)	2.59 (2.38, 2.84)
Hearing	phecode_394-21	Paroxysmal vertigo	2.63 (2.43, 2.88)	2.66 (2.39, 2.82)	2.68 (2.4, 2.84)	2.65 (2.38, 2.8)
Hearing	phecode_394-22	Vestibular neuronitis	2.91 (2.67, 3.26)	2.96 (2.68, 3.29)	2.96 (2.69, 3.32)	2.93 (2.66, 3.26)
Hearing	phecode_394-4	Abnormal vestibular function study	3.82 (3.24, 4.25)	4.04 (3.39, 4.46)	4.08 (3.42, 4.5)	4.03 (3.38, 4.45)
Hearing	phecode_395	Other diseases of inner ear	2.51 (2.35, 2.78)	2.53 (2.36, 2.76)	2.54 (2.36, 2.78)	2.51 (2.33, 2.72)
Hearing	phecode_395-1	Labyrinthitis	2.49 (2.33, 2.84)	2.54 (2.34, 2.79)	2.54 (2.34, 2.8)	2.49 (2.31, 2.75)
Hearing	phecode_395-3	Noise effects on inner ear	3.36 (3.04, 3.89)	4.38 (3.76, 5.32)	4.17 (3.63, 5.06)	4.37 (3.79, 5.43)
Hearing	phecode_396	Hearing impairment	2.55 (2.39, 2.67)	2.22 (2.1, 2.32)	2.24 (2.12, 2.34)	2.22 (2.1, 2.31)
Hearing	phecode_396-1	Conductive hearing loss	3.23 (2.88, 3.62)	3.24 (2.88, 3.66)	3.23 (2.89, 3.69)	3.22 (2.89, 3.66)
Hearing	phecode_396-11	Conductive hearing loss, bilateral	3.78 (3.33, 4.59)	3.8 (3.36, 4.61)	3.81 (3.38, 4.68)	3.8 (3.37, 4.63)
Hearing	phecode_396-2	Sensorineural hearing loss	2.71 (2.55, 2.97)	2.47 (2.33, 2.65)	2.49 (2.35, 2.69)	2.48 (2.33, 2.64)
Hearing	phecode_396-21	Sensorineural hearing loss, bilateral	2.95 (2.61, 3.18)	2.78 (2.47, 2.95)	2.8 (2.52, 2.97)	2.8 (2.5, 2.95)
Hearing	phecode_396-22	Presbycusis	2.82 (2.6, 3.06)	2.18 (2.07, 2.34)	2.22 (2.09, 2.37)	2.17 (2.06, 2.33)
Hearing	phecode_396-3	Mixed conductive and sensorineural hearing loss	3.28 (3.09, 3.64)	3.31 (3.1, 3.68)	3.34 (3.12, 3.69)	3.35 (3.12, 3.69)
Hearing	phecode_396-5	Sudden idiopathic hearing loss	4.66 (3.95, 5.76)	4.51 (3.95, 5.85)	4.62 (4.03, 5.96)	4.61 (4.03, 6.1)
Hearing	phecode_397	Other hearing abnormality	2.6 (2.43, 2.86)	2.61 (2.47, 2.86)	2.63 (2.49, 2.86)	2.6 (2.46, 2.83)
Hearing	phecode_397-1	Tinnitus	2.59 (2.43, 2.86)	2.61 (2.47, 2.86)	2.61 (2.48, 2.87)	2.59 (2.46, 2.84)
Hearing	phecode_397-3	Hyperacusis	4.03 (3.39, 4.79)	4.22 (3.46, 4.77)	4.31 (3.55, 4.95)	4.16 (3.44, 4.71)
Hearing	phecode_398	Other disorders of ear	3.1 (2.63, 3.53)	3.05 (2.58, 3.47)	3.08 (2.62, 3.51)	3.04 (2.59, 3.45)
Hearing	phecode_398-1	Abnormal auditory function study	3.62 (3.39, 3.85)	3.72 (3.5, 4.03)	3.79 (3.52, 4.07)	3.75 (3.5, 4.04)
Cardio	phecode_400	Rheumatic fever and chronic rheumatic heart diseases	2.82 (2.66, 3.04)	2.67 (2.53, 2.87)	2.84 (2.73, 3.15)	2.71 (2.59, 2.96)
Cardio	phecode_400-2	Chronic rheumatic heart diseases	2.8 (2.66, 3.05)	2.66 (2.53, 2.88)	2.84 (2.72, 3.15)	2.71 (2.58, 2.96)
Cardio	phecode_401	Hypertension	2.18 (2.07, 2.29)	1.94 (1.85, 2.01)	1.89 (1.81, 1.96)	1.92 (1.85, 2.02)
Cardio	phecode_401-1	Essential hypertension	2.17 (2.06, 2.29)	1.93 (1.84, 2.01)	1.88 (1.8, 1.96)	1.92 (1.84, 2.02)
Cardio	phecode_401-2	Hypertensive heart disease	2.83 (2.65, 3.07)	2.71 (2.57, 2.95)	2.94 (2.72, 3.08)	2.77 (2.58, 2.94)
Cardio	phecode_401-3	Hypertensive chronic kidney disease	2.59 (2.49, 2.78)	2.59 (2.49, 2.76)	2.45 (2.32, 2.6)	2.59 (1, 2.73)
Cardio	phecode_401-6	Secondary hypertension	3 (2.74, 3.28)	2.92 (2.64, 3.17)	2.98 (2.7, 3.23)	2.55 (2.34, 2.75)
Cardio	phecode_402	Elevated blood pressure reading without diagnosis of hypertension	2.55 (2.35, 2.73)	2.51 (2.32, 2.67)	2.51 (2.34, 2.65)	2.55 (2.37, 2.75)
Cardio	phecode_403	Angina pectoris	2.38 (2.24, 2.47)	2.23 (2.11, 2.31)	2.29 (2.19, 2.41)	2.22 (2.13, 2.33)
Cardio	phecode_403-1	Coronary artery spasm [Coronary vasospasm]	3 (2.74, 3.29)	3.07 (2.8, 3.42)	3.29 (2.99, 3.71)	3.11 (2.86, 3.53)
Cardio	phecode_404	Ischemic heart disease	2.4 (2.24, 2.58)	2.17 (2.04, 2.31)	2.23 (2.09, 2.38)	2.14 (2.02, 2.28)
Cardio	phecode_404-1	Myocardial infarction [Heart attack]	2.3 (2.22, 2.49)	2.14 (2.06, 2.29)	2.16 (2.1, 2.31)	2.16 (2.1, 2.32)
Cardio	phecode_404-11	Acute myocardial infarction	2.56 (2.47, 2.81)	2.28 (2.19, 2.47)	2.35 (2.26, 2.53)	2.29 (2.22, 2.48)
Cardio	phecode_404-2	Coronary atherosclerosis [Atherosclerotic heart disease]	2.39 (2.25, 2.54)	2.13 (2.01, 2.24)	2.17 (2.06, 2.28)	2.14 (2.02, 2.25)
Cardio	phecode_406	Chronic pulmonary heart disease	2.84 (2.72, 3.13)	2.76 (2.64, 3.01)	2.96 (2.8, 3.19)	2.76 (2.63, 2.99)
Cardio	phecode_406-1	Pulmonary hypertension	2.85 (2.72, 3.08)	2.75 (2.65, 2.98)	2.97 (2.83, 3.26)	2.79 (2.66, 3.01)
Cardio	phecode_406-11	Primary pulmonary hypertension	2.85 (2.69, 3.14)	2.81 (2.68, 3.09)	2.96 (2.79, 3.27)	2.82 (2.69, 3.09)
Cardio	phecode_406-13	Secondary pulmonary arterial hypertension*	3.44 (3.29, 3.8)	3.43 (3.24, 3.74)	3.93 (3.61, 4.33)	3.61 (3.33, 3.89)
Cardio	phecode_408	Diseases of pulmonary vessels	3.55 (3.3, 3.95)	3.64 (3.34, 4.07)	4.15 (3.73, 4.63)	3.58 (3.24, 4)
Cardio	phecode_410	Inflammation of the heart [Carditis]	2.87 (2.54, 3.22)	2.8 (2.5, 3.18)	3.05 (2.71, 3.52)	2.89 (2.57, 3.26)
Cardio	phecode_410-1	Pericarditis	3.27 (2.79, 3.67)	3.38 (2.87, 3.99)	3.74 (3.21, 4.37)	3.41 (2.9, 4.02)
Cardio	phecode_410-2	Endocarditis	2.86 (2.49, 3.07)	2.72 (2.41, 2.95)	2.98 (2.6, 3.24)	2.82 (2.49, 3.04)
Cardio	phecode_410-3	Myocarditis	3.51 (3.21, 4.7)	3.72 (3.31, 4.87)	4.16 (3.82, 5.83)	3.77 (3.36, 5)
Cardio	phecode_411	Other diseases of pericardium	2.98 (2.68, 3.36)	2.93 (2.63, 3.3)	3.23 (2.9, 3.6)	2.93 (2.63, 3.3)
Cardio	phecode_411-1	Hemopericardium NEC	3.83 (3.25, 4.47)	3.54 (3.06, 4.11)	3.68 (3.16, 4.34)	3.53 (3.04, 4.18)
Cardio	phecode_411-2	Pericardial effusion (noninflammatory)*	3.04 (2.75, 3.55)	3 (2.71, 3.46)	3.35 (2.95, 3.87)	3 (2.74, 3.47)
Cardio	phecode_413	Heart valve disorders	2.59 (2.44, 2.77)	2.37 (2.23, 2.47)	2.47 (2.35, 2.63)	2.37 (2.26, 2.5)
Cardio	phecode_413-1	Mitral valve disorders	2.73 (2.56, 3.02)	2.52 (2.38, 2.76)	2.65 (2.5, 2.93)	2.55 (2.42, 2.8)
Cardio	phecode_413-11	Mitral valve insufficiency	2.67 (2.54, 2.89)	2.51 (2.39, 2.69)	2.6 (2.5, 2.84)	2.53 (2.44, 2.73)
Cardio	phecode_413-12	Mitral valve prolapse*	2.56 (2.43, 2.79)	2.38 (2.28, 2.63)	2.5 (2.39, 2.75)	2.36 (2.27, 2.61)
Cardio	phecode_413-13	Mitral valve stenosis	2.68 (2.54, 3)	2.63 (2.49, 2.91)	2.78 (1.56, 3.01)	2.62 (0.63, 2.88)
Cardio	phecode_413-2	Aortic valve disorders	2.64 (2.44, 2.76)	2.31 (2.16, 2.41)	2.45 (2.31, 2.61)	2.33 (2.2, 2.45)
Cardio	phecode_413-21	Aortic stenosis	2.59 (2.46, 2.8)	2.25 (2.15, 2.39)	2.45 (2.3, 2.57)	2.29 (2.19, 2.39)
Cardio	phecode_413-22	Aortic insufficiency	2.67 (2.54, 2.79)	2.48 (2.38, 2.6)	2.67 (2.56, 2.8)	2.53 (2.41, 2.64)
Cardio	phecode_413-3	Tricuspid valve disorders	2.85 (2.71, 3.02)	2.71 (2.58, 2.87)	2.92 (2.8, 3.17)	2.76 (2.64, 2.96)
Cardio	phecode_413-32	Tricuspid value insufficiency*	2.9 (2.73, 3.04)	2.81 (2.67, 2.95)	3 (2.83, 3.2)	2.85 (2.68, 2.98)
Cardio	phecode_413-4	Pulmonary valve disorders	3 (2.76, 3.27)	2.97 (2.72, 3.24)	3.28 (3.01, 3.62)	3.05 (2.81, 3.32)
Cardio	phecode_413-42	Pulmonary valve insufficiency*	3.04 (2.8, 3.25)	2.97 (2.76, 3.25)	3.26 (3.04, 3.6)	3.06 (2.85, 3.33)
Cardio	phecode_413-6	Heart valve replaced	2.57 (2.4, 2.68)	2.49 (2.35, 2.62)	2.62 (2.47, 2.74)	2.55 (2.38, 2.66)
Cardio	phecode_414	Cardiomyopathy	2.51 (2.42, 2.75)	2.48 (2.39, 2.7)	2.51 (2.41, 2.73)	2.52 (2.42, 2.73)
Cardio	phecode_414-1	Hypertrophic cardiomyopathy	2.45 (2.31, 2.63)	2.49 (2.35, 2.68)	2.84 (2.67, 3.04)	2.49 (2.38, 2.69)
Cardio	phecode_414-11	Obstructive hypertrophic cardiomyopathy	2.66 (2.51, 2.79)	2.7 (2.55, 2.82)	3.06 (2.86, 3.21)	2.75 (0.6, 2.85)
Cardio	phecode_414-2	Dilated cardiomyopathy*	2.53 (2.44, 2.69)	2.52 (2.41, 2.69)	2.5 (2.37, 2.65)	2.57 (0.42, 2.73)
Cardio	phecode_414-5	Ischemic cardiomyopathy*	2.77 (2.67, 2.96)	2.7 (2.62, 2.89)	2.63 (2.5, 2.77)	2.76 (2.68, 2.94)
Cardio	phecode_414-9	Takotsubo syndrome [Stress cardiomyopathy]	3.63 (3.22, 4.24)	3.39 (2.96, 4.14)	3.5 (3.06, 4.23)	3.52 (3.01, 4.26)
Cardio	phecode_416	Cardiac arrhythmia and conduction disorders	2.6 (2.47, 2.68)	2.18 (2.11, 2.27)	2.23 (2.14, 2.29)	2.15 (2.08, 2.22)
Cardio	phecode_416-1	Paroxysmal tachycardia	2.62 (2.52, 2.91)	2.57 (2.46, 2.82)	2.65 (2.5, 2.89)	2.59 (2.48, 2.85)
Cardio	phecode_416-11	Supraventricular tachycardia	2.66 (2.48, 2.86)	2.59 (2.41, 2.77)	2.69 (2.49, 2.85)	2.61 (2.42, 2.76)
Cardio	phecode_416-12	Ventricular tachycardia	2.67 (2.55, 2.84)	2.57 (2.47, 2.78)	2.66 (2.5, 2.81)	2.64 (2.5, 2.85)
Cardio	phecode_416-2	Atrial fibrillation and flutter	2.48 (2.38, 2.6)	2.12 (2.06, 2.19)	2.17 (2.1, 2.26)	2.09 (2.03, 2.16)
Cardio	phecode_416-21	Atrial fibrillation	2.53 (2.43, 2.68)	2.22 (2.15, 2.33)	2.27 (2.2, 2.41)	2.21 (2.15, 2.32)
Cardio	phecode_416-211	Paroxysmal atrial fibrillation*	2.53 (2.41, 2.81)	2.34 (2.28, 2.54)	2.42 (2.35, 2.67)	2.33 (2.27, 2.54)
Cardio	phecode_416-212	Persistent atrial fibrillation*	2.84 (2.64, 3.14)	2.76 (2.59, 3.09)	2.94 (2.76, 3.28)	2.8 (2.61, 3.12)
Cardio	phecode_416-213	Chronic atrial fibrillation*	2.84 (2.65, 3.07)	2.7 (2.53, 2.92)	2.87 (2.65, 3.11)	2.73 (2.54, 2.94)
Cardio	phecode_416-214	Permanent atrial fibrillation*	3.2 (2.96, 3.54)	3.12 (2.86, 3.45)	3.33 (3.11, 3.8)	3.14 (2.83, 3.44)
Cardio	phecode_416-22	Atrial flutter	2.55 (2.45, 2.61)	2.36 (2.26, 2.43)	2.46 (2.36, 2.52)	2.39 (2.29, 2.46)
Cardio	phecode_416-221	Typical atrial flutter*	3.23 (2.91, 3.41)	3.16 (2.83, 3.33)	3.48 (3.11, 3.75)	3.26 (2.91, 3.45)
Cardio	phecode_416-222	Atypical atrial flutter*	3.39 (3.16, 3.7)	3.34 (3.14, 3.67)	3.46 (3.17, 3.72)	3.49 (3.2, 3.79)
Cardio	phecode_416-3	Ventricular fibrillation and flutter	2.76 (2.64, 3.12)	2.71 (2.58, 3.05)	2.92 (2.66, 3.26)	2.85 (2.69, 9.08)
Cardio	phecode_416-31	Ventricular fibrillation	3.16 (2.87, 3.46)	3.25 (2.92, 3.64)	3.5 (3.17, 3.95)	3.48 (3.07, 3.89)
Cardio	phecode_416-4	Heart block	2.64 (2.52, 2.81)	2.29 (2.2, 2.39)	2.32 (2.22, 2.4)	2.3 (2.21, 2.38)
Cardio	phecode_416-41	Atrioventricular block	2.67 (2.52, 2.86)	2.29 (2.19, 2.46)	2.38 (2.26, 2.53)	2.29 (2.19, 2.44)
Cardio	phecode_416-42	Left bundle branch block	2.59 (2.49, 2.8)	2.36 (2.25, 2.52)	2.35 (2.26, 2.48)	2.37 (2.29, 2.53)
Cardio	phecode_416-43	Right bundle branch block	2.69 (2.48, 2.84)	2.33 (2.19, 2.47)	2.38 (2.24, 2.51)	2.36 (2.2, 2.47)
Cardio	phecode_416-5	Premature depolarization [Premature beats]	2.81 (2.58, 3)	2.69 (2.46, 2.86)	2.7 (2.49, 2.89)	2.7 (2.47, 2.88)
Cardio	phecode_416-51	Atrial premature depolarization [Supraventricular premature beats]	2.93 (2.64, 3.17)	2.79 (2.52, 2.95)	2.82 (2.58, 3.04)	2.81 (2.56, 2.98)
Cardio	phecode_416-52	Ventricular premature depolarization*	2.91 (2.57, 3.17)	2.83 (2.49, 3.01)	2.84 (2.52, 3.07)	2.82 (2.53, 3.04)
Cardio	phecode_416-6	Long QT syndrome	3.98 (3.31, 5.4)	3.92 (3.28, 5.97)	4.73 (3.98, 7.18)	4.36 (3.62, 6.71)
Cardio	phecode_416-7	Sinoatrial node dysfunction	2.84 (2.72, 3.15)	2.71 (2.58, 2.99)	2.85 (2.71, 3.18)	2.75 (2.63, 3.05)
Cardio	phecode_416-71	Sick sinus syndrome*	2.84 (2.72, 3.15)	2.71 (2.58, 2.99)	2.85 (2.71, 3.18)	2.75 (2.63, 3.05)
Cardio	phecode_416-8	Pre-excitation syndrome [Anomalous atrioventricular excitation]	2.01 (1.89, 2.15)	2 (1.9, 2.14)	2.08 (1.94, 2.19)	2.05 (1.97, 2.18)
Cardio	phecode_417	Abnormalities of heart beat	2.67 (2.53, 2.77)	2.53 (2.43, 2.64)	2.57 (2.43, 2.67)	2.53 (2.41, 2.63)
Cardio	phecode_417-1	Palpitations	2.49 (2.4, 2.63)	2.48 (2.4, 2.61)	2.49 (2.42, 2.63)	2.49 (2.42, 2.62)
Cardio	phecode_417-2	Tachycardia	2.88 (2.66, 3.03)	2.86 (2.65, 3.02)	3 (2.8, 3.18)	2.88 (2.72, 3.09)
Cardio	phecode_417-3	Bradycardia*	2.67 (2.48, 2.84)	2.44 (2.28, 2.63)	2.52 (2.33, 2.68)	2.43 (2.27, 2.6)
Cardio	phecode_418	Abnormal results of cardiovascular function studies	2.68 (2.47, 2.82)	2.51 (2.31, 2.64)	2.59 (2.36, 2.72)	2.55 (2.34, 2.66)
Cardio	phecode_418-1	Abnormal electrocardiogram [ECG] [EKG]	2.71 (2.53, 2.89)	2.56 (2.41, 2.74)	2.66 (2.49, 2.86)	2.58 (2.43, 2.77)
Cardio	phecode_419	Presence of cardiac device	2.52 (2.45, 2.63)	2.38 (2.33, 2.5)	2.42 (2.35, 2.52)	2.4 (2.34, 2.5)
Cardio	phecode_419-2	Presence of cardiac defibrillator	3.08 (2.93, 3.56)	3.2 (3.01, 3.79)	3.27 (3.02, 3.91)	3.18 (2.97, 3.75)
Cardio	phecode_420	Cardiac arrest	2.79 (2.64, 3.11)	2.67 (2.52, 2.95)	2.79 (2.62, 3.08)	2.72 (2.55, 3.01)
Cardio	phecode_423	Abnormal cardiac sounds	2.78 (2.45, 3.04)	2.62 (2.31, 2.82)	2.76 (2.4, 2.98)	2.68 (2.35, 2.85)
Cardio	phecode_423-1	Cardiac murmurs	2.79 (2.48, 3.05)	2.56 (2.31, 2.78)	2.72 (2.39, 2.94)	2.61 (2.34, 2.83)
Cardio	phecode_424	Heart failure	2.67 (2.52, 2.82)	2.5 (2.37, 2.63)	2.56 (2.46, 2.75)	2.5 (2.4, 2.68)
Cardio	phecode_424-1	Left heart failure	2.63 (2.51, 2.78)	2.49 (2.39, 2.63)	2.52 (2.44, 2.67)	2.52 (2.44, 2.66)
Cardio	phecode_424-2	Systolic heart failure	2.67 (2.54, 2.9)	2.64 (2.46, 2.89)	2.63 (2.46, 2.9)	2.75 (2.56, 3)
Cardio	phecode_424-3	Diastolic heart failure	2.83 (2.6, 3.17)	2.66 (2.46, 2.98)	2.85 (2.64, 3.24)	2.69 (2.5, 2.98)
Cardio	phecode_424-5	Right heart failure*	3.39 (3.13, 3.63)	3.34 (3.06, 3.61)	4.03 (3.62, 4.49)	3.48 (3.26, 3.82)
Cardio	phecode_424-6	Hypertensive heart disease with heart failure	2.94 (2.77, 3.17)	2.91 (2.74, 3.13)	3.22 (2.57, 3.46)	3.03 (1.52, 3.2)
Cardio	phecode_425	Cardiomegaly	2.78 (2.57, 3.08)	2.68 (2.49, 2.99)	2.87 (2.63, 3.22)	2.75 (2.52, 3.06)
Cardio	phecode_426	Other heart disorders in diseases NEC	2.71 (2.53, 2.88)	2.62 (2.4, 2.76)	2.65 (2.44, 2.82)	2.7 (2.47, 2.85)
Cardio	phecode_430	Nontraumatic Intracranial hemorrhage	2.94 (2.72, 3.24)	2.79 (2.6, 3.06)	2.94 (2.66, 3.21)	2.8 (2.59, 3.06)
Cardio	phecode_430-1	Nontraumatic subarachnoid hemorrhage	3.07 (2.68, 3.39)	3.01 (2.66, 3.36)	3.26 (2.85, 3.66)	2.96 (2.66, 3.32)
Cardio	phecode_430-2	Nontraumatic intracerebral hemorrhage	3.06 (2.88, 3.19)	2.87 (2.72, 3.02)	3 (2.83, 3.25)	2.91 (2.75, 3.08)
Cardio	phecode_430-3	Nontraumatic subdural hemorrhage	3.04 (2.68, 3.56)	2.74 (2.49, 3.23)	3.02 (2.69, 3.42)	2.8 (2.56, 3.28)
Cardio	phecode_431	Stroke and transient cerebral ischemic attacks	2.53 (2.36, 2.63)	2.19 (2.09, 2.33)	2.22 (2.13, 2.38)	2.19 (2.09, 2.33)
Cardio	phecode_431-1	Stroke	2.72 (2.5, 2.87)	2.46 (2.28, 2.57)	2.53 (2.37, 2.64)	2.45 (2.3, 2.57)
Cardio	phecode_431-11	Cerebral infarction [Ischemic stroke]	2.7 (2.49, 2.82)	2.38 (2.23, 2.49)	2.44 (2.3, 2.56)	2.39 (2.25, 2.5)
Cardio	phecode_431-12	Hemorrhagic stroke	2.94 (2.7, 3.24)	2.83 (2.61, 3.09)	2.99 (2.78, 3.33)	2.84 (2.63, 3.1)
Cardio	phecode_431-14	Cerebellar stroke syndrome*	3.06 (2.79, 3.58)	2.93 (2.61, 3.44)	3.16 (2.89, 3.8)	3.08 (2.82, 3.68)
Cardio	phecode_431-15	Lacunar syndrome*	3.21 (2.8, 3.56)	3.04 (2.66, 3.33)	3.16 (2.77, 3.38)	3.08 (2.74, 3.35)
Cardio	phecode_431-2	Transient cerebral ischemic attacks	2.52 (2.31, 2.64)	2.25 (2.08, 2.36)	2.07 (1.95, 2.17)	2.27 (2.1, 2.36)
Cardio	phecode_433	Other cerebrovascular disease	2.76 (2.55, 2.91)	2.47 (2.3, 2.61)	2.47 (2.32, 2.6)	2.49 (2.32, 2.59)
Cardio	phecode_433-1	Occlusion and stenosis of cerebral arteries	2.78 (2.61, 3.39)	2.53 (2.39, 3.11)	2.66 (2.54, 3.25)	2.62 (2.47, 3.18)
Cardio	phecode_433-2	Occlusion and stenosis of precerebral arteries	2.84 (2.69, 3.19)	2.6 (2.48, 2.9)	2.86 (2.66, 3.2)	2.68 (2.52, 2.95)
Cardio	phecode_433-21	Carotid artery stenosis	2.84 (2.7, 3.27)	2.63 (2.49, 2.97)	2.87 (2.68, 3.29)	2.69 (2.54, 3.04)
Cardio	phecode_433-3	Cerebrovascular insufficiency	3.18 (2.91, 3.91)	3.1 (2.83, 3.72)	3.52 (3.19, 4.18)	3.34 (3.06, 3.95)
Cardio	phecode_433-32	Vertebro-basilar artery syndrome	3.2 (2.88, 3.67)	3 (2.77, 3.4)	3.34 (3.12, 3.89)	3.34 (3.06, 3.74)
Cardio	phecode_433-34	Cerebral artery syndrome (middle, anterior, posterior)*	3.69 (3.08, 4.1)	3.8 (3.1, 4.36)	4.36 (3.64, 4.99)	4.06 (3.37, 4.64)
Cardio	phecode_436	Atherosclerosis [ASCVD]	2.55 (2.4, 2.73)	2.25 (2.12, 2.4)	2.3 (2.18, 2.43)	2.25 (2.13, 2.38)
Cardio	phecode_436-1	Atherosclerosis of renal artery	2.93 (2.6, 3.37)	2.93 (2.6, 3.39)	3.22 (2.52, 3.92)	2.89 (0.77, 3.37)
Cardio	phecode_436-2	Atherosclerosis of the extremities	2.77 (2.56, 2.9)	2.68 (2.52, 2.85)	2.67 (2.28, 2.85)	2.56 (2.41, 2.76)
Cardio	phecode_436-3	Atherosclerosis of aorta	3.03 (2.78, 3.35)	2.92 (2.69, 3.2)	3.29 (3.02, 3.66)	2.88 (2.65, 3.09)
Cardio	phecode_436-5	Cerebral atherosclerosis	3.13 (2.84, 3.77)	2.89 (2.63, 3.5)	3.16 (2.85, 3.75)	3.04 (2.72, 3.62)
Cardio	phecode_437	Vascular insufficiency of intestine	2.85 (2.61, 3.16)	2.73 (2.51, 2.99)	2.86 (2.68, 3.14)	2.68 (2.46, 2.91)
Cardio	phecode_438	Aneurysm or ectasia	2.68 (2.49, 2.81)	2.41 (2.27, 2.56)	2.59 (2.42, 2.74)	2.32 (2.18, 2.44)
Cardio	phecode_438-1	Aortic aneurysm and ectasia	2.67 (2.48, 2.89)	2.29 (2.12, 2.52)	2.44 (2.25, 2.65)	2.17 (2.02, 2.35)
Cardio	phecode_438-11	Abdominal aortic aneurysm	2.74 (2.58, 2.93)	2.3 (2.2, 2.49)	2.45 (2.33, 2.61)	2.06 (1.97, 2.2)
Cardio	phecode_438-12	Thoracic aneurysm	2.94 (2.71, 3.17)	2.98 (2.72, 3.24)	3.2 (2.93, 3.48)	2.99 (2.74, 3.25)
Cardio	phecode_438-14	Ruptured aoritc aneurysm	3.27 (3, 3.64)	2.7 (2.52, 3.01)	3.01 (2.81, 3.19)	2.44 (2.25, 2.64)
Cardio	phecode_438-2	Aneurysm of iliac or artery of lower extremity	2.95 (2.78, 3.11)	2.7 (2.56, 2.87)	2.85 (2.71, 3.09)	2.7 (2.54, 2.86)
Cardio	phecode_438-3	Aneurysm of carotid artery	3.83 (3.26, 5.25)	3.89 (3.31, 5.28)	4.24 (3.61, 5.8)	3.9 (3.3, 5.28)
Cardio	phecode_438-4	Arterial dissection	3 (2.8, 3.33)	3.01 (2.81, 3.29)	3.39 (3.11, 3.76)	3.01 (2.8, 3.31)
Cardio	phecode_438-41	Aortic dissection	3.07 (2.74, 3.44)	3.08 (2.68, 3.35)	3.39 (2.97, 3.7)	3 (2.65, 3.32)
Cardio	phecode_438-43	Coronary artery dissection	3.6 (3.08, 4.38)	3.71 (3.33, 4.47)	4.33 (3.66, 5.37)	3.81 (3.39, 4.6)
Cardio	phecode_438-6	Cerebral aneurysm	3.03 (2.83, 3.43)	3.02 (2.8, 3.42)	3.19 (2.96, 3.59)	2.88 (2.67, 3.25)
Cardio	phecode_438-7	Aneurysm of heart	2.9 (2.66, 3.26)	2.96 (2.67, 3.44)	3.06 (2.64, 3.55)	3.03 (2.7, 3.46)
Cardio	phecode_439	Hemorrhoids	2.48 (2.33, 2.59)	2.5 (2.35, 2.59)	2.48 (2.36, 2.6)	2.47 (2.33, 2.57)
Cardio	phecode_440	Embolism and thrombosis	2.81 (2.58, 3.05)	2.59 (2.42, 2.85)	2.7 (2.5, 2.97)	2.58 (2.42, 2.83)
Cardio	phecode_440-1	Venous thromboembolism	2.65 (2.49, 2.91)	2.57 (2.43, 2.82)	2.64 (2.49, 2.88)	2.56 (2.44, 2.82)
Cardio	phecode_440-11	Deep vein thrombosis [DVT]	2.75 (2.57, 2.87)	2.67 (2.54, 2.8)	2.75 (2.6, 2.86)	2.69 (2.55, 2.82)
Cardio	phecode_440-12	Portal vein thrombosis	2.94 (2.74, 3.08)	2.91 (2.73, 3.07)	3.1 (2.87, 3.28)	2.91 (2.72, 3.07)
Cardio	phecode_440-13	Phlebitis and thrombophlebitis	2.62 (2.52, 2.79)	2.53 (2.4, 2.67)	2.58 (2.45, 2.74)	2.5 (2.41, 2.67)
Cardio	phecode_440-2	Arterial embolism and thrombosis	2.71 (2.63, 2.89)	2.63 (2.55, 2.82)	2.81 (0.73, 2.98)	2.7 (2.61, 2.84)
Cardio	phecode_440-21	Embolism of cerebral or precerebral arteries	3.34 (3.08, 3.72)	3.02 (2.87, 3.38)	3.68 (3.33, 4.19)	3.32 (3.03, 3.71)
Cardio	phecode_440-22	Thrombosis of cerebral or precerebral arteries	3.29 (2.94, 3.68)	3.07 (2.76, 3.35)	3.47 (3.09, 3.81)	3.32 (2.96, 3.66)
Cardio	phecode_440-3	Pulmonary embolism	2.95 (2.65, 3.22)	2.75 (2.49, 2.96)	2.85 (2.63, 3.11)	2.77 (2.53, 2.97)
Cardio	phecode_441	Arteriovenous malformation	2.87 (2.59, 3.17)	2.87 (2.6, 3.2)	3.03 (2.69, 3.41)	2.87 (2.6, 3.17)
Cardio	phecode_441-1	Arteriovenous fistula	2.75 (2.51, 3.14)	0.73 (0.03, 2.89)	3.17 (2.75, 5.68)	2.73 (0.01, 3.25)
Cardio	phecode_442	Disease of capillaries	3.07 (2.75, 3.66)	3.06 (2.74, 3.65)	3.25 (2.88, 3.98)	2.96 (2.64, 3.5)
Cardio	phecode_442-1	Hereditary hemorrhagic telangiectasia	3.08 (2.67, 3.69)	3.11 (2.67, 3.73)	3.41 (2.83, 4.28)	3.1 (2.68, 3.73)
Cardio	phecode_443	Other specified disorders of arteries and arterioles	2.66 (2.52, 2.82)	2.59 (2.46, 2.76)	2.73 (2.57, 2.9)	2.57 (2.45, 2.74)
Cardio	phecode_443-1	Stricture of artery [Arterial stenosis]	2.82 (2.59, 2.99)	2.76 (2.55, 2.91)	2.92 (2.67, 3.03)	2.65 (2.44, 2.79)
Cardio	phecode_444	Venous insufficiency	2.57 (2.43, 2.71)	2.47 (2.32, 2.54)	2.45 (2.33, 2.55)	2.42 (2.31, 2.51)
Cardio	phecode_444-1	Varicose veins	2.57 (2.41, 2.68)	2.44 (2.3, 2.52)	2.43 (2.31, 2.53)	2.42 (2.29, 2.49)
Cardio	phecode_444-11	Varicose veins of lower extremities	2.48 (2.37, 2.62)	2.33 (2.22, 2.45)	2.34 (2.22, 2.46)	2.31 (2.2, 2.42)
Cardio	phecode_444-12	Gastric varices*	2.78 (2.61, 2.92)	2.79 (2.63, 2.93)	3.08 (2.83, 3.85)	2.8 (2.62, 2.94)
Cardio	phecode_444-13	Esophageal varix	2.77 (2.55, 2.94)	2.75 (2.54, 2.93)	2.86 (2.63, 3.03)	2.79 (2.56, 2.97)
Cardio	phecode_444-15	Scrotal varices [Varicocele]	3.2 (3.02, 3.35)	2.71 (2.58, 2.87)	2.71 (2.58, 2.91)	2.69 (2.55, 2.86)
Cardio	phecode_444-5	Venous insufficiency (chronic) (peripheral)	2.72 (2.58, 2.89)	2.52 (2.39, 2.68)	2.57 (2.44, 2.71)	2.51 (2.39, 2.66)
Cardio	phecode_446	Hypotension	2.81 (2.67, 3.1)	2.63 (2.52, 2.86)	2.74 (2.65, 2.94)	2.62 (2.52, 2.8)
Cardio	phecode_446-2	Orthostatic hypotension	2.73 (2.62, 3.04)	2.5 (2.41, 2.76)	2.59 (2.49, 2.84)	2.52 (2.42, 2.73)
Cardio	phecode_447	Nonspecific low blood-pressure reading	2.83 (2.6, 3.17)	2.73 (2.49, 3.01)	2.92 (2.62, 3.23)	2.71 (2.5, 3.01)
Cardio	phecode_448	Peripheral vascular disease	2.53 (2.4, 2.64)	2.44 (2.33, 2.54)	2.57 (2.46, 2.67)	2.33 (2.25, 2.41)
Cardio	phecode_448-1	Raynaud's syndrome	2.39 (2.21, 2.55)	2.4 (2.23, 2.56)	2.43 (2.2, 2.57)	2.41 (2.24, 2.57)
Cardio	phecode_448-9	Peripheral vascular disease NOS [includes PAD]	2.51 (2.4, 2.6)	2.41 (2.31, 2.52)	2.58 (2.45, 2.7)	2.25 (2.15, 2.33)
Cardio	phecode_449	Other disorders of the circulatory system	2.84 (2.56, 3.1)	2.79 (2.53, 3.08)	2.99 (2.71, 3.33)	2.83 (2.6, 3.13)
Cardio	phecode_452	Hemorrhage, NOS	2.97 (2.71, 3.38)	2.9 (2.66, 3.36)	3.03 (2.73, 3.46)	2.94 (2.71, 3.38)
Resp	phecode_460	Acute respiratory infection	2.53 (2.36, 2.64)	2.51 (2.35, 2.63)	2.49 (2.36, 2.61)	2.48 (2.34, 2.59)
Resp	phecode_460-1	Acute upper respiratory infection	2.51 (2.37, 2.66)	2.51 (2.36, 2.63)	2.53 (2.39, 2.65)	2.48 (2.35, 2.61)
Resp	phecode_460-2	Acute lower respiratory infection	2.57 (2.42, 2.71)	2.51 (2.37, 2.65)	2.49 (2.38, 2.65)	2.46 (2.34, 2.6)
Resp	phecode_462	Sinusitis	2.39 (2.28, 2.47)	2.39 (2.29, 2.49)	2.41 (2.3, 2.49)	2.4 (2.29, 2.48)
Resp	phecode_462-1	Acute sinusitis	2.4 (2.3, 2.52)	2.42 (2.29, 2.53)	2.41 (2.3, 2.53)	2.41 (2.28, 2.52)
Resp	phecode_462-2	Chronic sinusitis	2.5 (2.4, 2.67)	2.55 (2.43, 2.67)	2.55 (2.43, 2.67)	2.54 (2.42, 2.66)
Resp	phecode_463	Rhinitis and nasal congestion	2.52 (2.36, 2.61)	2.52 (2.37, 2.61)	2.53 (2.39, 2.62)	2.5 (2.36, 2.59)
Resp	phecode_463-1	Chronic rhinitis	2.57 (2.44, 2.67)	2.54 (2.42, 2.63)	2.56 (2.44, 2.65)	2.54 (2.42, 2.62)
Resp	phecode_463-2	Allergic rhinitis	2.51 (2.38, 2.7)	2.51 (2.39, 2.7)	2.52 (2.4, 2.72)	2.46 (2.36, 2.65)
Resp	phecode_463-21	Seasonal allergic rhinitis	2.53 (2.38, 2.81)	2.54 (2.38, 2.8)	2.53 (2.39, 2.81)	2.47 (2.33, 2.7)
Resp	phecode_463-23	Allergic rhinitis, due to animal hair and dander	3.05 (2.85, 3.33)	2.97 (2.76, 3.26)	2.98 (2.77, 3.28)	2.96 (2.76, 3.25)
Resp	phecode_463-3	Vasomotor rhinitis*	3.2 (2.75, 3.71)	3.26 (2.89, 3.78)	3.17 (2.81, 3.67)	3.27 (2.88, 3.77)
Resp	phecode_463-4	Nasal congestion*	2.73 (2.6, 3.02)	2.78 (2.61, 3.04)	2.8 (2.62, 3.06)	2.78 (2.6, 3.03)
Resp	phecode_463-5	Postnasal drip	2.68 (2.56, 2.96)	2.68 (2.56, 2.91)	2.67 (2.57, 2.92)	2.66 (2.56, 2.9)
Resp	phecode_464	Nasopharyngitis	2.67 (2.51, 2.84)	2.66 (2.5, 2.81)	2.69 (2.55, 2.85)	2.64 (2.49, 2.78)
Resp	phecode_464-1	Acute nasopharyngitis	2.67 (2.5, 2.83)	2.66 (2.5, 2.81)	2.69 (2.54, 2.84)	2.64 (2.49, 2.77)
Resp	phecode_465	Pharyngitis	2.53 (2.36, 2.68)	2.52 (2.34, 2.64)	2.53 (2.35, 2.65)	2.49 (2.32, 2.59)
Resp	phecode_465-1	Acute Pharyngitis	2.53 (2.37, 2.69)	2.52 (2.35, 2.65)	2.52 (2.36, 2.66)	2.47 (2.33, 2.6)
Resp	phecode_465-11	Streptococcal tonsillitis/pharyngitis	3.9 (3.17, 4.38)	3.97 (3.29, 4.61)	4.1 (3.41, 4.75)	3.95 (3.3, 4.59)
Resp	phecode_465-2	Chronic Pharyngitis	2.57 (2.42, 2.78)	2.57 (2.43, 2.74)	2.58 (2.44, 2.74)	2.54 (2.4, 2.69)
Resp	phecode_466	Tonsillitis and adenoiditis	2.54 (2.33, 2.7)	2.34 (2.18, 2.43)	2.33 (2.17, 2.42)	2.27 (2.12, 2.36)
Resp	phecode_466-1	Acute tonsillitis and adenoiditis	2.53 (2.4, 2.71)	2.28 (2.19, 2.37)	2.26 (2.18, 2.35)	2.22 (2.13, 2.31)
Resp	phecode_466-3	Peritonsillar abscess	3.28 (2.87, 4.33)	2.88 (2.45, 3.9)	2.87 (2.41, 3.9)	2.69 (2.24, 3.7)
Resp	phecode_466-4	Hypertrophy of tonsils and adenoids	3.17 (2.89, 3.72)	3.11 (2.87, 3.66)	3.14 (2.88, 3.69)	3.02 (2.8, 3.6)
Resp	phecode_467	Laryngitis and tracheitis	2.54 (2.37, 2.7)	2.54 (2.38, 2.66)	2.56 (2.39, 2.67)	2.55 (2.38, 2.66)
Resp	phecode_467-1	Acute laryngitis and tracheitis	2.54 (2.39, 2.69)	2.54 (2.39, 2.65)	2.55 (2.4, 2.66)	2.55 (2.39, 2.65)
Resp	phecode_467-2	Chronic laryngitis and tracheitis	3.24 (2.85, 3.75)	3.25 (2.89, 3.77)	3.38 (3, 3.95)	3.31 (2.98, 3.85)
Resp	phecode_467-4	Acute epiglottitis	4.46 (3.54, 6.33)	4.53 (3.54, 6.84)	5.96 (4.48, 9.84)	5.42 (4.44, 9.65)
Resp	phecode_468	Pneumonia	2.8 (2.68, 3)	2.67 (2.55, 2.81)	2.8 (2.68, 2.94)	2.65 (2.53, 2.78)
Resp	phecode_468-1	Viral pneumonia	2.84 (2.71, 3.09)	2.77 (2.67, 3.06)	3 (2.83, 3.29)	2.82 (2.69, 3.07)
Resp	phecode_468-14	Influenza with pneumonia	2.98 (2.69, 3.26)	2.93 (2.66, 3.19)	3.24 (2.9, 3.51)	2.96 (2.69, 3.18)
Resp	phecode_468-2	Bacterial pneumonia	2.91 (2.7, 3.03)	2.86 (2.67, 2.99)	3.06 (2.88, 3.26)	2.85 (2.65, 3)
Resp	phecode_468-21	Pneumococcal pneumonia	3.08 (2.83, 3.64)	3.08 (2.82, 3.62)	3.4 (3.1, 4)	3.05 (2.79, 3.57)
Resp	phecode_468-22	Pneumonia due to Klebsiella pneumoniae	3.22 (3.01, 3.57)	3.12 (2.94, 3.44)	3.47 (3.25, 4.07)	3.15 (2.93, 3.5)
Resp	phecode_468-23	Pneumonia due to Pseudomonas	3.02 (2.9, 3.23)	2.99 (2.88, 3.2)	3.1 (3.02, 3.34)	2.96 (2.85, 3.16)
Resp	phecode_468-24	Pneumonia due to Hemophilus influenzae	3.12 (2.92, 3.29)	3.08 (2.88, 3.24)	3.41 (3.14, 3.64)	3.05 (2.9, 3.23)
Resp	phecode_468-25	Pneumonia due to Streptococcus	3.63 (3.11, 3.99)	3.63 (3.12, 3.97)	3.82 (0.3, 4.23)	3.57 (3.13, 3.94)
Resp	phecode_468-26	Pneumonia due to Staphylococcus	3.22 (2.89, 3.53)	3.17 (2.86, 3.48)	3.39 (0.43, 3.83)	3.2 (2.86, 3.51)
Resp	phecode_468-29	Tuberculosis pneumonia	2.95 (0.01, 3.8)	2.94 (0, 3.91)	2.98 (2.64, 4.57)	2.99 (2.68, 3.7)
Resp	phecode_468-5	Fungal pneumonia	2.79 (2.67, 3.02)	2.8 (2.67, 3.01)	2.93 (2.77, 3.18)	2.8 (0.81, 3.02)
Resp	phecode_468-51	Pulmonary aspergillosis	2.79 (2.67, 3.02)	2.8 (2.67, 3.01)	2.93 (2.77, 3.18)	2.8 (0.81, 3.02)
Resp	phecode_468-8	Bronchopneumonia	2.83 (2.78, 3.07)	2.68 (2.63, 2.9)	2.79 (2.68, 3)	2.67 (2.61, 2.89)
Resp	phecode_468-9	Lobar pneumonia*	2.8 (2.66, 2.99)	2.67 (2.54, 2.82)	2.78 (2.62, 2.92)	2.63 (2.5, 2.75)
Resp	phecode_469	Bronchitis	2.57 (2.4, 2.73)	2.55 (2.4, 2.71)	2.57 (2.42, 2.75)	2.52 (2.38, 2.67)
Resp	phecode_469-1	Acute bronchitis	2.6 (2.44, 3.05)	2.65 (2.46, 3.06)	2.71 (2.48, 3.18)	2.61 (2.41, 3)
Resp	phecode_469-2	Chronic bronchitis	2.59 (2.5, 2.75)	2.56 (2.48, 2.73)	2.53 (2.42, 2.73)	2.47 (2.38, 2.62)
Resp	phecode_470	Acute bronchiolitis	3.41 (3.12, 3.69)	3.47 (3.18, 3.87)	3.84 (3.46, 4.3)	3.42 (3.14, 3.79)
Resp	phecode_471	Other disorders of nose and nasal sinuses	2.54 (2.4, 2.74)	2.55 (2.4, 2.75)	2.56 (2.42, 2.76)	2.54 (2.39, 2.73)
Resp	phecode_471-1	Cyst and mucocele of nose and nasal sinus*	4.12 (3.49, 5.13)	4.27 (3.6, 5.13)	4.71 (3.83, 5.58)	4.49 (3.62, 5.21)
Resp	phecode_471-2	Deviated nasal septum	2.9 (2.65, 3.23)	2.84 (2.58, 3.13)	2.85 (2.58, 3.13)	2.83 (2.57, 3.12)
Resp	phecode_471-3	Hypertrophy of nasal turbinates	3.29 (2.92, 3.66)	3.19 (2.8, 3.56)	3.24 (2.82, 3.59)	3.17 (2.8, 3.54)
Resp	phecode_471-5	Nasal polyps	2.49 (2.39, 2.67)	2.47 (2.38, 2.65)	2.48 (2.39, 2.67)	2.47 (2.38, 2.64)
Resp	phecode_472	Diseases of vocal cords and larynx, not elsewhere classified	2.94 (2.65, 3.23)	2.94 (2.64, 3.25)	3.18 (2.85, 3.54)	2.85 (2.57, 3.12)
Resp	phecode_472-1	Paralysis of vocal cords and larynx	3.32 (3.01, 3.72)	3.26 (2.97, 3.71)	3.74 (3.4, 4.29)	3.29 (2.99, 3.67)
Resp	phecode_472-2	Polyp of vocal cord and larynx	3.86 (3.42, 4.52)	3.97 (3.45, 4.6)	4.61 (3.88, 5.53)	3.86 (3.3, 4.53)
Resp	phecode_472-3	Edema of larynx	3.21 (2.87, 3.64)	3.24 (2.88, 3.67)	3.47 (0.79, 4.12)	2.89 (2.63, 3.24)
Resp	phecode_472-4	Laryngeal spasm	3.56 (3.06, 4.49)	3.98 (3.3, 4.71)	4.34 (3.57, 4.99)	3.95 (3.33, 4.69)
Resp	phecode_473	Other diseases of upper respiratory tract	2.68 (2.49, 2.84)	2.71 (2.51, 2.86)	2.72 (2.53, 2.87)	2.69 (2.51, 2.84)
Resp	phecode_474	Chronic obstructive pulmonary disease [COPD]	2.54 (2.39, 2.72)	2.48 (2.33, 2.64)	2.52 (2.37, 2.7)	2.15 (2.04, 2.27)
Resp	phecode_474-1	Emphysema	2.64 (2.53, 2.79)	2.57 (2.45, 2.7)	2.66 (2.55, 2.8)	2.2 (2.12, 2.3)
Resp	phecode_474-13	Centrilobular emphysema*	3.03 (2.86, 3.35)	2.99 (2.83, 3.32)	3.3 (3.03, 3.59)	2.49 (1.03, 2.79)
Resp	phecode_475	Asthma	2.26 (2.18, 2.45)	2.26 (2.17, 2.44)	2.3 (2.2, 2.5)	2.26 (2.17, 2.43)
Resp	phecode_475-5	Exercise induced bronchospasm	2.7 (2.58, 2.95)	2.69 (2.57, 2.94)	2.71 (2.6, 2.98)	2.69 (2.58, 2.95)
Resp	phecode_476	Bronchiectasis	2.42 (2.3, 2.54)	2.31 (2.2, 2.42)	2.32 (2.21, 2.43)	2.3 (2.18, 2.39)
Resp	phecode_477	Inhalation lung injury	2.82 (2.67, 2.96)	2.6 (2.44, 2.73)	2.88 (2.72, 3.04)	2.58 (2.44, 2.7)
Resp	phecode_477-1	Pneumoconiosis	2.86 (2.76, 3.24)	2.47 (2.38, 2.69)	2.76 (2.6, 3.03)	2.44 (2.35, 2.67)
Resp	phecode_477-2	Hypersensitivity pneumonitis	3 (2.8, 3.38)	2.98 (2.75, 3.35)	3.33 (3.01, 3.8)	3.01 (2.75, 3.38)
Resp	phecode_478	Aspiration pneumonia	2.95 (2.7, 3.21)	2.83 (2.59, 3.06)	2.94 (2.67, 3.17)	2.86 (2.61, 3.07)
Resp	phecode_479	Pulmonary insufficiency and acute respiratory distress syndrome	2.8 (2.72, 2.97)	2.71 (2.64, 2.88)	2.89 (2.81, 3.09)	2.7 (2.6, 2.87)
Resp	phecode_479-1	Acute respiratory distress syndrome [ARDS]*	3.12 (2.86, 3.41)	3.07 (2.82, 3.36)	3.4 (3.11, 3.65)	3.15 (2.88, 3.46)
Resp	phecode_479-3	Respiratory failure	2.74 (2.6, 2.9)	2.67 (2.53, 2.82)	2.8 (2.64, 3.48)	2.62 (2.45, 2.74)
Resp	phecode_479-31	Acute respiratory failure	2.88 (2.62, 3.15)	2.84 (2.59, 3.11)	3.11 (2.77, 3.37)	2.81 (2.57, 3.08)
Resp	phecode_479-6	Pulmonary collapse [Atelectasis]	2.84 (2.76, 3.09)	2.75 (2.67, 2.97)	3 (2.9, 3.21)	2.76 (2.68, 2.94)
Resp	phecode_480	Pulmonary edema	2.79 (2.64, 2.99)	2.75 (2.6, 2.92)	3 (2.86, 3.24)	2.77 (2.67, 3)
Resp	phecode_480-1	Acute pulmonary edema	3.18 (2.87, 3.53)	3.16 (2.87, 3.57)	3.92 (3.59, 4.41)	3.48 (3.21, 4.04)
Resp	phecode_480-2	Chronic pulmonary edema	2.88 (2.54, 3.08)	2.83 (2.51, 3.05)	3.31 (2.87, 3.67)	3.05 (2.69, 3.31)
Resp	phecode_481	Interstitial pulmonary diseases	2.73 (2.61, 2.84)	2.52 (2.41, 2.63)	2.67 (2.53, 2.81)	2.48 (2.34, 2.58)
Resp	phecode_481-1	Pulmonary eosinophilia	2.92 (2.8, 3.28)	2.96 (2.84, 3.31)	2.95 (2.82, 3.31)	2.96 (2.83, 3.3)
Resp	phecode_481-4	Pulmonary fibrosis	2.9 (2.77, 3.07)	2.67 (2.54, 2.83)	2.83 (2.72, 3.06)	2.62 (2.49, 2.74)
Resp	phecode_481-42	Idiopathic pulmonary fibrosis	3.31 (3.01, 3.82)	2.9 (2.61, 3.37)	3.42 (3.01, 4.06)	2.84 (2.56, 3.24)
Resp	phecode_482	Suppurative and necrotic conditions of the lower respiratory tract	3.12 (2.82, 3.54)	3.07 (2.78, 3.48)	3.34 (2.99, 3.86)	2.99 (2.75, 3.42)
Resp	phecode_482-1	Abscess of lung and mediastinum	3.29 (3.13, 3.9)	3.27 (3.11, 3.88)	3.67 (3.41, 4.33)	3.16 (3, 3.74)
Resp	phecode_482-11	Abscess of lung	3.29 (3.13, 3.87)	3.26 (3.11, 3.85)	3.67 (3.38, 4.28)	3.22 (2.99, 7.75)
Resp	phecode_482-2	Pyothorax (empyema)	3.18 (2.9, 3.48)	3.11 (2.84, 3.43)	3.37 (3.06, 3.78)	3.09 (2.81, 3.36)
Resp	phecode_483	Pleural effusion	2.89 (2.77, 3.03)	2.73 (2.63, 2.83)	2.91 (2.78, 2.98)	2.73 (2.64, 2.82)
Resp	phecode_484	Pneumothorax and air leak	3.05 (2.78, 3.43)	2.9 (2.65, 3.21)	3.13 (2.8, 3.42)	2.73 (2.5, 2.99)
Resp	phecode_484-1	Spontaneous pneumothorax	3.17 (2.91, 3.39)	3.2 (2.91, 3.4)	3.27 (2.98, 3.52)	2.95 (2.65, 3.13)
Resp	phecode_484-4	Interstitial emphysema [Pneumomediastinum]	3.52 (2.94, 4.28)	3.42 (2.87, 4.36)	3.95 (3.14, 5.06)	3.38 (2.82, 4.13)
Resp	phecode_485	Chronic respiratory failure	2.89 (2.73, 3.07)	2.88 (2.73, 3.08)	3.01 (2.84, 3.28)	2.87 (2.73, 3.04)
Resp	phecode_486	Other respiratory disorders	2.63 (2.53, 2.78)	2.63 (2.52, 2.78)	2.61 (2.51, 2.77)	2.61 (2.5, 2.75)
Resp	phecode_486-2	Other diseases of bronchus	2.65 (2.52, 2.81)	2.63 (2.52, 2.82)	2.68 (2.56, 2.88)	2.63 (2.52, 2.82)
Resp	phecode_486-21	Bronchospasm	2.66 (2.56, 2.89)	2.65 (2.55, 2.87)	2.67 (2.57, 2.92)	2.65 (2.55, 2.88)
Resp	phecode_486-3	Other diseases of mediastinum	3.52 (3.18, 4.03)	3.63 (3.18, 4)	3.91 (3.41, 4.42)	3.61 (3.21, 4.12)
Resp	phecode_486-4	Disorders of diaphragm	3.05 (2.72, 3.47)	2.95 (2.61, 3.45)	3.23 (2.82, 3.72)	3.03 (2.68, 3.54)
Resp	phecode_486-41	Hiccough	3.21 (3.01, 3.58)	2.88 (2.65, 3.41)	3.05 (2.78, 3.62)	2.92 (2.69, 3.5)
Resp	phecode_486-5	Abnormal sputum	2.61 (2.44, 2.72)	2.61 (2.44, 2.71)	2.59 (2.42, 2.69)	2.58 (2.41, 2.67)
Resp	phecode_487	Hemorrhage from respiratory passages	2.65 (2.4, 2.92)	2.55 (2.34, 2.8)	2.57 (2.37, 2.84)	2.55 (2.35, 2.79)
Resp	phecode_487-1	Epistaxis	2.62 (2.4, 2.83)	2.52 (2.29, 2.67)	2.53 (2.32, 2.68)	2.52 (2.32, 2.67)
Resp	phecode_487-3	Hemoptysis	2.66 (2.48, 2.93)	2.65 (2.47, 2.95)	2.71 (2.53, 3.09)	2.57 (2.42, 2.85)
Resp	phecode_488	Abnormalities of breathing	2.58 (2.45, 2.77)	2.55 (2.43, 2.75)	2.52 (2.4, 2.73)	2.48 (2.38, 2.69)
Resp	phecode_488-1	Dyspnea [Shortness of breath]	2.54 (2.41, 2.77)	2.5 (2.37, 2.72)	2.46 (2.34, 2.69)	2.43 (2.31, 2.64)
Resp	phecode_488-11	Orthopnea	2.86 (2.65, 3.1)	2.84 (2.66, 3.13)	2.92 (1.83, 3.29)	2.88 (2.69, 3.19)
Resp	phecode_488-2	Hyperventilation	2.91 (2.63, 3.17)	2.97 (2.68, 3.3)	3.03 (2.74, 3.35)	3.01 (2.72, 3.3)
Resp	phecode_488-5	Stridor	3.49 (2.98, 4.01)	3.48 (3, 4.03)	3.9 (3.39, 4.56)	3.51 (2.99, 4.06)
Resp	phecode_488-6	Wheezing	2.57 (2.48, 2.69)	2.58 (2.48, 2.7)	2.58 (2.49, 2.73)	2.56 (2.47, 2.68)
Resp	phecode_488-8	Mouth breathing*	2.71 (2.45, 2.84)	2.62 (2.41, 2.73)	2.61 (2.4, 2.73)	2.55 (2.35, 2.66)
Resp	phecode_488-9	Obesity hypoventilation syndrome [OHS]	3.17 (2.99, 3.4)	3.17 (3, 3.4)	3.47 (3.29, 3.75)	3.25 (1.68, 3.54)
Resp	phecode_491	Pleurisy	2.73 (2.51, 2.88)	2.47 (2.27, 2.56)	2.58 (2.39, 2.69)	2.41 (2.23, 2.48)
Resp	phecode_492	Tracheoesophageal fistula	3.45 (3.22, 3.99)	3.42 (3.19, 3.93)	3.57 (3.33, 4.14)	3.34 (3.16, 3.93)
Resp	phecode_494	Voice disturbance	2.58 (2.48, 2.74)	2.57 (2.46, 2.67)	2.58 (2.47, 2.7)	2.56 (2.45, 2.66)
Resp	phecode_495	Abnormal findings on diagnostic imaging of lung	2.81 (2.56, 3.1)	2.66 (2.42, 2.91)	2.8 (2.52, 3.08)	2.48 (2.28, 2.67)
Resp	phecode_495-1	Solitary pulmonary nodule	2.94 (2.77, 3.21)	2.84 (2.67, 3.09)	2.98 (2.78, 3.25)	2.67 (2.53, 2.9)
Resp	phecode_496	Abnormal results of pulmonary function studies	2.52 (2.46, 2.69)	2.53 (2.45, 2.69)	2.49 (2.43, 2.68)	2.45 (2.39, 2.61)
Resp	phecode_497	Respiratory arrest	2.98 (2.75, 3.26)	2.94 (2.7, 3.18)	3.02 (2.84, 3.35)	2.9 (2.73, 3.17)
Resp	phecode_498	Asphyxia and hypoxemia	2.91 (2.72, 3.35)	2.87 (2.73, 3.32)	3.13 (2.96, 3.57)	2.92 (2.8, 3.32)
Resp	phecode_498-2	Cyanosis	3.29 (2.85, 3.47)	3.28 (2.83, 3.51)	3.53 (3.05, 3.85)	3.42 (2.98, 3.77)
Resp	phecode_499	Other symptoms and disorders of the respiratory system	2.84 (2.67, 2.98)	2.85 (2.67, 2.99)	2.95 (2.75, 3.11)	2.85 (2.68, 3)
GI	phecode_500	Disorders of tooth develoment	3.54 (3.07, 4.95)	3.77 (2.91, 5.5)	3.85 (2.99, 5.51)	3.67 (2.93, 5.37)
GI	phecode_500-4	Disturbances in tooth eruption	3.73 (3.09, 5.21)	3.8 (2.96, 5.69)	3.84 (3.1, 5.73)	3.76 (2.99, 5.56)
GI	phecode_500-41	Impacted teeth*	3.54 (3.08, 4.93)	3.62 (3.09, 5.37)	3.74 (3.14, 5.61)	3.62 (3.06, 5.46)
GI	phecode_501	Dental caries	2.81 (2.6, 3.1)	2.81 (2.6, 3.1)	2.88 (2.69, 3.17)	2.72 (2.51, 2.94)
GI	phecode_502	Other diseases of teeth and supporting structures	2.74 (2.53, 3.03)	2.74 (2.55, 3.03)	2.78 (2.57, 3.16)	2.66 (2.45, 2.95)
GI	phecode_502-6	Loss of teeth and edentulism	3.59 (3.14, 4.32)	3.54 (3.12, 4.23)	3.84 (3.39, 4.52)	3.76 (3.23, 4.52)
GI	phecode_503	Diseases of pulp and periapical tissues	2.63 (2.37, 2.86)	2.65 (2.38, 2.88)	2.66 (2.43, 2.99)	2.48 (2.27, 2.76)
GI	phecode_503-5	Periapical abscess	2.63 (2.35, 2.86)	2.63 (2.36, 2.88)	2.68 (2.41, 2.99)	2.49 (2.25, 2.75)
GI	phecode_504	Periodontal diseases	2.89 (2.7, 3.36)	2.92 (2.73, 3.41)	3.02 (2.82, 3.58)	2.82 (2.63, 3.27)
GI	phecode_504-1	Gingivitis	3 (2.63, 3.45)	3.04 (2.67, 3.43)	3.1 (2.73, 3.57)	2.86 (2.57, 3.25)
GI	phecode_504-3	Periodontitis	3.38 (3.06, 3.97)	3.45 (3.11, 4.03)	3.57 (3.19, 4.17)	3.35 (3.04, 4.07)
GI	phecode_504-31	Aggressive periodontitis	4.44 (3.55, 6.06)	4.75 (3.53, 6.31)	5.04 (3.89, 7.01)	4.89 (3.54, 6.34)
GI	phecode_504-32	Chronic periodontitis	3.41 (3.1, 4.02)	3.52 (3.06, 4.08)	3.51 (3.21, 4.19)	3.39 (3.11, 4.08)
GI	phecode_504-4	Gingival enlargement*	5.2 (3.72, 7.41)	5.95 (4.26, 7.98)	6.82 (4.84, 9.09)	5.9 (4.17, 7.41)
GI	phecode_505	Oral cysts	3.39 (3.01, 4.93)	3.49 (3.01, 4.97)	3.54 (3.07, 5.07)	3.25 (2.87, 4.63)
GI	phecode_506	Diseases of salivary glands	2.64 (2.44, 2.86)	2.62 (2.45, 2.87)	2.63 (2.45, 2.89)	2.58 (2.39, 2.81)
GI	phecode_506-3	Sialoadenitis	2.81 (2.51, 3.36)	2.84 (2.53, 3.35)	2.84 (2.54, 3.3)	2.77 (2.49, 3.26)
GI	phecode_506-4	Sialolithiasis	3.09 (2.89, 3.8)	3.25 (2.94, 3.78)	3.23 (2.98, 3.92)	3.11 (2.87, 3.64)
GI	phecode_506-5	Disturbances of salivary secretion	2.63 (2.54, 2.83)	2.63 (2.5, 2.82)	2.64 (2.53, 2.84)	2.59 (2.49, 2.77)
GI	phecode_506-6	Mucocele of salivary gland	3.76 (3.15, 4.88)	3.91 (3.21, 5.4)	3.79 (3.14, 5.05)	3.87 (3.21, 5.26)
GI	phecode_507	Lesions of mouth	2.57 (2.42, 2.78)	2.59 (2.44, 2.83)	2.6 (2.46, 2.84)	2.58 (2.43, 2.8)
GI	phecode_507-1	Stomatitis	2.56 (2.44, 2.85)	2.61 (2.48, 2.92)	2.62 (2.48, 2.91)	2.58 (2.44, 2.86)
GI	phecode_507-11	Recurrent oral aphthae [Recurrent aphthous stomatitis]	2.85 (2.6, 3.03)	2.92 (2.72, 3.22)	2.95 (2.73, 3.22)	2.9 (2.7, 3.18)
GI	phecode_507-2	Cellulitis and abscess of mouth	3.41 (2.9, 4.32)	3.45 (2.85, 4.25)	3.45 (2.81, 4.13)	3.49 (2.88, 4.25)
GI	phecode_507-3	Oral leukoplakia	3.21 (2.89, 3.8)	3.29 (2.94, 3.78)	3.35 (2.97, 3.87)	3.21 (2.89, 3.74)
GI	phecode_508	Diseases of lips	2.68 (2.41, 3.05)	2.68 (2.44, 3.04)	2.67 (2.45, 3.03)	2.66 (2.43, 3.02)
GI	phecode_509	Diseases of tongue	2.69 (2.49, 2.95)	2.71 (2.5, 2.98)	2.72 (2.52, 2.99)	2.69 (2.5, 2.96)
GI	phecode_509-1	Glossitis	2.72 (2.49, 3.17)	2.81 (2.56, 3.26)	2.84 (2.56, 3.25)	2.79 (2.54, 3.21)
GI	phecode_509-11	Glossodynia	2.79 (2.64, 3.02)	2.96 (2.76, 3.29)	2.95 (2.77, 3.3)	2.91 (2.74, 3.26)
GI	phecode_509-2	Geographic tongue	3.32 (2.88, 4.43)	3.6 (3.01, 4.6)	3.68 (3.16, 4.68)	3.73 (3.06, 4.56)
GI	phecode_509-3	Hypertrophy of tongue papillae	3.09 (2.82, 3.45)	3.06 (2.82, 3.4)	3.15 (2.87, 3.45)	3.09 (2.83, 3.41)
GI	phecode_510	Diseases of esophagus	2.48 (2.33, 2.67)	2.45 (2.3, 2.63)	2.46 (2.32, 2.63)	2.45 (2.3, 2.61)
GI	phecode_510-1	Achalasia of cardia	3.03 (2.77, 3.38)	3.08 (2.77, 3.37)	3.23 (2.9, 3.66)	3.04 (2.75, 3.33)
GI	phecode_510-2	Esophagitis	2.48 (2.33, 2.69)	2.46 (2.32, 2.65)	2.46 (2.32, 2.64)	2.45 (2.3, 2.63)
GI	phecode_510-5	Dyskinesia of esophagus	2.77 (2.51, 2.98)	2.81 (2.61, 3.03)	2.79 (2.62, 3.03)	2.82 (2.62, 3.03)
GI	phecode_510-6	Diverticulum of esophagus	3.12 (2.84, 3.61)	2.8 (2.65, 3.27)	3.25 (2.98, 3.75)	2.91 (2.73, 3.35)
GI	phecode_510-7	Gastroesophageal laceration-hemorrhage syndrome [Mallory-Weiss tear]	3.09 (2.7, 3.41)	3.09 (2.69, 3.42)	3.42 (3.04, 3.77)	3.23 (2.84, 3.55)
GI	phecode_510-8	Barrett's esophagus	2.49 (2.36, 2.64)	2.4 (2.27, 2.54)	2.3 (2.2, 2.44)	2.4 (2.27, 2.53)
GI	phecode_511	Gastro-esophageal reflux disease	2.5 (2.42, 2.71)	2.49 (2.42, 2.71)	2.5 (2.43, 2.72)	2.47 (2.4, 2.69)
GI	phecode_512	Dysphagia	2.68 (2.52, 3.05)	2.64 (2.48, 2.99)	2.66 (2.51, 3.03)	2.62 (2.47, 2.98)
GI	phecode_513	Peptic ulcer	2.56 (2.45, 2.73)	2.48 (2.38, 2.63)	2.49 (2.42, 2.67)	2.44 (2.35, 2.6)
GI	phecode_513-1	Esophageal ulcer	2.4 (2.32, 2.56)	2.32 (2.26, 2.48)	2.38 (2.3, 2.54)	2.31 (2.23, 2.46)
GI	phecode_513-2	Gastric ulcer	2.74 (2.52, 2.9)	2.68 (2.46, 2.83)	2.75 (2.49, 2.9)	2.67 (2.43, 2.82)
GI	phecode_513-3	Duodenal ulcer	2.61 (2.45, 2.89)	2.47 (2.36, 2.76)	2.54 (2.4, 2.86)	2.38 (2.26, 2.65)
GI	phecode_513-4	Gastrojejunal ulcer	3.31 (2.92, 3.6)	3.34 (2.94, 3.62)	3.35 (3.06, 3.7)	3.34 (3.02, 3.67)
GI	phecode_514	Gastrointestinal obstruction	2.85 (2.65, 3.03)	2.71 (2.52, 2.86)	2.81 (2.61, 2.99)	2.69 (2.53, 2.85)
GI	phecode_514-1	Esophageal obstruction (Stricture and stenosis of esophagus)	2.8 (2.61, 3.07)	2.65 (2.43, 2.86)	2.78 (2.52, 3.01)	2.67 (2.45, 2.87)
GI	phecode_514-2	Intestinal obstruction	2.88 (2.67, 3.03)	2.76 (2.57, 2.9)	2.89 (2.65, 3.04)	2.75 (2.57, 2.9)
GI	phecode_514-21	Impaction of intestine	3.15 (2.73, 3.52)	3.1 (2.68, 3.48)	3.31 (2.85, 3.73)	3.1 (2.69, 3.46)
GI	phecode_514-3	Ileus	3.01 (2.83, 3.43)	2.89 (2.72, 3.26)	3.14 (2.95, 3.59)	2.94 (2.77, 3.3)
GI	phecode_514-31	Paralytic ileus	3.29 (2.85, 3.68)	3.19 (2.82, 3.71)	3.66 (3.19, 4.21)	3.39 (2.98, 3.89)
GI	phecode_515	Heartburn and epigastric pain	2.54 (2.4, 2.72)	2.56 (2.44, 2.74)	2.56 (2.43, 2.74)	2.53 (2.41, 2.7)
GI	phecode_516	Other diseases of stomach and duodenum	2.91 (2.65, 3.05)	2.87 (2.63, 3.02)	2.95 (2.73, 3.11)	2.89 (2.67, 3.04)
GI	phecode_516-1	Pyloric stenosis	3.31 (3.02, 3.67)	3.22 (2.92, 3.61)	3.43 (3.08, 3.83)	3.25 (2.96, 3.7)
GI	phecode_517	Gastrointestinal angiodysplasia	2.89 (2.62, 3.58)	2.68 (2.46, 3.3)	2.61 (2.44, 3.21)	2.54 (2.34, 3.12)
GI	phecode_518	Appendicitis	3.07 (2.45, 4.86)	3.17 (2.5, 4.59)	3.07 (2.49, 4.78)	2.95 (2.41, 4.43)
GI	phecode_520	Hernia	2.46 (2.33, 2.61)	2.24 (2.13, 2.35)	2.25 (2.15, 2.37)	2.22 (2.13, 2.34)
GI	phecode_520-1	Hernia of the abdominal wall	2.56 (2.41, 2.77)	1.89 (1.82, 1.98)	1.87 (1.8, 1.97)	1.88 (1.81, 1.97)
GI	phecode_520-11	Inguinal hernia	2.57 (2.46, 2.74)	1.54 (1.5, 1.58)	1.51 (1.48, 1.55)	1.5 (1.47, 1.53)
GI	phecode_520-12	Femoral hernia	3.16 (2.72, 3.88)	2.89 (2.64, 3.67)	2.9 (2.58, 3.87)	2.78 (2.53, 3.47)
GI	phecode_520-13	Umbilical hernia	2.64 (2.5, 2.87)	2.58 (2.44, 2.81)	2.64 (2.48, 2.88)	2.51 (2.35, 2.72)
GI	phecode_520-14	Ventral hernia	2.72 (2.46, 2.97)	2.69 (2.45, 2.97)	2.75 (2.51, 3.01)	2.67 (2.44, 2.92)
GI	phecode_520-15	Incisional hernia	2.8 (2.55, 3.04)	2.77 (2.55, 3.04)	2.89 (2.64, 3.12)	2.78 (2.52, 3)
GI	phecode_520-2	Diaphragmatic hernia [Hiatal hernia]	2.37 (2.26, 2.55)	2.28 (2.19, 2.44)	2.31 (2.2, 2.46)	2.28 (2.18, 2.44)
GI	phecode_522	Gastrointestinal inflammation	2.62 (2.4, 2.8)	2.59 (2.37, 2.76)	2.57 (2.38, 2.73)	2.53 (2.34, 2.69)
GI	phecode_522-1	Inflammatory bowel disease	2.27 (2.18, 2.43)	2.3 (2.18, 2.43)	2.37 (2.24, 2.49)	2.27 (2.16, 2.39)
GI	phecode_522-11	Crohn's disease	2.12 (2.03, 2.18)	2.12 (0.02, 2.18)	2.13 (0.91, 2.2)	2.11 (2.02, 2.17)
GI	phecode_522-12	Ulcerative colitis	2.17 (2.06, 2.28)	2.16 (0.26, 2.28)	2.18 (2.07, 2.3)	2.15 (2.05, 2.27)
GI	phecode_522-13	Inflammatory polyps of colon [Pseudopolyposis of colon]	2.65 (2.52, 2.76)	2.64 (2.52, 2.76)	2.64 (2.53, 2.77)	2.67 (2.52, 3.27)
GI	phecode_522-14	Microscopic colitis*	3.01 (2.75, 3.5)	2.97 (2.72, 3.57)	3.04 (2.79, 3.67)	2.92 (2.64, 3.44)
GI	phecode_522-4	Toxic gastroenteritis and colitis	3.33 (3, 3.85)	3.2 (2.92, 3.75)	3.47 (3.15, 4)	3.2 (2.95, 3.79)
GI	phecode_522-6	Eosinophilic gastroenteritis and colitis	5.15 (4.51, 6.09)	5.61 (4.76, 6.9)	5.57 (4.56, 6.99)	5.71 (4.7, 6.86)
GI	phecode_522-61	Eosinophilic esophagitis	5.36 (4.43, 6.14)	5.75 (4.73, 6.92)	5.79 (4.65, 7.08)	5.77 (4.7, 6.84)
GI	phecode_522-7	Ulceration of the lower GI tract	2.8 (2.6, 3.05)	2.81 (2.6, 3.03)	2.86 (2.63, 3.08)	2.8 (2.58, 3.01)
GI	phecode_522-8	Duodenitis	2.8 (2.48, 3.06)	2.72 (2.42, 3.03)	2.73 (2.44, 3.02)	2.61 (2.32, 2.88)
GI	phecode_522-9	Gastritis	2.69 (2.49, 2.8)	2.67 (2.46, 2.78)	2.66 (2.48, 2.79)	2.61 (2.45, 2.74)
GI	phecode_522-91	Atrophic gastritis	2.99 (2.6, 3.52)	2.84 (2.5, 3.4)	2.95 (2.67, 3.52)	2.86 (2.57, 3.38)
GI	phecode_523	Diverticular disease [Bowel diverticulosis]	2.35 (2.25, 2.48)	2.14 (2.05, 2.23)	2.14 (2.05, 2.23)	2.09 (2.01, 2.17)
GI	phecode_523-1	Diverticula of small intestine	2.97 (2.54, 3.27)	2.79 (2.37, 3.04)	2.99 (2.51, 3.26)	2.8 (2.37, 3.06)
GI	phecode_523-2	Diverticula of colon	2.54 (2.41, 2.75)	2.27 (2.17, 2.44)	2.3 (2.18, 2.47)	2.23 (2.13, 2.38)
GI	phecode_523-3	Gastric diverticulum	3.45 (2.63, 3.97)	3.53 (2.66, 4.33)	3.89 (2.87, 4.7)	3.75 (2.82, 4.51)
GI	phecode_523-4	Diverticulitis	2.52 (2.33, 2.7)	2.48 (2.29, 2.64)	2.54 (2.33, 2.66)	2.44 (2.27, 2.6)
GI	phecode_524	Functional intestinal disorder	2.66 (2.53, 2.93)	2.66 (2.55, 2.92)	2.72 (2.59, 2.98)	2.68 (2.56, 2.93)
GI	phecode_524-1	Irritable bowel syndrome	2.66 (2.54, 2.97)	2.67 (2.55, 2.96)	2.72 (2.59, 3.02)	2.69 (2.56, 2.97)
GI	phecode_524-3	Megacolon (other than Hirschsprung's)	3.33 (2.91, 3.89)	3.22 (2.85, 3.78)	3.48 (3.15, 4.09)	3.36 (2.96, 3.93)
GI	phecode_525	Intestinal malabsorption	2.38 (2.28, 2.56)	2.41 (2.28, 2.54)	2.45 (2.31, 2.57)	2.38 (2.25, 2.51)
GI	phecode_525-1	Celiac disease	2.32 (2.17, 2.45)	2.34 (2.19, 2.47)	2.39 (2.23, 2.52)	2.3 (2.16, 2.46)
GI	phecode_525-3	Disorders of intestinal carbohydrate absorption	2.95 (2.64, 3.3)	3.06 (2.66, 3.37)	3.07 (2.67, 3.38)	3.02 (2.63, 3.3)
GI	phecode_526	Intestinal infection	2.87 (2.7, 3.05)	2.86 (2.67, 3.01)	2.98 (2.75, 3.15)	2.88 (2.68, 3.02)
GI	phecode_526-1	Bacterial enteritis	3.02 (2.75, 3.28)	3.01 (2.75, 3.3)	3.08 (2.79, 3.43)	3.02 (2.74, 3.33)
GI	phecode_526-11	Intestinal e.coli	3.77 (3.27, 4.33)	3.83 (3.39, 4.32)	3.91 (3.4, 4.37)	3.82 (3.35, 4.35)
GI	phecode_526-12	Intestinal infection due to C. difficile	3.02 (2.82, 3.39)	2.94 (2.78, 3.31)	3.22 (2.96, 3.65)	3.01 (2.8, 3.36)
GI	phecode_526-2	Viral enteritis	2.78 (2.56, 3.01)	2.76 (2.54, 2.97)	2.9 (2.68, 3.12)	2.82 (2.62, 3.06)
GI	phecode_526-3	Intestinal infection due to protozoa	5.34 (3.93, 6.19)	5.28 (4.4, 6.32)	5.65 (4.58, 7.07)	5.51 (4.46, 6.72)
GI	phecode_527	Abdominal pain	2.49 (2.38, 2.66)	2.49 (2.39, 2.67)	2.49 (2.4, 2.67)	2.47 (2.38, 2.64)
GI	phecode_528	Nausea and vomiting	2.66 (2.46, 2.81)	2.6 (2.41, 2.76)	2.63 (2.46, 2.8)	2.64 (2.43, 2.76)
GI	phecode_528-1	Nausea	2.69 (2.46, 2.81)	2.6 (2.41, 2.76)	2.63 (2.46, 2.8)	2.6 (2.43, 2.76)
GI	phecode_528-2	Vomiting	2.66 (2.46, 2.81)	2.6 (2.41, 2.76)	2.63 (2.46, 2.8)	2.6 (2.43, 2.76)
GI	phecode_529	Symptoms involving digestive system	2.58 (2.48, 2.82)	2.52 (2.44, 2.77)	2.54 (2.44, 2.79)	2.5 (2.42, 2.76)
GI	phecode_529-1	Diarrhea	2.59 (2.47, 2.73)	2.61 (2.49, 2.73)	2.6 (2.5, 2.73)	2.59 (2.49, 2.72)
GI	phecode_529-2	Abdominal distension and flatulence	2.59 (2.45, 2.7)	2.61 (2.46, 2.77)	2.62 (2.47, 2.78)	2.58 (2.43, 2.74)
GI	phecode_529-3	Fecal incontinence	2.75 (2.52, 2.89)	2.65 (2.44, 2.79)	2.7 (2.5, 2.85)	2.65 (2.46, 2.81)
GI	phecode_529-4	Abnormal bowel sounds and visible peristalsis	3.07 (2.74, 3.77)	3.13 (2.78, 3.79)	3.19 (2.83, 3.86)	3.17 (2.78, 3.81)
GI	phecode_529-5	Constipation	2.67 (2.51, 2.87)	2.54 (2.39, 2.72)	2.59 (2.44, 2.79)	2.52 (2.39, 2.71)
GI	phecode_529-6	Halitosis*	3.18 (2.74, 3.8)	3.23 (2.75, 3.81)	3.27 (2.82, 3.88)	3.17 (2.73, 3.72)
GI	phecode_530	Disease of anus and rectum	2.59 (2.39, 2.74)	2.6 (2.41, 2.78)	2.58 (2.4, 2.78)	2.57 (2.38, 2.74)
GI	phecode_530-1	Anal fissure	2.66 (2.48, 2.86)	2.61 (2.46, 2.8)	2.59 (2.44, 2.79)	2.57 (2.41, 2.75)
GI	phecode_530-2	Anorectal abscess	2.82 (2.56, 3.05)	2.78 (2.45, 3.05)	2.78 (2.46, 3.01)	2.6 (2.32, 2.82)
GI	phecode_530-3	Rectal prolapse	2.7 (2.52, 2.96)	2.57 (2.38, 2.84)	2.6 (2.4, 2.91)	2.56 (2.38, 2.83)
GI	phecode_530-4	Stenosis of anus and rectum	2.71 (2.56, 2.89)	2.7 (2.55, 2.88)	2.7 (2.56, 2.89)	2.7 (2.56, 2.89)
GI	phecode_532	Other disorders of the intestines	2.84 (2.53, 3.19)	2.81 (2.51, 3.14)	2.83 (2.59, 3.19)	2.76 (2.52, 3.13)
GI	phecode_532-1	Intestinal fistula	2.85 (2.65, 3.07)	2.83 (2.59, 3.06)	2.86 (2.64, 3.07)	2.83 (2.58, 3.04)
GI	phecode_532-2	Intestinal perforation	3.08 (2.77, 3.67)	2.96 (2.69, 3.52)	3.22 (2.94, 3.92)	3.01 (2.7, 3.58)
GI	phecode_532-3	Intussusception	3.12 (2.9, 3.33)	3.34 (3.07, 3.58)	3.33 (3.09, 3.61)	3.34 (3.1, 3.61)
GI	phecode_532-4	Volvulus	3.18 (2.61, 3.41)	3.07 (2.55, 3.27)	3.19 (2.66, 3.41)	3.06 (2.58, 3.26)
GI	phecode_535	Intestinal or peritoneal adhesions	2.88 (2.71, 3.29)	2.87 (2.71, 3.23)	2.94 (2.76, 3.29)	2.84 (2.7, 3.21)
GI	phecode_537	Abnormality of the peritoneum	3.03 (2.8, 3.53)	3.01 (2.77, 3.46)	3.27 (2.93, 3.69)	3.06 (2.75, 3.45)
GI	phecode_537-1	Peritonitis	3.07 (2.83, 3.45)	3.04 (2.81, 3.4)	3.24 (2.95, 3.68)	3.04 (2.79, 3.45)
GI	phecode_537-2	Hemoperitoneum	3.2 (2.95, 3.72)	3.2 (2.95, 3.67)	3.58 (3.18, 4.22)	3.34 (3.04, 3.87)
GI	phecode_540	Hepatitis	2.86 (0, 3.01)	2.86 (0, 3.01)	3.03 (2.86, 3.23)	2.89 (0.49, 3.03)
GI	phecode_540-1	Chronic hepatitis	0.42 (0, 2.87)	0.19 (0, 2.88)	2.91 (2.69, 3.03)	2.81 (2.57, 2.87)
GI	phecode_540-11	Autoimmune hepatitis	2.55 (2.4, 2.65)	2.53 (0.17, 2.63)	2.54 (2.38, 2.65)	2.42 (0.14, 2.65)
GI	phecode_540-2	Acute hepatitis	2.71 (0.06, 2.98)	0.31 (0.01, 3)	2.93 (2.65, 5.63)	2.83 (0, 3.08)
GI	phecode_540-3	Viral hepatitits	0.1 (0, 2.88)	0.01 (0, 2.84)	3.04 (2.86, 3.25)	2.78 (2.62, 3.03)
GI	phecode_540-4	Alcoholic hepatitis	2.69 (2.55, 2.92)	2.64 (2.51, 2.84)	2.73 (2.57, 2.92)	2.63 (1.02, 2.79)
GI	phecode_542	Chronic liver disease and sequelae	2.77 (2.6, 2.97)	2.79 (2.6, 2.98)	2.9 (2.7, 3.09)	2.77 (2.6, 2.96)
GI	phecode_542-1	Fibrosis and cirrhosis of liver	2.69 (2.56, 2.77)	2.7 (2.56, 2.77)	2.7 (2.57, 2.81)	2.67 (0.59, 2.79)
GI	phecode_542-2	Fatty liver disease (FLD)	2.68 (2.52, 2.93)	2.7 (2.52, 2.92)	2.77 (2.57, 2.94)	2.63 (2.44, 2.78)
GI	phecode_542-3	Hepatic failure	2.83 (2.7, 3)	2.78 (2.67, 2.98)	2.95 (2.86, 3.13)	2.8 (2.71, 2.99)
GI	phecode_542-4	Portal hypertension	2.8 (2.58, 2.89)	2.78 (2.58, 2.89)	2.85 (2.65, 2.98)	2.81 (2.61, 2.91)
GI	phecode_542-5	Hepatorenal syndrome	3.14 (2.86, 3.4)	3.09 (2.85, 3.37)	3.23 (2.91, 3.57)	3.17 (2.92, 3.49)
GI	phecode_544	Biliary cirrhosis	2.44 (2.32, 2.62)	2.45 (2.32, 2.62)	2.72 (2.49, 2.9)	2.46 (0.22, 2.63)
GI	phecode_544-1	Primary biliary cirrhosis*	2.49 (2.39, 2.75)	2.49 (2.38, 2.74)	2.77 (0.28, 3.04)	2.51 (0.3, 2.76)
GI	phecode_545	Nonspecific abnormal results of function study of liver	2.86 (2.63, 3.22)	2.87 (2.66, 3.26)	3 (2.78, 3.37)	2.99 (2.75, 3.33)
GI	phecode_546	Other disorders of liver	2.94 (2.72, 3.17)	2.9 (2.71, 3.15)	3.04 (2.82, 3.25)	2.9 (2.74, 3.14)
GI	phecode_546-2	Abscess of liver	3.48 (3.01, 4.05)	3.54 (3.02, 4.08)	4.1 (3.63, 5.01)	3.54 (3.16, 4.16)
GI	phecode_546-3	Hepatomegaly	2.87 (2.63, 3.18)	2.89 (2.64, 3.2)	3.09 (2.86, 3.47)	2.89 (2.62, 3.19)
GI	phecode_546-31	Hepatosplenomegaly*	3.09 (2.79, 3.31)	3.08 (2.79, 3.31)	3.46 (3.03, 3.76)	3.11 (2.78, 3.29)
GI	phecode_550	Disorders of the gallbladder	2.83 (2.61, 3.19)	2.77 (2.57, 3.15)	2.85 (2.64, 3.24)	2.67 (2.47, 3)
GI	phecode_550-1	Gallstones [Cholelithiasis]	2.79 (2.59, 3.13)	2.72 (2.52, 3.07)	2.83 (2.6, 3.19)	2.62 (2.42, 2.92)
GI	phecode_550-2	Cholecystitis	2.88 (2.65, 3.39)	2.84 (2.63, 3.33)	2.96 (2.73, 3.55)	2.72 (2.53, 3.23)
GI	phecode_550-3	Gallbladder perforation	3.29 (3.04, 3.83)	3.09 (2.84, 3.5)	3.43 (3.16, 4.22)	3.03 (2.76, 3.36)
GI	phecode_550-4	Cholesterolosis of gallbladder	2.97 (2.53, 3.35)	3.06 (2.6, 3.48)	3.07 (2.62, 3.48)	3.07 (2.64, 3.5)
GI	phecode_552	Other diseases of biliary tract	2.92 (2.69, 3.22)	2.81 (2.6, 3.08)	3.08 (2.82, 3.33)	2.84 (2.61, 3.08)
GI	phecode_552-1	Cholangitis	2.92 (2.76, 3.14)	2.84 (2.67, 3.04)	3.09 (2.94, 3.37)	2.87 (2.72, 3.05)
GI	phecode_552-2	Obstruction of bile duct	3.32 (2.94, 3.56)	3.11 (2.82, 3.38)	3.41 (3.09, 3.77)	3.2 (2.89, 3.45)
GI	phecode_554	Diseases of the pancreas	2.72 (2.51, 2.91)	2.64 (2.45, 2.85)	2.89 (2.68, 3.07)	2.69 (2.51, 2.88)
GI	phecode_554-1	Pancreatitis	2.61 (2.51, 2.83)	2.6 (2.49, 2.81)	2.8 (2.66, 3.03)	2.62 (2.5, 2.86)
GI	phecode_554-11	Acute pancreatitis	2.77 (2.58, 3.02)	2.76 (2.55, 3.02)	3.01 (2.73, 3.32)	2.83 (2.57, 3.13)
GI	phecode_554-12	Chronic pancreatitis	2.6 (2.47, 2.71)	2.59 (2.47, 2.7)	2.74 (0.76, 2.89)	2.57 (2.42, 2.71)
GI	phecode_554-2	Cyst and pseudocyst of pancreas	3.11 (2.73, 3.59)	3.02 (2.65, 3.5)	3.29 (2.9, 3.83)	3.08 (2.75, 3.56)
GI	phecode_555	Ascites	2.99 (2.79, 3.14)	2.96 (2.76, 3.1)	3.03 (2.83, 3.23)	2.95 (2.75, 3.1)
GI	phecode_556	Other symptoms involving the digestive system and abdomen	2.68 (2.56, 2.92)	2.66 (2.52, 2.88)	2.65 (2.53, 2.89)	2.65 (2.52, 2.86)
GI	phecode_556-3	Abdominal or pelvic swelling, mass, or lump	2.93 (2.59, 3.22)	2.91 (2.56, 3.19)	2.95 (2.61, 3.3)	2.85 (2.55, 3.18)
GI	phecode_556-4	Abdominal rigidity	3.77 (3.14, 4.21)	3.9 (3.18, 4.39)	4.2 (3.37, 4.85)	4.04 (3.26, 4.61)
GI	phecode_556-8	Nonspecific abnormal findings in stool contents	2.67 (2.57, 2.91)	2.65 (2.54, 2.86)	2.66 (2.52, 2.85)	2.66 (2.53, 2.84)
GI	phecode_557	Gastrointestinal hemorrhage	2.67 (2.53, 2.96)	2.68 (2.53, 2.97)	2.68 (2.55, 2.99)	2.68 (2.55, 2.98)
GI	phecode_557-1	Hematemesis	2.73 (2.6, 2.98)	2.69 (2.55, 2.91)	2.83 (2.66, 3.06)	2.75 (2.59, 2.95)
GI	phecode_557-2	Blood in stool	2.82 (2.69, 3.19)	2.75 (2.64, 3.11)	2.82 (2.66, 3.21)	2.76 (2.62, 3.14)
GI	phecode_557-8	Hemorrhage of rectum and anus	2.54 (2.38, 2.79)	2.56 (2.4, 2.8)	2.57 (2.41, 2.79)	2.56 (2.4, 2.78)
GI	phecode_558	Abnormal findings on diagnostic imaging of the digestive tract	2.69 (2.55, 3.08)	2.63 (2.49, 2.99)	2.68 (2.51, 3.04)	2.61 (2.47, 2.97)
GI	phecode_559	Other disease of digestive system, NOS	2.77 (2.38, 3.07)	2.77 (2.38, 3.08)	2.78 (2.37, 3.08)	2.78 (2.38, 3.08)
Genitourinary	phecode_580	Glomerular diseases	2.56 (2.47, 2.75)	2.54 (2.45, 2.72)	2.52 (2.41, 2.68)	2.56 (2.43, 2.71)
Genitourinary	phecode_580-2	Chronic nephritic syndrome	2.64 (2.55, 2.9)	2.62 (2.54, 2.88)	2.24 (1.95, 2.4)	2.62 (2.55, 2.84)
Genitourinary	phecode_580-3	Nephrotic syndrome	2.56 (2.45, 2.64)	2.54 (2.44, 2.64)	3.24 (3.09, 3.38)	2.63 (0.13, 2.75)
Genitourinary	phecode_580-4	Nephritis and nephropathy, not specified as acute or chronic	2.56 (2.47, 2.77)	2.56 (2.47, 2.76)	2.61 (2.51, 2.78)	2.53 (2.37, 2.68)
Genitourinary	phecode_581	Renal tubulo-interstitial diseases	2.92 (2.77, 3.13)	2.87 (2.73, 3.07)	3.07 (2.91, 3.32)	2.89 (2.76, 3.09)
Genitourinary	phecode_581-1	Pyelonephritis	2.96 (2.61, 3.09)	3.02 (2.65, 3.22)	3.14 (2.85, 3.36)	3.04 (2.71, 3.26)
Genitourinary	phecode_581-11	Acute pyelonephritis	2.94 (2.7, 3.09)	2.99 (2.76, 3.2)	3.08 (2.83, 3.36)	3.03 (2.76, 3.24)
Genitourinary	phecode_581-3	Obstructive and reflux uropathy	2.9 (2.77, 3.28)	2.77 (2.64, 3.15)	2.99 (2.8, 3.39)	2.79 (2.67, 3.16)
Genitourinary	phecode_581-31	Hydronephrosis	2.96 (2.81, 3.37)	2.85 (2.68, 3.25)	3.06 (2.78, 3.55)	2.89 (2.69, 3.26)
Genitourinary	phecode_581-32	Hydroureter	3.41 (2.84, 3.83)	3.39 (2.8, 3.87)	3.84 (3.13, 4.49)	3.41 (2.85, 3.86)
Genitourinary	phecode_581-33	Stricture or kinking of ureter	3.06 (2.83, 3.31)	3 (2.79, 3.23)	3.24 (3.07, 3.51)	3 (2.83, 3.23)
Genitourinary	phecode_582	Acute kidney failure	2.78 (2.7, 3)	2.65 (2.58, 2.84)	2.84 (2.72, 2.94)	2.71 (2.62, 2.83)
Genitourinary	phecode_583	Chronic kidney disease	2.54 (2.4, 2.72)	2.26 (2.15, 2.38)	2.23 (2.13, 2.33)	2.15 (2.06, 2.23)
Genitourinary	phecode_583-1	End stage renal disease [CDK, stage 5]	2.6 (2.5, 2.78)	2.61 (2.5, 2.77)	2.51 (2.36, 2.64)	2.62 (0.21, 2.76)
Genitourinary	phecode_584	Renal failure	2.68 (2.54, 2.91)	2.61 (2.5, 2.85)	2.62 (2.52, 2.81)	2.65 (2.56, 2.88)
Genitourinary	phecode_584-1	Renal dialysis	2.57 (2.44, 2.68)	2.57 (2.44, 2.67)	2.65 (2.48, 2.77)	2.56 (2.44, 2.65)
Genitourinary	phecode_585	Kidney stone disease	2.36 (2.22, 2.49)	2.33 (2.17, 2.46)	2.39 (2.23, 2.55)	2.29 (2.13, 2.41)
Genitourinary	phecode_585-1	Renal colic	2.66 (2.55, 2.86)	2.73 (2.59, 2.94)	2.77 (2.65, 3)	2.69 (2.57, 2.9)
Genitourinary	phecode_586	Other disorders of the kidney and ureters	2.78 (2.58, 2.91)	2.66 (2.46, 2.78)	2.75 (2.54, 2.91)	2.64 (2.49, 2.8)
Genitourinary	phecode_586-1	Small kidney	3.11 (2.86, 3.32)	3.1 (2.86, 3.3)	3.42 (2.99, 3.86)	3.23 (3, 3.46)
Genitourinary	phecode_586-2	Cyst of kidney	2.77 (2.61, 2.95)	2.64 (2.45, 2.79)	2.75 (2.56, 2.96)	2.56 (2.41, 2.73)
Genitourinary	phecode_586-3	Vascular disorders of kidney	3.16 (2.95, 3.44)	3.18 (2.94, 3.38)	3.47 (3.31, 3.81)	3.22 (2.99, 3.47)
Genitourinary	phecode_586-5	Renal sclerosis, unspecified	2.71 (2.6, 2.83)	2.69 (2.59, 2.81)	2.77 (2.61, 3.12)	2.76 (0.79, 2.87)
Genitourinary	phecode_588	Disorders and findings from impaired renal function	2.73 (2.6, 3.04)	2.71 (2.59, 3)	2.79 (2.61, 3.04)	2.82 (2.67, 3.09)
Genitourinary	phecode_588-1	Disorders resulting from impaired renal function	2.74 (2.49, 2.93)	2.75 (0.81, 2.94)	3.02 (2.63, 5.04)	0.15 (0.04, 2.9)
Genitourinary	phecode_588-2	Abnormal results of function study of kidney	2.77 (2.63, 3.12)	2.75 (2.6, 3.1)	2.8 (2.59, 3.13)	2.88 (2.68, 3.19)
Genitourinary	phecode_589	Pathological lesions of kidney	2.48 (2.32, 2.64)	2.49 (0.45, 2.64)	3.21 (2.92, 3.51)	0.1 (0.02, 2.55)
Genitourinary	phecode_589-1	Membranous glomerulonephritis	2.54 (2.41, 2.85)	2.51 (2.4, 2.83)	3.41 (0.26, 4.05)	2.62 (0.67, 2.97)
Genitourinary	phecode_591	Urinary tract infection	2.67 (2.53, 2.83)	2.56 (2.43, 2.7)	2.62 (2.46, 2.76)	2.54 (2.41, 2.68)
Genitourinary	phecode_592	Cystitis and urethritis	2.48 (2.39, 2.62)	2.52 (2.4, 2.66)	2.52 (2.41, 2.67)	2.51 (2.38, 2.64)
Genitourinary	phecode_592-1	Cystitis	2.48 (2.38, 2.61)	2.52 (2.39, 2.66)	2.53 (2.4, 2.67)	2.5 (2.37, 2.63)
Genitourinary	phecode_592-11	Acute cystitis	2.65 (2.5, 2.83)	2.67 (2.51, 2.88)	2.67 (2.51, 2.89)	2.65 (2.5, 2.86)
Genitourinary	phecode_592-12	Chronic cystitis	3.03 (2.78, 3.33)	2.94 (2.73, 3.27)	3.1 (2.83, 3.41)	2.94 (2.73, 3.24)
Genitourinary	phecode_592-13	Chronic interstitial cystitis	2.79 (2.66, 3.04)	2.82 (2.68, 3.07)	2.84 (2.71, 3.11)	2.83 (2.68, 3.09)
Genitourinary	phecode_592-2	Urethritis and urethral syndrome	3.17 (2.81, 3.66)	3.31 (2.85, 3.65)	3.31 (2.86, 3.7)	3.28 (2.84, 3.67)
Genitourinary	phecode_593	Hematuria	2.66 (2.54, 2.89)	2.62 (2.49, 2.82)	2.67 (2.52, 2.91)	2.61 (2.48, 2.84)
Genitourinary	phecode_593-1	Gross hematuria	2.76 (2.62, 2.93)	2.79 (2.58, 2.95)	2.89 (2.68, 3.08)	2.78 (2.59, 2.96)
Genitourinary	phecode_593-2	Microscopic hematuria	2.78 (2.62, 3.12)	2.78 (2.63, 3.09)	2.85 (2.68, 3.23)	2.78 (2.63, 3.1)
Genitourinary	phecode_593-3	Recurrent and persistent hematuria*	2.79 (2.68, 2.98)	2.79 (2.67, 2.97)	3.44 (0.36, 3.75)	2.87 (2.75, 3.05)
Genitourinary	phecode_594	Abnormality of urination	2.66 (2.49, 2.81)	2.52 (2.37, 2.64)	2.55 (2.41, 2.67)	2.5 (2.36, 2.61)
Genitourinary	phecode_594-1	Retention of urine	2.74 (2.61, 2.97)	2.25 (2.14, 2.43)	2.31 (2.21, 2.47)	2.25 (2.15, 2.4)
Genitourinary	phecode_594-11	Urinary hesitancy	2.92 (2.63, 3.27)	2.79 (2.56, 3.33)	2.82 (2.59, 3.38)	2.79 (2.57, 3.29)
Genitourinary	phecode_594-2	Dysuria	2.63 (2.51, 2.79)	2.68 (2.52, 2.81)	2.71 (2.54, 2.84)	2.66 (2.5, 2.78)
Genitourinary	phecode_594-3	Urinary incontinence	2.54 (2.44, 2.63)	2.53 (2.44, 2.64)	2.53 (2.45, 2.67)	2.47 (2.39, 2.6)
Genitourinary	phecode_594-31	Urge incontinence	2.65 (2.51, 2.91)	2.67 (2.48, 2.85)	2.7 (2.5, 2.87)	2.62 (2.46, 2.81)
Genitourinary	phecode_594-32	Stress incontinence	2.43 (2.31, 2.61)	2.13 (2.04, 2.26)	2.12 (2.03, 2.26)	2.08 (2, 2.22)
Genitourinary	phecode_594-33	Nocturnal enuresis	3.21 (2.84, 3.59)	3.23 (2.88, 3.59)	3.43 (3.06, 3.8)	3.32 (2.95, 3.74)
Genitourinary	phecode_594-4	Frequency of urination and polyuria	2.56 (2.45, 2.68)	2.49 (2.39, 2.59)	2.52 (2.41, 2.61)	2.47 (2.38, 2.57)
Genitourinary	phecode_594-41	Nocturia	2.58 (2.44, 2.66)	2.4 (2.25, 2.5)	2.42 (2.27, 2.52)	2.38 (2.24, 2.49)
Genitourinary	phecode_594-5	Oliguria and anuria	3.1 (2.76, 3.47)	3.03 (2.71, 3.38)	3.1 (0.39, 3.57)	3.06 (2.73, 3.42)
Genitourinary	phecode_594-6	Urinary urgency	2.74 (2.57, 2.94)	2.71 (2.53, 2.86)	2.73 (2.57, 2.88)	2.68 (2.53, 2.83)
Genitourinary	phecode_596	Other disorders of bladder	2.71 (2.59, 2.85)	2.57 (2.46, 2.68)	2.61 (2.5, 2.72)	2.56 (2.45, 2.66)
Genitourinary	phecode_596-1	Bladder neck obstruction	2.84 (2.68, 3.07)	2.26 (2.16, 2.45)	2.3 (2.19, 2.49)	2.26 (2.15, 2.43)
Genitourinary	phecode_596-2	Overactive bladder	2.63 (2.53, 2.81)	2.62 (2.54, 2.81)	2.64 (2.57, 2.85)	2.6 (2.53, 2.79)
Genitourinary	phecode_596-3	Diverticulum of bladder	2.79 (2.65, 3.03)	2.37 (2.21, 2.48)	2.47 (2.33, 2.58)	2.35 (2.2, 2.46)
Genitourinary	phecode_596-4	Vesical fistula	3.21 (2.89, 3.75)	3.13 (2.85, 3.69)	3.38 (3.06, 4.05)	3.17 (2.89, 3.69)
Genitourinary	phecode_596-5	Neuromuscular dysfunction of bladder	2.62 (2.54, 2.79)	2.63 (2.54, 2.8)	2.64 (2.56, 2.81)	2.61 (2.53, 2.78)
Genitourinary	phecode_597	Other disorders of urethra and urinary tract	2.71 (2.59, 3.01)	2.63 (2.54, 2.94)	2.66 (2.58, 2.96)	2.64 (2.56, 2.94)
Genitourinary	phecode_597-1	Urethral stricture	2.63 (2.54, 2.86)	2.56 (2.49, 2.8)	2.58 (2.5, 2.8)	2.55 (2.49, 2.8)
Genitourinary	phecode_597-3	Urethral fistula	3.63 (3.19, 4.36)	3.47 (3.11, 4.26)	3.89 (3.31, 4.96)	3.56 (3.16, 4.38)
Genitourinary	phecode_597-5	Urethral caruncle	3.02 (2.78, 3.21)	2.84 (2.58, 2.97)	2.83 (2.59, 3.02)	2.81 (2.56, 2.95)
Genitourinary	phecode_598	Abnormal findings on radiological and other examination of genitourinary organs	3.2 (2.79, 3.75)	3.04 (2.64, 3.7)	3.23 (2.81, 3.93)	3.07 (2.66, 3.7)
Genitourinary	phecode_599	Other symptoms/disorders or the urinary system	2.65 (2.51, 2.76)	2.58 (2.45, 2.69)	2.61 (2.48, 2.73)	2.57 (2.44, 2.68)
Genitourinary	phecode_599-7	Urethral discharge	3.41 (3.04, 3.86)	3.44 (3.08, 4.11)	3.46 (3.11, 4.28)	3.37 (3.04, 4.11)
Genitourinary	phecode_600	Benign prostatic hyperplasia	2.15 (2.06, 2.28)	1.75 (1.7, 1.81)	1.8 (1.74, 1.86)	1.74 (1.7, 1.8)
Genitourinary	phecode_601	Inflammatory diseases of prostate	2.5 (2.36, 2.65)	2.47 (2.33, 2.63)	2.51 (2.36, 2.67)	2.47 (2.33, 2.63)
Genitourinary	phecode_601-1	Prostatitis	2.49 (2.36, 2.65)	2.47 (2.33, 2.63)	2.51 (2.36, 2.67)	2.47 (2.33, 2.63)
Genitourinary	phecode_601-11	Acute prostatitis	3.03 (2.77, 3.25)	2.97 (2.81, 3.31)	3.08 (2.83, 3.34)	3.04 (2.8, 3.28)
Genitourinary	phecode_601-12	Chronic prostatitis	2.81 (2.57, 3.04)	2.75 (2.51, 2.98)	2.82 (2.56, 3.07)	2.74 (2.5, 2.97)
Genitourinary	phecode_602	Other disorders of prostate	2.44 (2.33, 2.69)	2.14 (2.06, 2.34)	2.15 (2.09, 2.35)	2.12 (2.07, 2.33)
Genitourinary	phecode_602-3	Dysplasia of prostate	3.56 (3.35, 4.37)	3.57 (3.19, 4.3)	3.59 (3.17, 4.28)	3.57 (3.17, 4.25)
Genitourinary	phecode_602-4	Elevated prostate specific antigen [PSA]	2.58 (2.43, 2.81)	2.29 (2.17, 2.47)	2.29 (2.18, 2.48)	2.27 (2.16, 2.45)
Genitourinary	phecode_603	Disorders and symptoms of testis	2.21 (2.11, 2.35)	2.22 (2.13, 2.37)	2.23 (2.13, 2.38)	2.22 (2.13, 2.36)
Genitourinary	phecode_603-1	Hydrocele	2.23 (2.02, 2.51)	2.12 (1.92, 2.32)	2.12 (1.95, 2.36)	2.09 (1.92, 2.32)
Genitourinary	phecode_603-2	Spermatocele	2.58 (2.42, 2.78)	2.58 (2.43, 2.77)	2.6 (2.44, 2.78)	2.59 (2.43, 2.77)
Genitourinary	phecode_603-4	Atrophy of testis	3.92 (3.56, 5.19)	4.02 (3.62, 5.61)	4.02 (3.59, 5.49)	4.17 (3.64, 5.72)
Genitourinary	phecode_603-5	Orchitis and epididymitis	2.37 (2.19, 2.66)	2.38 (2.22, 2.66)	2.38 (2.22, 2.66)	2.38 (2.22, 2.65)
Genitourinary	phecode_603-6	Scrotal pain*	3 (2.76, 3.14)	2.54 (2.35, 2.69)	2.57 (2.37, 2.71)	2.54 (2.35, 2.69)
Genitourinary	phecode_604	Disorders of penis	2.29 (2.24, 2.43)	2.33 (2.25, 2.45)	2.3 (2.21, 2.42)	2.3 (2.21, 2.41)
Genitourinary	phecode_604-1	Redundant prepuce and phimosis	2.75 (2.46, 3.18)	2.8 (2.52, 3.24)	3.1 (2.79, 3.43)	3.05 (2.78, 3.41)
Genitourinary	phecode_604-3	Peyronie's disease	2.52 (2.15, 2.78)	2.51 (2.2, 2.79)	2.5 (2.22, 2.78)	2.48 (2.2, 2.76)
Genitourinary	phecode_604-5	Balanoposthitis	2.47 (2.28, 2.69)	2.47 (2.3, 2.69)	2.5 (2.33, 2.65)	2.48 (2.33, 2.64)
Genitourinary	phecode_605	Male sexual dysfuction	2.31 (2.21, 2.48)	2.28 (2.19, 2.44)	2.23 (2.18, 2.3)	2.21 (2.16, 2.27)
Genitourinary	phecode_605-1	Male erectile dysfunction	2.3 (2.21, 2.49)	2.28 (2.19, 2.44)	2.23 (2.18, 2.3)	2.2 (2.16, 2.27)
Genitourinary	phecode_605-2	Ejaculatory dysfunction	4.01 (3.63, 5.1)	4.13 (3.72, 5.14)	4.2 (3.75, 5.3)	4.19 (3.8, 5.19)
Genitourinary	phecode_608	Other disorders of male genital organs	2.3 (2.17, 2.38)	2.28 (2.16, 2.35)	2.26 (2.17, 2.36)	2.27 (2.16, 2.35)
Genitourinary	phecode_608-1	Abnormal findings in semen	3.01 (2.8, 3.24)	2.32 (2.19, 2.47)	2.35 (2.2, 2.48)	2.33 (2.18, 2.45)
Genitourinary	phecode_609	Male infertility	3.62 (3.28, 3.93)	2.34 (2.13, 2.48)	2.5 (2.26, 2.69)	2.23 (2.05, 2.41)
Genitourinary	phecode_610	Benign mammary dysplasias	2.38 (2.25, 2.59)	2.02 (1.89, 2.12)	2.03 (1.89, 2.14)	2.02 (1.88, 2.11)
Genitourinary	phecode_610-1	Cystic mastopathy	2.52 (2.37, 2.71)	2.09 (1.97, 2.17)	2.1 (1.98, 2.2)	2.07 (1.95, 2.16)
Genitourinary	phecode_610-2	Fibroadenosis of breast	3.04 (2.62, 3.37)	2.7 (2.32, 2.9)	2.63 (2.29, 2.81)	2.66 (2.28, 2.87)
Genitourinary	phecode_610-3	Fibrosclerosis of breast	4.11 (3.13, 4.69)	4.22 (3.28, 4.83)	4.15 (3.2, 5.08)	4.28 (3.3, 5.02)
Genitourinary	phecode_610-5	Mammary duct ectasia	2.89 (2.61, 3.4)	2.91 (2.63, 3.46)	2.93 (2.63, 3.46)	2.9 (2.58, 3.41)
Genitourinary	phecode_612	Breast conditions, congenital or relating to hormones	1.81 (1.65, 2.09)	1.92 (1.82, 2.16)	1.92 (1.82, 2.22)	1.91 (1.77, 2.16)
Genitourinary	phecode_612-2	Hypertrophy of breast (Gynecomastia)	1.59 (1.39, 1.75)	1.74 (1.57, 1.93)	1.72 (1.5, 1.93)	1.73 (1.52, 1.91)
Genitourinary	phecode_613	Other nonmalignant breast conditions	2.24 (2.15, 2.34)	2.21 (2.13, 2.31)	2.21 (2.12, 2.3)	2.21 (2.12, 2.29)
Genitourinary	phecode_613-1	Inflammatory disease of breast	2.56 (2.32, 2.82)	2.49 (2.23, 2.7)	2.48 (2.2, 2.67)	2.43 (2.18, 2.63)
Genitourinary	phecode_613-5	Mastodynia	2.34 (2.25, 2.51)	2.31 (2.23, 2.47)	2.31 (2.23, 2.47)	2.29 (2.21, 2.45)
Genitourinary	phecode_613-7	Other signs and symptoms in breast	2.43 (2.29, 2.66)	2.44 (2.3, 2.66)	2.44 (2.3, 2.66)	2.43 (2.29, 2.66)
Genitourinary	phecode_613-8	Other specified disorders of breast	3.28 (3.03, 3.79)	3.3 (3.05, 3.88)	3.38 (3.07, 4.1)	3.28 (3.08, 3.88)
Genitourinary	phecode_614	Inflammatory diseases of female pelvic organs	2.32 (2.15, 2.42)	2.29 (2.12, 2.39)	2.27 (2.09, 2.36)	2.25 (2.08, 2.34)
Genitourinary	phecode_614-1	Pelvic peritoneal adhesions, female (postoperative) (postinfection)	2.62 (2.4, 2.96)	2.6 (2.39, 2.99)	2.64 (2.42, 3.01)	2.56 (2.35, 2.92)
Genitourinary	phecode_614-3	Pelvic inflammatory disease (PID)	2.84 (2.62, 3.01)	2.74 (2.42, 3.02)	2.8 (2.48, 3.08)	2.72 (2.37, 2.95)
Genitourinary	phecode_614-32	Chronic inflammatory pelvic disease	3.17 (2.78, 3.4)	3.12 (2.74, 3.66)	3.17 (2.82, 3.73)	3.08 (2.71, 3.59)
Genitourinary	phecode_614-33	Pelvic inflammatory disease, NOS	2.94 (2.7, 3.33)	2.93 (2.76, 3.49)	2.96 (2.8, 3.51)	2.89 (2.73, 3.4)
Genitourinary	phecode_614-4	Inflammatory diseases of uterus, except cervix	3.11 (2.74, 3.33)	3.37 (2.98, 3.8)	3.3 (2.89, 3.74)	3.35 (2.97, 3.79)
Genitourinary	phecode_614-5	Inflammatory disease of cervix, vagina, and vulva	2.37 (2.24, 2.47)	2.34 (2.21, 2.45)	2.32 (2.19, 2.41)	2.3 (2.17, 2.4)
Genitourinary	phecode_614-51	Cervicitis and endocervicitis	3.2 (2.8, 3.77)	3.04 (2.62, 4.08)	3.06 (2.62, 4.1)	3.09 (2.63, 4.11)
Genitourinary	phecode_614-52	Vaginitis and vulvovaginitis	2.4 (2.25, 2.5)	2.36 (2.23, 2.48)	2.35 (2.2, 2.45)	2.33 (2.19, 2.43)
Genitourinary	phecode_614-53	Cyst or abscess of Bartholin's gland	2.32 (2.2, 2.41)	2.13 (2.03, 2.24)	2.15 (2.03, 2.23)	2.12 (2.02, 2.22)
Genitourinary	phecode_614-54	Abscess or ulceration of vulva	2.6 (2.4, 2.83)	2.6 (2.4, 2.84)	2.58 (2.4, 2.77)	2.55 (2.34, 2.75)
Genitourinary	phecode_614-55	Candidiasis of vulva and vagina	2.65 (2.51, 2.83)	2.41 (2.28, 2.56)	2.38 (2.25, 2.49)	2.35 (2.23, 2.47)
Genitourinary	phecode_615	Endometriosis	2.33 (2.21, 2.54)	1.98 (1.85, 2.08)	1.97 (1.85, 2.07)	1.95 (1.83, 2.06)
Genitourinary	phecode_617	Fistula involving female genital tract	3.08 (2.76, 3.58)	3.07 (2.75, 3.58)	3.19 (2.83, 3.79)	2.98 (2.73, 3.46)
Genitourinary	phecode_618	Genital prolapse	2.01 (1.93, 2.12)	1.92 (1.84, 2.03)	1.93 (1.85, 2.04)	1.89 (1.81, 1.99)
Genitourinary	phecode_618-1	Prolapse of vaginal walls	2.18 (2.08, 2.24)	2.11 (2.01, 2.17)	2.12 (2.03, 2.19)	2.08 (1.98, 2.14)
Genitourinary	phecode_618-11	Cystocele	2.25 (2.12, 2.36)	2.16 (2.02, 2.26)	2.18 (2.04, 2.27)	2.12 (1.99, 2.22)
Genitourinary	phecode_618-12	Rectocele	2.37 (2.25, 2.53)	2.38 (2.26, 2.52)	2.4 (2.29, 2.55)	2.34 (2.22, 2.47)
Genitourinary	phecode_618-2	Uterine/Uterovaginal prolapse	2.23 (2.05, 2.45)	2.01 (1.88, 2.22)	2.02 (1.9, 2.24)	1.97 (1.85, 2.17)
Genitourinary	phecode_618-5	Prolapse of vaginal vault after hysterectomy	3.16 (2.99, 3.44)	3.24 (3.11, 3.61)	3.32 (3.16, 3.67)	3.2 (3.08, 3.57)
Genitourinary	phecode_618-6	Vaginal enterocele, congenital or acquired	3.01 (2.69, 3.29)	3.06 (2.72, 3.38)	3.13 (2.78, 3.48)	3.06 (2.7, 3.38)
Genitourinary	phecode_619	Noninflammatory female genital disorders	2.2 (2.15, 2.33)	2.14 (2.09, 2.27)	2.14 (2.1, 2.26)	2.13 (2.09, 2.25)
Genitourinary	phecode_619-1	Noninflammatory disorders of ovary, fallopian tube, and broad ligament	3.04 (2.68, 4.14)	3.11 (2.62, 4.19)	3.24 (2.7, 4.31)	3.16 (2.63, 4.16)
Genitourinary	phecode_619-2	Disorders of uterus, NEC	2.46 (2.14, 2.95)	2.42 (2.16, 2.9)	2.45 (2.18, 2.96)	2.4 (2.15, 2.87)
Genitourinary	phecode_619-3	Noninflammatory disorders of cervix	2.43 (2.31, 2.62)	2.1 (1.98, 2.26)	2.1 (1.99, 2.26)	2.08 (1.97, 2.25)
Genitourinary	phecode_619-32	Erosion and ectropion of cervix	2.69 (2.55, 2.79)	1.99 (1.93, 2.08)	1.98 (1.93, 2.08)	1.97 (1.92, 2.07)
Genitourinary	phecode_619-4	Noninflammatory disorders of vagina	2.35 (2.26, 2.45)	2.27 (2.19, 2.37)	2.27 (2.2, 2.37)	2.25 (2.18, 2.35)
Genitourinary	phecode_619-5	Noninflammatory disorders of vulva and perineum	2.39 (2.23, 2.63)	2.39 (2.23, 2.62)	2.4 (2.24, 2.62)	2.39 (2.23, 2.62)
Genitourinary	phecode_620	Dysplasia of female genital organs	2.75 (2.55, 3.13)	2.37 (2.23, 2.72)	2.42 (2.23, 2.71)	2.3 (2.15, 2.58)
Genitourinary	phecode_621	Endometrial hyperplasia	3.39 (2.96, 3.92)	3.46 (3.05, 3.95)	3.63 (3.18, 4.18)	3.5 (3.06, 3.96)
Genitourinary	phecode_622	Polyp of female genital organs	2.56 (2.2, 2.7)	2.43 (2.05, 2.64)	2.45 (2.06, 2.66)	2.39 (2.02, 2.59)
Genitourinary	phecode_622-1	Polyp of corpus uteri	2.63 (2.17, 2.86)	2.65 (2.12, 2.83)	2.72 (2.15, 2.9)	2.6 (2.08, 2.79)
Genitourinary	phecode_622-2	Mucous polyp of cervix	2.68 (2.53, 2.9)	2.35 (2.17, 2.57)	2.37 (2.18, 2.6)	2.34 (2.15, 2.57)
Genitourinary	phecode_623	Hypertrophy of female genital organs	2.43 (2.23, 2.66)	2.42 (2.25, 2.66)	2.43 (2.26, 2.67)	2.43 (2.25, 2.66)
Genitourinary	phecode_624	Symptoms involving female genital tract	2.72 (2.49, 3)	2.73 (2.48, 2.99)	2.75 (2.53, 3.08)	2.71 (2.46, 2.97)
Genitourinary	phecode_624-1	Dystrophy of female genital tract	2.94 (2.65, 3.21)	2.91 (2.62, 3.2)	3.03 (2.7, 3.27)	2.92 (2.63, 3.18)
Genitourinary	phecode_624-2	Atrophy of female genital tract	2.76 (2.52, 3.19)	2.77 (2.48, 3.17)	2.78 (2.52, 3.21)	2.75 (2.47, 3.13)
Genitourinary	phecode_625	Pain and other symptoms associated with female genital organs	2.43 (2.31, 2.61)	2.28 (2.17, 2.43)	2.29 (2.18, 2.44)	2.27 (2.16, 2.42)
Genitourinary	phecode_625-1	Dyspareunia	2.57 (2.39, 2.78)	2.33 (2.18, 2.53)	2.34 (2.2, 2.55)	2.3 (2.16, 2.49)
Genitourinary	phecode_625-2	Postcoital bleeding	2.62 (2.49, 2.82)	2.15 (2.03, 2.36)	2.15 (2.04, 2.37)	2.14 (2.02, 2.34)
Genitourinary	phecode_625-3	Vulvodynia	3.23 (2.93, 3.57)	3.25 (2.95, 3.58)	3.27 (2.96, 3.62)	3.23 (2.93, 3.54)
Genitourinary	phecode_626	Disorders of menstruation and other abnormal bleeding from female genital tract	2.44 (2.35, 2.54)	1.74 (1.69, 1.81)	1.74 (1.69, 1.81)	1.73 (1.68, 1.8)
Genitourinary	phecode_626-1	Irregular menstrual cycle/bleeding	2.61 (2.49, 2.75)	1.66 (1.61, 1.7)	1.67 (1.61, 1.71)	1.66 (1.61, 1.7)
Genitourinary	phecode_626-11	Absent or infrequent menstruation	2.73 (2.59, 2.9)	1.78 (1.71, 1.87)	1.77 (1.71, 1.87)	1.77 (1.7, 1.86)
Genitourinary	phecode_626-13	Irregular menstrual cycle	2.67 (2.57, 2.84)	1.7 (1.6, 1.72)	1.7 (1.6, 1.73)	1.69 (1.6, 1.72)
Genitourinary	phecode_626-14	Irregular menstrual bleeding	2.69 (2.52, 2.78)	1.76 (1.7, 1.85)	1.77 (1.7, 1.85)	1.76 (1.7, 1.85)
Genitourinary	phecode_626-2	Dysmenorrhea	2.81 (2.71, 2.96)	1.9 (1.84, 1.98)	1.9 (1.84, 1.99)	1.88 (1.81, 1.96)
Genitourinary	phecode_627	Menopausal and postmenopausal disorders	2.31 (2.24, 2.41)	1.88 (1.85, 1.95)	1.88 (1.85, 1.95)	1.88 (1.85, 1.94)
Genitourinary	phecode_627-1	Postmenopausal bleeding	2.34 (2.2, 2.54)	2.25 (2.11, 2.45)	2.26 (2.12, 2.45)	2.25 (2.1, 2.44)
Genitourinary	phecode_627-2	Symptomatic menopause	2.63 (2.53, 2.76)	1.86 (1.82, 1.91)	1.86 (1.82, 1.91)	1.86 (1.81, 1.9)
Genitourinary	phecode_627-3	Postmenopausal atrophic vaginitis	2.41 (2.29, 2.49)	2.41 (2.31, 2.49)	2.43 (2.33, 2.51)	2.39 (2.29, 2.46)
Genitourinary	phecode_627-4	Menorrhagia/Excessive and frequent menstruation	2.54 (2.45, 2.66)	1.53 (1.51, 1.58)	1.54 (1.51, 1.58)	1.53 (1.5, 1.58)
Genitourinary	phecode_628	Ovarian cyst	2.22 (2.03, 2.41)	2.12 (1.94, 2.31)	2.12 (1.94, 2.31)	2.12 (1.95, 2.32)
Genitourinary	phecode_628-1	Follicular cyst of ovary	3.3 (2.99, 3.46)	2.56 (2.28, 2.78)	2.52 (2.25, 2.74)	2.54 (2.28, 2.77)
Genitourinary	phecode_628-2	Corpus luteum cyst or hematoma	2.25 (2.11, 2.45)	2.16 (2.02, 2.37)	2.15 (2.02, 2.36)	2.15 (2.02, 2.36)
Genitourinary	phecode_628-3	polycystic ovary syndrome	2.3 (2.19, 2.44)	2.17 (2.07, 2.44)	2.18 (2.06, 2.44)	2.2 (2.06, 2.53)
Genitourinary	phecode_629	Female infertility	3.12 (2.88, 3.52)	2.15 (1.97, 2.47)	2.13 (1.97, 2.48)	2.09 (1.93, 2.37)
Derm	phecode_660	Infection of the skin	2.56 (2.46, 2.7)	2.55 (2.46, 2.69)	2.54 (2.46, 2.68)	2.52 (2.45, 2.66)
Derm	phecode_660-1	Fungal infection of the skin	2.59 (2.43, 2.69)	2.59 (2.48, 2.72)	2.59 (2.48, 2.72)	2.55 (2.44, 2.67)
Derm	phecode_660-11	Candidiasis of skin and nails	2.75 (2.52, 3.03)	2.77 (2.55, 3.06)	2.82 (2.6, 3.12)	2.78 (2.56, 3.05)
Derm	phecode_660-12	Dermatophytosis	2.56 (2.46, 2.68)	2.58 (2.47, 2.71)	2.59 (2.47, 2.7)	2.54 (2.43, 2.66)
Derm	phecode_660-13	Pityriasis versicolor	2.72 (2.5, 2.9)	2.53 (2.26, 2.69)	2.53 (2.26, 2.7)	2.39 (2.18, 2.54)
Derm	phecode_660-2	Bacterial infection of the skin	2.88 (2.54, 3.13)	2.92 (2.54, 3.14)	2.96 (2.56, 3.16)	2.91 (2.55, 3.13)
Derm	phecode_660-21	Impetigo	2.84 (2.55, 3.1)	2.86 (2.57, 3.22)	2.87 (2.57, 3.22)	2.85 (2.57, 3.21)
Derm	phecode_660-23	Cutaneous erysipeloid	3.46 (2.84, 4.17)	3.51 (2.99, 4.26)	3.63 (3.12, 4.45)	3.52 (3.02, 4.15)
Derm	phecode_660-4	Carbuncle and furuncle	2.62 (2.42, 2.82)	2.61 (2.42, 2.8)	2.65 (2.46, 2.8)	2.46 (2.31, 2.6)
Derm	phecode_660-6	Cellulitis and abscess	2.64 (2.48, 2.76)	2.62 (2.46, 2.74)	2.66 (2.49, 2.81)	2.61 (2.44, 2.75)
Derm	phecode_660-7	Pilonidal cyst	2.99 (2.81, 3.31)	2.93 (2.73, 3.3)	2.99 (2.77, 3.39)	2.81 (2.62, 3.22)
Derm	phecode_661	Viral exanthemata NOS	3.9 (3.23, 4.85)	4.1 (3.44, 4.73)	4.12 (3.44, 4.92)	4.2 (3.52, 4.84)
Derm	phecode_662	Rosacea	2.39 (2.31, 2.6)	2.41 (2.32, 2.58)	2.41 (2.32, 2.57)	2.38 (2.29, 2.55)
Derm	phecode_663	Bullous disorders	3.09 (2.66, 3.61)	2.95 (2.56, 3.41)	3.19 (2.75, 3.57)	3.03 (2.66, 3.45)
Derm	phecode_663-1	Pemphigus	3.87 (3.24, 4.56)	3.92 (3.29, 4.58)	4.37 (3.66, 5.36)	3.91 (3.28, 4.62)
Derm	phecode_663-2	Pemphigoid	3.25 (2.78, 3.48)	2.94 (2.55, 3.21)	3.18 (2.81, 3.53)	3.06 (2.71, 3.35)
Derm	phecode_663-6	Acantholytic Disorders*	4.15 (3.56, 4.91)	4.64 (3.86, 5.52)	4.92 (4.12, 5.81)	4.56 (3.81, 5.32)
Derm	phecode_664	Papulosquamous disorders	2.6 (2.44, 2.74)	2.68 (2.5, 2.77)	2.72 (2.55, 2.79)	2.65 (2.47, 2.72)
Derm	phecode_664-1	Lichen planus, nitidus, or striatus	2.54 (2.41, 2.69)	2.6 (2.43, 2.71)	2.62 (2.46, 2.74)	2.53 (2.38, 2.64)
Derm	phecode_664-2	Pityriasis	3.45 (2.97, 4.03)	3.53 (3.01, 3.93)	3.53 (3.02, 3.95)	3.4 (3, 3.92)
Derm	phecode_664-21	Pityriasis rosea	3.41 (3.07, 4.1)	3.53 (3.07, 4.02)	3.55 (3.07, 4.06)	3.56 (3.06, 4.02)
Derm	phecode_665	Psoriasis	2.41 (2.22, 2.6)	2.42 (2.23, 2.61)	2.44 (2.24, 2.64)	2.37 (2.19, 2.57)
Derm	phecode_665-1	Psoriasis vulgaris*	2.79 (2.67, 3.05)	2.8 (2.67, 3.06)	2.8 (2.67, 3.06)	2.79 (1.14, 3.05)
Derm	phecode_665-2	Psoriatic arthropathy	2.63 (2.45, 2.87)	2.65 (2.45, 2.88)	2.64 (2.46, 2.89)	2.6 (0.54, 2.76)
Derm	phecode_665-3	Other psoriasis	3.07 (2.89, 3.34)	3.09 (2.89, 3.35)	3.09 (2.92, 3.37)	2.96 (2.81, 3.23)
Derm	phecode_666	Urticaria	2.6 (2.41, 2.75)	2.59 (2.41, 2.8)	2.61 (2.43, 2.81)	2.55 (2.38, 2.74)
Derm	phecode_666-1	Allergic urticaria	2.8 (2.58, 3.22)	2.9 (2.63, 3.46)	2.92 (2.63, 3.53)	2.86 (2.59, 3.46)
Derm	phecode_666-2	Idiopathic urticaria	3.1 (2.67, 3.7)	3.26 (2.83, 3.93)	3.27 (2.83, 3.93)	3.22 (2.79, 3.84)
Derm	phecode_666-3	Urticaria due to cold and heat	4.08 (3.38, 4.89)	4.6 (3.61, 5.6)	4.72 (3.61, 5.71)	4.43 (3.56, 5.43)
Derm	phecode_666-4	Dermatographic urticaria	3.37 (2.92, 4)	3.48 (3.02, 4.2)	3.59 (3.11, 4.2)	3.53 (2.99, 4.18)
Derm	phecode_667	Erythematous conditions	2.99 (2.67, 3.66)	2.93 (2.62, 3.59)	3.02 (2.74, 3.72)	2.95 (2.71, 3.59)
Derm	phecode_667-1	Erythema multiforme	3.75 (3.12, 4.74)	4.05 (3.18, 5.81)	4.11 (3.18, 5.78)	4.06 (3.15, 5.88)
Derm	phecode_667-3	Erythema nodosum	3.04 (2.86, 3.35)	3.17 (2.94, 3.58)	3.11 (2.89, 3.56)	3.07 (2.88, 3.45)
Derm	phecode_668	Dermatitis [eczema]	2.52 (2.34, 2.79)	2.49 (2.32, 2.75)	2.51 (2.32, 2.76)	2.47 (2.3, 2.72)
Derm	phecode_668-1	Atopic dermatitis	2.57 (2.43, 2.73)	2.58 (2.44, 2.73)	2.59 (2.45, 2.74)	2.55 (2.41, 2.69)
Derm	phecode_668-2	Seborrheic dermatitis	2.58 (2.41, 2.91)	2.6 (2.41, 2.9)	2.62 (2.42, 2.91)	2.6 (2.4, 2.88)
Derm	phecode_668-3	Contact dermatitis	2.67 (2.45, 3.06)	2.67 (2.44, 3.05)	2.71 (2.47, 3.06)	2.65 (2.43, 3)
Derm	phecode_668-4	Dermatitis due to substances taken internally	3.29 (3.01, 3.88)	3.26 (3.05, 3.94)	3.68 (3.42, 4.56)	3.35 (3.11, 3.98)
Derm	phecode_668-5	Lichen simplex chronicus	2.98 (2.67, 3.23)	3.06 (2.66, 3.32)	3.13 (2.7, 3.36)	2.87 (2.51, 3.1)
Derm	phecode_668-6	Prurigo	2.88 (2.59, 3.3)	2.88 (2.6, 3.28)	2.99 (2.71, 3.38)	2.9 (2.62, 3.24)
Derm	phecode_669	Neutrophilic and Eosinophilic dermatoses	3.05 (2.66, 3.55)	3.04 (2.65, 3.54)	3.21 (2.84, 3.69)	3.08 (2.69, 3.53)
Derm	phecode_670	Seborrheic keratosis	2.83 (2.63, 3.2)	2.61 (2.43, 2.92)	2.61 (2.43, 2.97)	2.59 (2.41, 2.89)
Derm	phecode_671	Sunburn	3.27 (2.85, 3.77)	3.3 (2.84, 3.78)	3.41 (2.91, 3.86)	3.41 (2.89, 3.97)
Derm	phecode_672	Other acute skin changes due to ultraviolet radiation	2.88 (2.68, 3.05)	3.05 (2.81, 3.35)	3.01 (2.82, 3.37)	3.07 (2.82, 3.37)
Derm	phecode_672-1	Acute dermatitis due to solar radiation	2.98 (2.7, 3.44)	3.26 (2.88, 3.8)	3.29 (2.88, 3.88)	3.27 (2.89, 3.83)
Derm	phecode_672-4	Disseminated superficial actinic porokeratosis (DSAP)	3.42 (2.97, 4.06)	3.5 (2.97, 4.17)	3.64 (3.02, 4.33)	3.52 (2.95, 4.2)
Derm	phecode_673	Skin changes due to chronic exposure to nonionizing radiation	2.57 (2.45, 2.72)	2.39 (2.29, 2.51)	2.39 (2.29, 2.51)	2.33 (2.24, 2.46)
Derm	phecode_673-1	Actinic keratosis	2.57 (2.45, 2.73)	2.39 (2.28, 2.51)	2.38 (2.28, 2.51)	2.33 (2.23, 2.46)
Derm	phecode_674	Disorders of pigmentation	2.77 (2.55, 2.93)	2.8 (2.64, 3.13)	2.79 (2.65, 3.12)	2.76 (2.6, 3.09)
Derm	phecode_674-1	Hypopigmentation	2.96 (2.75, 3.18)	3.04 (2.83, 3.26)	3.14 (2.91, 3.31)	2.76 (2.53, 2.87)
Derm	phecode_674-11	Vitiligo	2.96 (2.73, 3.16)	3.05 (2.78, 3.22)	3.16 (2.88, 3.29)	2.81 (2.62, 2.98)
Derm	phecode_674-2	Hypepigmentation	2.8 (2.42, 3.17)	2.92 (2.69, 3.19)	2.92 (2.7, 3.2)	2.87 (2.66, 3.14)
Derm	phecode_674-22	Freckles*	3.76 (3.33, 4.31)	4.34 (3.54, 4.95)	4.36 (3.49, 4.96)	4.43 (3.46, 4.96)
Derm	phecode_674-23	Acanthosis nigricans	3.96 (3.19, 7.05)	4.14 (3.21, 6.79)	4.24 (3.42, 7.23)	3.93 (3.2, 6.92)
Derm	phecode_675	Atrophic conditions of skin	2.5 (2.43, 2.65)	2.42 (2.32, 2.63)	2.42 (2.33, 2.63)	2.4 (2.3, 2.6)
Derm	phecode_675-1	Circumscribed scleroderma	2.51 (2.43, 2.67)	2.43 (2.33, 2.64)	2.43 (2.34, 2.64)	2.41 (2.32, 2.61)
Derm	phecode_676	Hypertrophic conditions of skin	2.66 (2.52, 2.89)	2.67 (2.53, 2.92)	2.69 (2.52, 2.91)	2.65 (2.51, 2.89)
Derm	phecode_676-1	Hypertrophic scar [Keloid scar]	3.11 (2.79, 3.2)	3.16 (2.82, 3.46)	3.17 (2.82, 3.4)	2.78 (2.49, 2.93)
Derm	phecode_676-2	Scar conditions and fibrosis of skin	3.14 (2.68, 3.62)	3.18 (2.73, 3.62)	3.26 (2.67, 3.7)	3.19 (2.73, 3.6)
Derm	phecode_678	Other skin and connective tissue disorders	2.63 (2.55, 2.8)	2.57 (2.5, 2.73)	2.59 (2.51, 2.74)	2.56 (2.49, 2.73)
Derm	phecode_679	Skin symptoms	2.61 (2.49, 2.74)	2.59 (2.46, 2.72)	2.6 (2.48, 2.72)	2.57 (2.46, 2.69)
Derm	phecode_679-1	Rash and other nonspecific skin eruption	2.61 (2.52, 2.78)	2.61 (2.52, 2.77)	2.62 (2.54, 2.78)	2.61 (2.52, 2.77)
Derm	phecode_679-2	Pallor and flushing	2.78 (2.59, 3.21)	2.84 (2.67, 3.31)	2.85 (2.67, 3.34)	2.87 (2.68, 3.35)
Derm	phecode_679-21	Pallor	2.92 (2.73, 3.42)	2.95 (2.75, 3.44)	3.09 (2.87, 3.8)	3.06 (2.85, 3.74)
Derm	phecode_679-22	Flushing	2.72 (2.54, 3.03)	2.82 (2.65, 3.12)	2.81 (2.66, 3.13)	2.82 (2.66, 3.12)
Derm	phecode_679-3	Changes in skin texture	2.86 (2.68, 3.24)	2.82 (2.65, 3.22)	2.9 (2.72, 3.26)	2.84 (2.67, 3.19)
Derm	phecode_679-4	Pruritus	2.61 (2.43, 2.7)	2.58 (2.42, 2.67)	2.58 (2.43, 2.68)	2.54 (2.38, 2.62)
Derm	phecode_679-5	Pyoderma	3.1 (2.81, 3.56)	3.11 (2.86, 3.77)	3.34 (3.09, 3.99)	3.17 (3, 3.87)
Derm	phecode_679-7	Abnormal granulation tissue, NOS	2.98 (2.71, 3.31)	2.92 (2.67, 3.21)	3.02 (2.71, 3.3)	2.94 (2.68, 3.22)
Derm	phecode_680	Epidermal thickening	2.73 (2.54, 3)	2.63 (2.43, 2.86)	2.69 (2.49, 2.94)	2.59 (2.41, 2.84)
Derm	phecode_680-1	Corns and callosities	2.77 (2.48, 2.98)	2.72 (2.43, 2.96)	2.78 (2.51, 3.06)	2.69 (2.43, 2.9)
Derm	phecode_680-2	Keratoderma	3.43 (3, 4.32)	3.67 (3.15, 4.38)	3.88 (3.28, 4.78)	3.63 (3.28, 4.42)
Derm	phecode_680-3	Xerosis cutis*	2.86 (2.61, 3.06)	2.77 (2.56, 3.02)	2.85 (2.64, 3.1)	2.74 (2.54, 2.95)
Derm	phecode_681	Localized swelling, mass and lump of skin and subcutaneous tissue	2.65 (2.5, 2.82)	2.65 (2.5, 2.79)	2.66 (2.52, 2.81)	2.63 (2.49, 2.77)
Derm	phecode_682	Other follicular disorders	2.48 (2.36, 2.65)	2.48 (2.36, 2.65)	2.48 (2.38, 2.65)	2.46 (2.35, 2.63)
Derm	phecode_682-1	Cutaneous cyst	2.53 (2.4, 2.71)	2.53 (2.42, 2.75)	2.54 (2.43, 2.78)	2.51 (2.39, 2.71)
Derm	phecode_682-11	Sebaceous cyst [Epidermal cyst]	2.63 (2.42, 2.82)	2.64 (2.46, 2.86)	2.64 (2.47, 2.9)	2.62 (2.44, 2.84)
Derm	phecode_682-12	Pilar and trichodermal cyst	2.54 (2.4, 2.74)	2.55 (2.42, 2.78)	2.57 (2.43, 2.81)	2.53 (2.39, 2.74)
Derm	phecode_682-3	Hidradenitis suppurativa	2.67 (2.57, 2.9)	2.52 (2.41, 2.73)	2.56 (2.45, 2.8)	2.31 (2.18, 2.5)
Derm	phecode_682-4	Acne	2.18 (2.07, 2.35)	2.16 (2.05, 2.25)	2.16 (2.04, 2.25)	2.14 (2.03, 2.23)
Derm	phecode_683	Nail disorders	2.69 (2.48, 2.86)	2.68 (2.47, 2.86)	2.72 (2.5, 2.9)	2.66 (2.47, 2.86)
Derm	phecode_683-1	Ingrowing nail	2.62 (2.42, 2.88)	2.67 (2.44, 2.88)	2.71 (2.47, 2.89)	2.64 (2.42, 2.84)
Derm	phecode_683-2	Nail dystrophy*	3.09 (2.72, 3.68)	3.19 (2.76, 3.69)	3.16 (2.76, 3.69)	3.14 (2.74, 3.66)
Derm	phecode_683-4	Onycholysis*	3.27 (2.57, 3.66)	3.57 (2.68, 3.96)	3.59 (2.71, 3.98)	3.56 (2.69, 3.97)
Derm	phecode_684	Diseases of hair and hair follicles	2.61 (2.42, 2.74)	2.47 (2.26, 2.61)	2.47 (2.27, 2.61)	2.35 (2.17, 2.49)
Derm	phecode_684-1	Alopecia	2.65 (2.45, 2.77)	2.5 (2.32, 2.66)	2.5 (2.32, 2.67)	2.38 (2.22, 2.51)
Derm	phecode_684-11	Alopecia Areata	2.85 (2.59, 3.12)	2.92 (2.58, 3.23)	2.94 (2.59, 3.23)	2.84 (2.52, 3.11)
Derm	phecode_684-12	Telogen effluvium	3.43 (3.03, 3.94)	3.26 (2.88, 3.75)	3.34 (2.96, 3.81)	3.19 (2.83, 3.64)
Derm	phecode_684-13	Scarring hair loss*	3.3 (2.93, 3.66)	3.59 (3.1, 4.11)	3.61 (3.13, 4.1)	3.29 (2.91, 3.78)
Derm	phecode_684-14	Androgenic alopecia*	3.53 (3.07, 3.91)	3.9 (3.16, 4.36)	3.93 (3.24, 4.39)	3.64 (3.06, 4.02)
Derm	phecode_684-2	Hypertrichosis and hirsutism	2.84 (2.59, 3.23)	2.7 (2.42, 3.03)	2.77 (2.45, 3.17)	2.61 (2.35, 2.92)
Derm	phecode_685	Disorders of sweat glands	2.62 (2.44, 2.82)	2.63 (2.46, 2.87)	2.63 (2.48, 2.86)	2.59 (2.44, 2.79)
Derm	phecode_685-1	Dyshidrosis	2.96 (2.73, 3.32)	2.96 (2.69, 3.41)	2.96 (2.71, 3.41)	2.87 (2.62, 3.26)
Derm	phecode_685-4	Prickly heat and miliaria	2.83 (2.57, 3.45)	2.86 (2.61, 3.44)	2.85 (2.61, 3.44)	2.85 (2.6, 3.43)
Derm	phecode_685-8	Hyperhidrosis	2.6 (2.41, 2.79)	2.62 (2.44, 2.79)	2.64 (2.46, 2.8)	2.59 (2.42, 2.76)
Derm	phecode_685-82	Generalized hyperhidrosis	2.61 (2.41, 2.77)	2.61 (2.44, 2.77)	2.64 (2.46, 2.78)	2.6 (2.42, 2.74)
Derm	phecode_686	Chronic ulcer of skin	2.73 (2.56, 2.93)	2.63 (2.48, 2.83)	2.81 (2.65, 2.99)	2.69 (2.55, 2.86)
Derm	phecode_686-1	Pressure ulcer	2.83 (2.68, 3.05)	2.73 (2.6, 2.94)	2.93 (2.73, 3.13)	2.79 (2.63, 2.98)
Derm	phecode_686-2	Non-pressure chronic ulcer	2.64 (2.53, 2.92)	2.58 (2.47, 2.86)	2.71 (2.6, 2.9)	2.66 (2.53, 2.81)
Derm	phecode_687	Vascular disorders of the skin	2.95 (2.57, 3.24)	2.97 (2.58, 3.27)	3.23 (2.75, 3.65)	3.07 (2.61, 3.37)
Derm	phecode_688	Granulomatous disorder of the skin	2.28 (2.1, 2.57)	2.33 (2.13, 2.58)	2.43 (2.2, 2.73)	2.32 (2.11, 2.55)
Derm	phecode_688-1	Sarcoidosis	2.1 (1.99, 2.25)	2.12 (2.02, 2.27)	2.24 (2.14, 2.41)	2.04 (1.94, 2.17)
Derm	phecode_688-2	Foreign body granuloma	5.98 (3.98, 12.41)	7.13 (4.33, 20.41)	7.85 (4.62, 24.83)	7.99 (4.83, 23.17)
Derm	phecode_688-3	Pyogenic granuloma of skin and subcutaneous tissue	2.93 (2.54, 3.7)	3.17 (2.59, 4.12)	3.2 (2.6, 4.11)	3.16 (2.58, 3.98)
Derm	phecode_688-6	Rheumatoid nodule*	2.73 (2.55, 9.21)	2.69 (2.55, 2.82)	2.74 (2.59, 2.86)	2.69 (2.55, 2.82)
Musc/Skel	phecode_700	Diffuse diseases of connective tissue	2.51 (2.39, 2.6)	2.52 (2.41, 2.62)	2.58 (2.44, 2.67)	2.51 (2.4, 2.6)
Musc/Skel	phecode_700-1	Lupus	2.39 (2.3, 2.53)	2.39 (2.3, 2.54)	2.75 (2.62, 2.9)	2.38 (2.29, 2.52)
Musc/Skel	phecode_700-11	Systemic lupus erythematosus [SLE]	2.45 (2.32, 2.57)	2.44 (2.32, 2.57)	2.69 (2.52, 2.87)	2.43 (2.32, 2.55)
Musc/Skel	phecode_700-12	Cutaneous lupus erythematosus	2.58 (2.47, 2.79)	2.55 (0.17, 2.76)	2.74 (2.59, 2.94)	0.53 (0.01, 2.71)
Musc/Skel	phecode_700-2	Sicca syndrome [Sjogren syndrome]	2.36 (2.26, 2.5)	2.31 (0.66, 2.46)	2.51 (2.43, 2.72)	2.3 (0.52, 2.44)
Musc/Skel	phecode_700-3	Systemic sclerosis	2.32 (2.2, 2.44)	2.27 (0.45, 2.42)	2.62 (2.4, 2.78)	2.27 (0.32, 2.39)
Musc/Skel	phecode_700-4	Inflammatory myopathy	2.79 (2.45, 3.08)	2.78 (2.46, 3.07)	3.11 (2.65, 3.41)	2.76 (2.46, 3.06)
Musc/Skel	phecode_700-41	Myositis	3.07 (2.81, 3.35)	3.04 (2.81, 3.31)	3.25 (2.96, 3.56)	3.06 (2.86, 3.31)
Musc/Skel	phecode_700-43	Polymyositis	2.57 (2.38, 2.81)	2.57 (2.38, 2.81)	2.57 (2.35, 2.84)	2.53 (2.37, 2.73)
Musc/Skel	phecode_700-9	Other diffuse diseases of connective tissue	2.69 (2.6, 2.87)	2.69 (2.61, 2.91)	2.98 (2.82, 3.18)	2.68 (2.59, 2.89)
Musc/Skel	phecode_701	Osteomyelitis, periostitis, and other infections involving bone	2.7 (2.58, 2.9)	2.69 (2.57, 2.87)	2.87 (2.72, 3.09)	2.85 (2.67, 3.06)
Musc/Skel	phecode_701-1	Osteomyelitis	2.68 (2.58, 2.89)	2.67 (2.57, 2.87)	2.84 (2.7, 3.11)	2.83 (2.66, 3.08)
Musc/Skel	phecode_701-11	Acute/subacute osteomyelitis	2.87 (2.65, 3.16)	2.87 (2.67, 3.16)	3.14 (3.01, 3.4)	3.15 (2.99, 5.4)
Musc/Skel	phecode_701-12	Chronic osteomyelitis	2.8 (2.66, 3.08)	2.82 (2.68, 3.11)	2.97 (2.77, 3.21)	2.91 (0.53, 3.16)
Musc/Skel	phecode_702	Infective and reactive arthropathies	2.66 (2.49, 2.84)	2.66 (2.49, 2.84)	2.68 (2.51, 2.86)	2.67 (2.49, 2.84)
Musc/Skel	phecode_702-1	Pyogenic arthritis [Septic arthritis]	3.03 (2.64, 3.43)	3.05 (2.64, 3.44)	3.22 (2.88, 3.6)	3.16 (2.79, 3.54)
Musc/Skel	phecode_702-2	Reiter's disease [Reactive arthritis]	3.24 (2.85, 3.75)	3.33 (2.85, 3.84)	3.44 (2.98, 3.97)	3.4 (2.93, 3.97)
Musc/Skel	phecode_702-3	Enteropathic arthropathies	2.54 (2.39, 2.67)	2.55 (0.8, 2.67)	2.56 (2.42, 4.14)	2.54 (2.4, 2.67)
Musc/Skel	phecode_703	Chrystal arthropathies	2.32 (2.21, 2.47)	2.28 (2.15, 2.46)	2.21 (2.1, 2.37)	2.24 (2.12, 2.4)
Musc/Skel	phecode_703-1	Hyperuricemia	2.33 (2.2, 2.48)	2.28 (2.15, 2.46)	2.19 (2.09, 2.36)	2.21 (2.1, 2.39)
Musc/Skel	phecode_703-11	Gout	2.33 (2.2, 2.48)	2.28 (2.14, 2.46)	2.2 (2.08, 2.36)	2.22 (2.1, 2.39)
Musc/Skel	phecode_703-2	Chondrocalcinosis	2.93 (2.68, 3.37)	2.76 (2.52, 3.14)	2.82 (2.56, 3.25)	2.84 (2.58, 3.25)
Musc/Skel	phecode_704	Systemic vasculitis	2.5 (2.34, 2.76)	2.31 (2.14, 2.53)	2.39 (2.19, 2.58)	2.33 (2.15, 2.53)
Musc/Skel	phecode_704-1	Polyarteritis nodosa and related conditions	2.76 (2.63, 2.96)	2.77 (2.62, 2.95)	2.97 (2.79, 3.1)	2.78 (2.62, 2.95)
Musc/Skel	phecode_704-2	Wegener's granulomatosis	2.38 (2.25, 2.57)	2.39 (2.25, 2.58)	2.62 (0.73, 2.8)	2.42 (2.27, 2.58)
Musc/Skel	phecode_704-5	Giant cell arteritis	2.72 (2.51, 2.93)	2.2 (2.05, 2.38)	2.22 (2.07, 2.46)	2.23 (2.08, 2.43)
Musc/Skel	phecode_705	Rheumatoid arthritis and other inflammatory polyarthropathies	2.23 (2.16, 2.34)	2.08 (2.02, 2.17)	2.11 (2.06, 2.21)	2.05 (2.01, 2.15)
Musc/Skel	phecode_705-1	Rheumatoid arthritis	2.24 (2.17, 2.33)	2.21 (2.13, 2.3)	2.24 (2.17, 2.33)	2.17 (2.1, 2.26)
Musc/Skel	phecode_705-3	Polymyalgia rheumatica	2.49 (2.21, 2.67)	1.81 (1.67, 1.88)	1.83 (1.69, 1.91)	1.84 (1.69, 1.9)
Musc/Skel	phecode_705-4	Palindromic rheumatism	2.64 (2.47, 2.97)	2.71 (2.51, 3.03)	2.78 (2.59, 3.15)	2.59 (2.4, 2.89)
Musc/Skel	phecode_705-5	Rheumatism, unspecified	3.02 (2.82, 3.32)	3.06 (2.84, 3.34)	3.13 (2.92, 3.44)	3.06 (2.83, 3.3)
Musc/Skel	phecode_706	Other inflammatory spondylopathies	2.57 (2.46, 2.73)	2.54 (2.43, 2.68)	2.59 (2.46, 2.71)	2.54 (2.41, 2.66)
Musc/Skel	phecode_706-1	Sacroiliitis NEC	2.92 (2.54, 3.23)	2.99 (2.68, 3.41)	3.06 (2.72, 3.47)	3.02 (2.67, 3.38)
Musc/Skel	phecode_706-2	Ankylosing spondylitis	2.34 (2.25, 2.42)	2.34 (2.26, 2.42)	2.36 (2.28, 2.45)	2.33 (2.24, 2.41)
Musc/Skel	phecode_706-6	Discitis*	3.09 (2.82, 3.43)	3.06 (2.79, 3.39)	3.36 (3.04, 3.77)	3.17 (2.84, 3.49)
Musc/Skel	phecode_707	Other arthropathies	2.61 (2.46, 2.76)	2.49 (2.34, 2.63)	2.53 (2.37, 2.68)	2.48 (2.32, 2.61)
Musc/Skel	phecode_707-1	Villonodular synovitis	4.47 (3.59, 6.49)	5.14 (4.08, 7.82)	5.2 (4, 7.79)	5.16 (4.18, 8.02)
Musc/Skel	phecode_707-4	Arthropathy associated with neurological disorders	2.73 (2.46, 2.85)	2.73 (2.45, 2.85)	3.08 (2.87, 3.27)	2.99 (2.78, 3.21)
Musc/Skel	phecode_707-8	Polyarthritis	2.62 (2.43, 2.88)	2.69 (2.41, 2.91)	2.72 (2.45, 2.91)	2.66 (2.39, 2.86)
Musc/Skel	phecode_707-9	Monoarthritis	3.53 (2.84, 4.49)	3.71 (2.96, 4.69)	3.9 (3.04, 4.91)	3.81 (2.95, 4.74)
Musc/Skel	phecode_708	Osteoarthritis	2.44 (2.3, 2.57)	2.26 (2.15, 2.38)	2.29 (2.17, 2.41)	2.25 (2.14, 2.36)
Musc/Skel	phecode_708-1	Primary osteoarthritis	2.58 (2.45, 2.76)	2.47 (2.34, 2.65)	2.48 (2.36, 2.67)	2.46 (2.34, 2.64)
Musc/Skel	phecode_708-11	Primary osteoarthritis of hip, pelvic region and thigh	2.98 (2.65, 3.45)	2.57 (2.3, 2.95)	2.58 (2.33, 2.95)	2.56 (2.29, 2.95)
Musc/Skel	phecode_708-12	Primary osteoarthritis of knee, lower leg	2.71 (2.49, 3.03)	2.58 (2.4, 2.89)	2.61 (2.42, 2.92)	2.58 (2.37, 2.85)
Musc/Skel	phecode_708-13	Primary osteoarthritis of the hand	2.61 (2.47, 2.73)	2.55 (2.41, 2.68)	2.56 (2.42, 2.69)	2.55 (2.42, 2.69)
Musc/Skel	phecode_708-14	Primary osteoarthritis of the shoulder, upper arm	2.7 (2.49, 3.07)	2.63 (2.44, 3.01)	2.65 (2.45, 3.06)	2.64 (2.42, 3.03)
Musc/Skel	phecode_708-15	Primary osteoarthritis of the wrist, forearm	3.02 (2.81, 3.51)	2.94 (2.74, 3.37)	2.97 (2.77, 3.38)	2.93 (2.74, 3.36)
Musc/Skel	phecode_708-16	Primary osteoarthritis ankle and foot	2.77 (2.55, 3.05)	2.79 (2.57, 3.1)	2.8 (2.57, 3.11)	2.8 (2.57, 3.1)
Musc/Skel	phecode_708-7	Generalized osteoarthritis	2.57 (2.47, 2.72)	2.51 (2.4, 2.67)	2.52 (2.41, 2.72)	2.5 (2.4, 2.67)
Musc/Skel	phecode_708-8	Secondary osteoarthritis	2.89 (2.59, 3.28)	2.88 (2.58, 3.27)	2.89 (2.61, 3.29)	2.87 (2.59, 3.26)
Musc/Skel	phecode_708-9	Heberden's or Bouchard's nodes*	2.79 (2.53, 2.98)	2.79 (2.48, 3.14)	2.82 (2.5, 3.17)	2.8 (2.48, 3.13)
Musc/Skel	phecode_709	Acquired deformities of fingers and toes	2.47 (2.35, 2.65)	2.32 (2.24, 2.47)	2.33 (2.24, 2.47)	2.32 (2.23, 2.47)
Musc/Skel	phecode_709-1	Acquired deformities of fingers	3.3 (2.91, 3.61)	3.35 (2.94, 3.66)	3.39 (2.93, 3.71)	3.33 (2.94, 3.64)
Musc/Skel	phecode_709-11	Mallet finger	3.82 (3.35, 4.79)	3.97 (3.37, 4.97)	4.09 (3.38, 5.04)	3.97 (3.38, 4.92)
Musc/Skel	phecode_709-2	Acquired deformities of toe	2.46 (2.32, 2.64)	2.29 (2.16, 2.43)	2.3 (2.16, 2.43)	2.29 (2.16, 2.42)
Musc/Skel	phecode_709-21	Hallux valgus (Bunion)	2.44 (2.3, 2.6)	2.19 (2.05, 2.35)	2.19 (2.04, 2.34)	2.19 (2.04, 2.33)
Musc/Skel	phecode_709-22	Hallux rigidus	2.8 (2.41, 3.06)	2.83 (2.53, 3.15)	2.84 (2.52, 3.15)	2.81 (2.51, 3.12)
Musc/Skel	phecode_709-23	Hallux varus (acquired)	3.3 (2.71, 3.85)	3.54 (2.74, 4.28)	3.55 (2.79, 4.25)	3.58 (2.81, 4.28)
Musc/Skel	phecode_709-24	Hammer toe	2.75 (2.45, 2.91)	2.6 (2.26, 2.8)	2.61 (2.27, 2.81)	2.57 (2.26, 2.81)
Musc/Skel	phecode_710	Acquired deformities of limbs	2.81 (2.58, 3.11)	2.8 (2.57, 3.08)	2.88 (2.63, 3.19)	2.84 (2.59, 3.14)
Musc/Skel	phecode_710-1	Acquired deformities of the forearm and hand	3.69 (3.33, 5.05)	3.75 (3.4, 5.33)	4.05 (3.63, 5.59)	3.81 (3.42, 5.32)
Musc/Skel	phecode_710-2	Acquired deformities of the hip	3.81 (3.23, 4.43)	4.24 (3.29, 5.12)	4.63 (3.6, 5.95)	4.11 (3.28, 5.21)
Musc/Skel	phecode_710-3	Acquired deformities of the knee	3.18 (2.9, 3.55)	3.19 (2.87, 3.53)	3.27 (2.91, 3.58)	3.2 (2.84, 3.52)
Musc/Skel	phecode_710-31	Genu valgum (acquired)	3.2 (2.92, 3.58)	3.26 (3.02, 3.7)	3.33 (3.06, 3.73)	3.29 (3.03, 3.69)
Musc/Skel	phecode_710-32	Genu varum (acquired)	3.5 (3.08, 4.12)	3.44 (3.02, 4.04)	3.53 (3.08, 4.14)	3.42 (2.96, 4.02)
Musc/Skel	phecode_710-4	Acquired deformities of the ankle and foot	2.78 (2.49, 3.06)	2.79 (2.51, 3.07)	2.87 (2.7, 3.24)	2.84 (2.67, 3.22)
Musc/Skel	phecode_710-41	Flat foot [pes planus]	2.96 (2.68, 3.28)	3.03 (2.69, 3.35)	3.05 (2.73, 3.38)	2.99 (2.68, 3.3)
Musc/Skel	phecode_710-43	Cavus deformity of foot	3.81 (3.35, 4.35)	3.99 (3.35, 4.49)	4.13 (3.48, 4.64)	4.03 (3.43, 4.58)
Musc/Skel	phecode_710-44	Foot drop (acquired)*	3.28 (2.9, 3.56)	3.35 (2.89, 3.63)	3.43 (2.96, 3.68)	3.43 (2.93, 3.69)
Musc/Skel	phecode_710-6	Unequal limb length (acquired)	3.49 (2.97, 4.38)	3.62 (2.97, 4.52)	3.74 (3.09, 4.7)	3.69 (3.05, 4.61)
Musc/Skel	phecode_711	Disorder of patella	2.81 (2.63, 3.13)	2.82 (2.66, 3.1)	2.8 (2.67, 3.11)	2.82 (2.66, 3.1)
Musc/Skel	phecode_711-1	Derangement of meniscus	2.84 (2.63, 3.13)	2.85 (2.67, 3.14)	2.86 (2.68, 3.14)	2.85 (2.67, 3.13)
Musc/Skel	phecode_712	Other specific joint derangements	2.89 (2.73, 3.32)	2.92 (2.74, 3.31)	2.9 (2.75, 3.31)	2.93 (2.76, 3.33)
Musc/Skel	phecode_712-1	Loose body in joint	3.44 (3.15, 3.75)	3.48 (3.18, 3.86)	3.48 (3.19, 3.86)	3.48 (3.18, 3.86)
Musc/Skel	phecode_712-3	Articular cartilage disorder	3.41 (3.24, 3.83)	3.37 (3.15, 3.66)	3.33 (3.15, 3.68)	3.4 (3.19, 3.73)
Musc/Skel	phecode_712-4	Ankylosis of joint	3.69 (3.31, 4.42)	3.68 (3.33, 4.45)	3.81 (3.49, 4.52)	3.74 (3.34, 4.43)
Musc/Skel	phecode_712-5	Disorder of ligament	2.9 (2.65, 3.17)	2.9 (2.65, 3.24)	2.94 (2.67, 3.28)	2.91 (2.67, 3.26)
Musc/Skel	phecode_712-51	Hypermobility syndrome	3.05 (2.94, 3.37)	2.93 (2.82, 3.32)	2.97 (2.86, 3.39)	2.94 (2.84, 3.33)
Musc/Skel	phecode_712-6	Instability of joint	3.04 (2.69, 3.57)	3.07 (2.72, 3.62)	3.1 (2.73, 3.61)	3.11 (2.76, 3.64)
Musc/Skel	phecode_712-61	Recurrent dislocation of joint	3.3 (2.89, 3.91)	3.37 (2.94, 3.96)	3.41 (2.97, 4.02)	3.4 (2.96, 4.01)
Musc/Skel	phecode_713	Symptoms related to joints	2.53 (2.45, 2.7)	2.55 (2.45, 2.71)	2.55 (2.46, 2.71)	2.52 (2.44, 2.69)
Musc/Skel	phecode_713-1	Hemarthrosis	3.24 (2.85, 3.63)	3.16 (2.82, 3.56)	3.34 (2.99, 3.83)	3.24 (2.9, 3.64)
Musc/Skel	phecode_713-2	Effusion of joint	2.66 (2.45, 2.84)	2.6 (2.41, 2.78)	2.65 (2.45, 2.85)	2.59 (2.4, 2.77)
Musc/Skel	phecode_713-3	Pain in joint	2.55 (2.45, 2.73)	2.55 (2.45, 2.75)	2.57 (2.46, 2.75)	2.54 (2.44, 2.72)
Musc/Skel	phecode_713-4	Stiffness of joint	2.81 (2.65, 3.28)	2.83 (2.65, 3.29)	2.91 (2.73, 3.35)	2.86 (2.67, 3.29)
Musc/Skel	phecode_714	Deforming dorsopathies	2.72 (2.57, 2.84)	2.61 (2.5, 2.78)	2.65 (2.54, 2.82)	2.64 (2.51, 2.79)
Musc/Skel	phecode_714-1	Kyphosis	3.02 (2.83, 3.21)	2.97 (2.75, 3.21)	3.09 (2.88, 3.35)	3 (2.78, 3.21)
Musc/Skel	phecode_714-2	Lordosis	3.83 (3.33, 4.41)	3.97 (3.48, 4.73)	4.15 (3.66, 4.93)	4.08 (3.65, 5.06)
Musc/Skel	phecode_714-3	Scoliosis	2.73 (2.58, 2.86)	2.58 (2.45, 2.72)	2.63 (2.51, 2.77)	2.59 (2.46, 2.73)
Musc/Skel	phecode_714-31	Idiopathic scoliosis	3.28 (3.04, 3.72)	3.61 (3.21, 4.06)	3.67 (3.28, 4.19)	3.6 (3.21, 4.07)
Musc/Skel	phecode_714-32	Thoracogenic scoliosis	3.5 (3.28, 4.02)	3.92 (3.48, 4.56)	4.04 (3.62, 4.67)	3.97 (3.56, 4.62)
Musc/Skel	phecode_714-7	Fusion of spine*	3.32 (3.08, 3.61)	3.34 (3.1, 3.61)	3.44 (3.16, 3.7)	3.4 (3.15, 3.66)
Musc/Skel	phecode_715	Non-inflammatory spondylopathy	2.46 (2.38, 2.63)	2.38 (2.29, 2.54)	2.41 (2.31, 2.57)	2.36 (2.28, 2.53)
Musc/Skel	phecode_715-1	Spondylosis	2.43 (2.36, 2.61)	2.38 (2.3, 2.56)	2.4 (2.33, 2.6)	2.37 (2.3, 2.56)
Musc/Skel	phecode_715-2	Spondylolysis	2.86 (2.57, 3.2)	2.88 (2.54, 3.13)	3.01 (2.66, 3.24)	2.87 (2.55, 3.12)
Musc/Skel	phecode_715-3	Spondylolisthesis	2.69 (2.45, 2.93)	2.55 (2.37, 2.76)	2.58 (2.38, 2.79)	2.56 (2.38, 2.77)
Musc/Skel	phecode_715-4	Spinal stenosis	2.64 (2.52, 2.77)	2.52 (2.42, 2.66)	2.57 (2.45, 2.71)	2.52 (2.42, 2.67)
Musc/Skel	phecode_715-5	Ankylosing hyperostosis [Forestier]	3.09 (2.79, 3.63)	3.04 (2.75, 3.69)	3.48 (2.9, 4.16)	3.07 (2.69, 3.81)
Musc/Skel	phecode_716	Intervertebral disc disorder	2.61 (2.52, 2.9)	2.63 (2.54, 2.9)	2.65 (2.55, 2.93)	2.63 (2.53, 2.9)
Musc/Skel	phecode_716-1	Schmorl's nodes	3.75 (3.14, 4.6)	3.83 (3.23, 4.61)	3.97 (3.34, 4.83)	4.01 (3.37, 4.91)
Musc/Skel	phecode_716-2	Degenerative disc disease	2.63 (2.41, 2.95)	2.63 (2.42, 2.95)	2.65 (2.45, 2.98)	2.64 (2.44, 2.97)
Musc/Skel	phecode_716-3	Spinal disc displacement (herniation)	2.64 (2.53, 2.98)	2.64 (2.55, 2.99)	2.67 (2.56, 3.02)	2.66 (2.55, 2.99)
Musc/Skel	phecode_717	Other and unspecified dorsopathies	2.71 (2.41, 2.94)	2.75 (2.46, 2.92)	2.75 (2.45, 2.94)	2.73 (2.44, 2.91)
Musc/Skel	phecode_717-2	Sacrococcygeal disorders	2.64 (2.46, 2.82)	2.67 (2.45, 2.92)	2.69 (2.46, 2.94)	2.68 (2.45, 2.92)
Musc/Skel	phecode_718	Back pain	2.49 (2.36, 2.63)	2.49 (2.36, 2.63)	2.5 (2.36, 2.64)	2.46 (2.34, 2.61)
Musc/Skel	phecode_718-1	Radiculopathy	2.57 (2.47, 2.78)	2.59 (2.48, 2.77)	2.62 (2.51, 2.78)	2.59 (2.47, 2.75)
Musc/Skel	phecode_718-2	Cervicalgia	2.56 (2.41, 2.73)	2.57 (2.43, 2.72)	2.57 (2.44, 2.73)	2.56 (2.42, 2.71)
Musc/Skel	phecode_718-3	Mid back pain	2.59 (2.51, 2.87)	2.65 (2.53, 2.87)	2.69 (2.55, 2.9)	2.66 (2.53, 2.87)
Musc/Skel	phecode_718-4	Low back pain	2.54 (2.41, 2.64)	2.54 (2.42, 2.64)	2.54 (2.42, 2.66)	2.52 (2.4, 2.63)
Musc/Skel	phecode_718-5	Sciatica	2.5 (2.36, 2.61)	2.5 (2.34, 2.59)	2.53 (2.37, 2.62)	2.49 (2.33, 2.57)
Musc/Skel	phecode_719	Disorders of muscle	2.59 (2.41, 2.75)	2.56 (2.41, 2.74)	2.58 (2.41, 2.75)	2.55 (2.39, 2.73)
Musc/Skel	phecode_719-1	Cramp and spasm	2.52 (2.4, 2.83)	2.52 (2.42, 2.8)	2.52 (2.42, 2.81)	2.52 (2.39, 2.77)
Musc/Skel	phecode_719-11	Spasm of muscle	2.99 (2.65, 3.21)	3.01 (2.66, 3.22)	3.03 (2.69, 3.23)	3.04 (2.71, 3.27)
Musc/Skel	phecode_719-3	Separation of muscle (nontraumatic)	2.85 (2.68, 2.99)	2.89 (2.71, 3.18)	2.96 (2.76, 3.21)	2.88 (2.71, 3.14)
Musc/Skel	phecode_719-4	Rupture of muscle (nontraumatic)	3.35 (3.01, 3.97)	3.51 (2.95, 4.36)	3.53 (2.96, 4.3)	3.55 (2.96, 4.39)
Musc/Skel	phecode_719-6	Muscle wasting and atrophy	2.92 (2.68, 3.54)	2.87 (2.64, 3.43)	2.96 (2.71, 3.47)	2.97 (2.67, 3.46)
Musc/Skel	phecode_719-7	Muscle weakness (generalized)	2.81 (2.68, 3.05)	2.78 (2.69, 3.03)	2.8 (2.7, 3.07)	2.79 (2.69, 3.05)
Musc/Skel	phecode_719-8	Rhabdomyolysis	3.28 (3.08, 3.87)	3.29 (3.07, 3.87)	3.69 (3.39, 4.33)	3.59 (3.3, 4.1)
Musc/Skel	phecode_719-9	Contractures	3.54 (3.1, 4.08)	3.62 (3.17, 4.17)	3.71 (3.24, 4.19)	3.7 (3.23, 4.22)
Musc/Skel	phecode_719-92	Contracture of joint	3.77 (3.37, 4.86)	3.92 (3.52, 5.13)	4.13 (3.64, 5.39)	4.03 (3.56, 5.24)
Musc/Skel	phecode_719-93	Contracture of muscle*	3.57 (3.04, 4.37)	3.63 (3.08, 4.45)	3.55 (3.1, 4.26)	3.71 (3.18, 4.62)
Musc/Skel	phecode_720	Spontaneous rupture of synovium and tendon	2.79 (2.6, 3.25)	2.97 (2.64, 3.37)	3.01 (2.66, 3.39)	3.01 (2.66, 3.38)
Musc/Skel	phecode_721	Synoviopathy and bursopathy	2.59 (2.45, 2.82)	2.61 (2.46, 2.82)	2.61 (2.46, 2.82)	2.6 (2.45, 2.81)
Musc/Skel	phecode_721-1	Synovitis and tenosynovitis	2.66 (2.52, 2.82)	2.68 (2.53, 2.82)	2.69 (2.54, 2.84)	2.67 (2.51, 2.8)
Musc/Skel	phecode_721-11	Trigger finger	2.62 (2.45, 2.79)	2.57 (2.44, 2.72)	2.62 (2.44, 2.77)	2.57 (2.42, 2.72)
Musc/Skel	phecode_721-12	Radial styloid tenosynovitis [de Quervain]	2.74 (2.5, 3.1)	2.78 (2.53, 3.04)	2.79 (2.53, 3.02)	2.71 (2.48, 2.95)
Musc/Skel	phecode_721-15	Infective (teno)synovitis*	4.06 (3.34, 5.26)	4.06 (3.4, 5.9)	4.5 (3.98, 6.59)	4.49 (3.86, 6.57)
Musc/Skel	phecode_721-2	Ganglion cyst	2.61 (2.46, 2.83)	2.61 (2.49, 2.88)	2.62 (2.5, 2.89)	2.62 (2.5, 2.88)
Musc/Skel	phecode_721-4	Calcium deposits in tendon and bursa	3.03 (2.72, 3.37)	3 (2.65, 3.34)	2.97 (2.65, 3.34)	2.99 (2.64, 3.32)
Musc/Skel	phecode_721-5	Bursitis	2.65 (2.36, 2.84)	2.67 (2.38, 2.84)	2.67 (2.39, 2.84)	2.67 (2.39, 2.83)
Musc/Skel	phecode_721-6	Baker's cyst [popliteal cyst]	2.67 (2.49, 2.96)	2.63 (2.43, 2.83)	2.62 (2.44, 2.83)	2.63 (2.44, 2.85)
Musc/Skel	phecode_721-7	Synovial hypertrophy*	3.41 (3.06, 4.33)	3.66 (3.24, 4.44)	3.6 (3.25, 4.41)	3.69 (3.32, 4.51)
Musc/Skel	phecode_722	Fasciopathy	2.59 (2.48, 2.68)	2.65 (2.54, 2.73)	2.67 (2.55, 2.75)	2.64 (2.52, 2.7)
Musc/Skel	phecode_722-1	Plantar fascial fibromatosis [Plantar fasciitis]	2.78 (2.62, 2.86)	2.76 (2.63, 2.83)	2.78 (2.65, 2.86)	2.67 (2.56, 2.74)
Musc/Skel	phecode_722-4	Palmar fascial fibromatosis [Dupuytren]	2.38 (2.2, 2.61)	2.22 (2.08, 2.39)	2.2 (2.09, 2.38)	2.11 (2.01, 2.28)
Musc/Skel	phecode_723	Enthesopathy/Enthesitis/Tendinopathy	2.56 (2.49, 2.74)	2.54 (2.48, 2.71)	2.54 (2.48, 2.7)	2.52 (2.46, 2.68)
Musc/Skel	phecode_723-1	Adhesive capsulitis of shoulder	2.66 (2.48, 2.86)	2.69 (2.49, 2.85)	2.62 (2.47, 2.8)	2.64 (2.45, 2.78)
Musc/Skel	phecode_723-2	Rotator cuff tear or rupture	2.61 (2.42, 2.78)	2.63 (2.45, 2.77)	2.64 (2.46, 2.78)	2.61 (2.44, 2.75)
Musc/Skel	phecode_723-3	Medial epicondylitis (Golfer's elbow)	2.82 (2.64, 2.98)	2.81 (2.59, 2.98)	2.83 (2.61, 2.99)	2.81 (2.59, 2.97)
Musc/Skel	phecode_723-4	Lateral epicondylitis (Tennis elbow)	2.71 (2.61, 2.91)	2.38 (2.29, 2.5)	2.38 (2.3, 2.5)	2.35 (2.28, 2.48)
Musc/Skel	phecode_723-5	Tendinitis	2.77 (2.52, 2.98)	2.78 (2.53, 3.04)	2.78 (2.53, 3.03)	2.75 (2.5, 2.99)
Musc/Skel	phecode_723-51	Achilles tendinitis	2.76 (2.53, 2.98)	2.75 (2.53, 2.99)	2.75 (2.53, 2.98)	2.72 (2.5, 2.95)
Musc/Skel	phecode_723-52	Posterior tibial tendinitis	3.57 (2.92, 3.94)	3.85 (3.07, 4.5)	3.93 (3.16, 4.58)	3.86 (3.11, 4.43)
Musc/Skel	phecode_723-6	Impingement syndrome of shoulder*	2.62 (2.49, 2.87)	2.69 (2.52, 2.89)	2.7 (2.52, 2.89)	2.67 (2.5, 2.87)
Musc/Skel	phecode_723-7	Iliotibial band syndrome*	3.39 (2.85, 3.91)	3.5 (2.92, 4.01)	3.54 (2.93, 4.09)	3.46 (2.91, 4.01)
Musc/Skel	phecode_724	Other symptoms and disorders of the soft tissue	2.54 (2.43, 2.75)	2.53 (2.42, 2.73)	2.54 (2.44, 2.76)	2.51 (2.42, 2.71)
Musc/Skel	phecode_724-1	Myalgia	2.44 (2.34, 2.64)	2.43 (2.34, 2.63)	2.45 (2.36, 2.64)	2.42 (2.32, 2.59)
Musc/Skel	phecode_724-3	Nontraumatic hematoma of soft tissue	2.94 (2.62, 3.25)	2.94 (2.63, 3.22)	3 (2.67, 3.28)	2.99 (2.67, 3.27)
Musc/Skel	phecode_724-4	Panniculitis	3.32 (2.84, 4)	3.38 (2.88, 4.1)	3.48 (2.95, 4.14)	3.41 (2.92, 4.05)
Musc/Skel	phecode_724-5	Exostosis	2.84 (2.67, 3.28)	2.85 (2.68, 3.31)	2.88 (2.72, 3.31)	2.86 (2.7, 3.29)
Musc/Skel	phecode_724-51	Calcaneal spur	3.26 (2.95, 3.75)	3.25 (2.97, 3.79)	3.33 (3, 3.92)	3.19 (2.91, 3.76)
Musc/Skel	phecode_724-52	Osteophyte*	2.88 (2.73, 3.3)	2.88 (2.74, 3.3)	2.91 (2.76, 3.31)	2.9 (2.75, 3.3)
Musc/Skel	phecode_725	Developmental disorders of bone	3.66 (2.99, 4.18)	3.64 (3.03, 4.19)	3.65 (3.05, 4.23)	3.67 (3.06, 4.22)
Musc/Skel	phecode_725-2	Juvenile osteochondrosis	3.7 (2.99, 4.23)	3.71 (3.04, 4.25)	3.71 (3.06, 4.3)	3.69 (3.07, 4.29)
Musc/Skel	phecode_726	Osteoporosis and low bone density	2.48 (2.32, 2.62)	2.13 (2, 2.28)	2.1 (1.98, 2.25)	2.1 (1.97, 2.23)
Musc/Skel	phecode_726-1	Osteoporosis	2.47 (2.32, 2.61)	2.1 (1.99, 2.24)	2.08 (1.97, 2.22)	2.07 (1.96, 2.2)
Musc/Skel	phecode_726-2	Pathologic fracture	3.01 (2.75, 3.27)	2.75 (2.55, 3.01)	2.84 (2.65, 3.11)	2.71 (2.52, 2.96)
Musc/Skel	phecode_726-4	Stress fracture	3.26 (2.91, 3.87)	3.25 (2.9, 3.85)	3.39 (3.05, 3.98)	3.22 (2.93, 3.87)
Musc/Skel	phecode_726-5	Osteomalacia	2.97 (2.69, 3.22)	3.01 (2.73, 3.31)	3.14 (2.89, 3.5)	2.81 (2.61, 3.12)
Musc/Skel	phecode_726-6	Osteolysis*	3.59 (3.38, 4.27)	3.64 (3.41, 4.19)	3.73 (3.48, 4.3)	3.66 (3.41, 4.22)
Musc/Skel	phecode_727	Other disorders of bone	2.51 (2.43, 2.65)	2.32 (2.24, 2.49)	2.31 (2.24, 2.49)	2.3 (2.22, 2.46)
Musc/Skel	phecode_727-1	Osteonecrosis	3.01 (2.74, 3.34)	3.02 (2.71, 3.31)	3.1 (2.8, 3.47)	3.04 (2.74, 3.33)
Musc/Skel	phecode_727-3	Osteitis deformans [Paget's disease of bone]	3.09 (2.73, 3.61)	2.58 (2.26, 3.08)	2.67 (2.39, 3.24)	2.5 (2.21, 3.02)
Musc/Skel	phecode_727-5	Cyst of bone	3.3 (2.73, 3.67)	3.28 (2.8, 3.86)	3.28 (2.87, 3.98)	3.35 (2.83, 3.9)
Musc/Skel	phecode_727-6	Hypertrophy of bone*	3.75 (3.4, 4.74)	3.95 (3.52, 4.82)	4.02 (3.58, 4.86)	3.91 (3.54, 4.76)
Musc/Skel	phecode_728	Chondropathies	2.67 (2.46, 2.93)	2.66 (2.46, 2.87)	2.66 (2.47, 2.86)	2.64 (2.44, 2.83)
Musc/Skel	phecode_728-1	Chondromalacia	2.99 (2.79, 3.48)	2.9 (2.6, 3.18)	2.89 (2.59, 3.16)	2.89 (2.58, 3.18)
Musc/Skel	phecode_728-3	Costochondritis (Tietze's disease)	2.67 (2.4, 2.99)	2.69 (2.42, 3)	2.71 (2.43, 3.01)	2.65 (2.39, 2.95)
Musc/Skel	phecode_729	Other acquired musculoskeletal deformity	3.91 (3.27, 5)	3.95 (3.35, 5.09)	4.03 (3.45, 5.34)	3.99 (3.46, 5.17)
Musc/Skel	phecode_729-1	Acquired deformity of nose	5.47 (4.18, 8.1)	4.99 (3.95, 7.62)	5.22 (4.03, 7.97)	5.23 (4.05, 7.59)
Musc/Skel	phecode_730	Other disorders and symptoms of the musculoskeletal system	3.22 (2.98, 3.37)	3.21 (2.98, 3.4)	3.23 (3.01, 3.41)	3.21 (2.98, 3.38)
Musc/Skel	phecode_730-2	Ehlers-Danlos syndrome	3.4 (3.05, 3.63)	3.3 (2.96, 3.58)	3.43 (3.06, 3.71)	3.35 (2.99, 3.59)
Musc/Skel	phecode_731	Symptoms involving musculoskeletal systems	2.56 (2.44, 2.78)	2.59 (2.46, 2.79)	2.54 (2.43, 2.79)	2.53 (2.4, 2.76)
Musc/Skel	phecode_731-1	Loss of height	3.29 (3.05, 3.57)	3.13 (2.82, 3.63)	3.1 (2.79, 3.54)	3.18 (2.84, 3.65)
Musc/Skel	phecode_732	Nonspecific abnormal findings on radiological and other examination of musculoskeletal system	2.62 (2.43, 2.78)	2.57 (2.35, 2.75)	2.62 (2.38, 2.76)	2.57 (2.37, 2.76)
Musc/Skel	phecode_733	Dentofacial anomalies, including malocclusion	2.69 (2.38, 2.91)	2.74 (2.42, 2.99)	2.76 (2.43, 3.01)	2.72 (2.42, 2.96)
Musc/Skel	phecode_733-6	Temporomandibular joint disorders	2.71 (2.38, 2.91)	2.73 (2.42, 2.98)	2.75 (2.43, 3)	2.72 (2.42, 2.96)
Musc/Skel	phecode_733-62	Arthralgia of temporomandibular joint	2.88 (2.71, 3.17)	3.08 (2.79, 3.44)	3.09 (2.83, 3.47)	3.06 (2.78, 3.41)
Musc/Skel	phecode_734	Diseases of the jaws	2.85 (2.66, 3.16)	2.91 (2.67, 3.25)	2.94 (2.69, 3.26)	2.89 (2.66, 3.22)
Musc/Skel	phecode_734-5	Inflammatory conditions of jaw	4.24 (3.8, 4.68)	4.24 (3.82, 4.66)	4.63 (4.22, 5.57)	4.35 (3.87, 4.83)
Musc/Skel	phecode_734-9	Jaw pain	2.79 (2.63, 3.23)	2.85 (2.66, 3.3)	2.87 (2.67, 3.29)	2.83 (2.64, 3.26)
Signs/Symptoms	phecode_800	Chest pain	2.48 (2.38, 2.65)	2.5 (2.42, 2.68)	2.52 (2.44, 2.72)	2.48 (2.39, 2.66)
Signs/Symptoms	phecode_800-1	Chest pain on breathing	2.7 (2.52, 3.16)	2.73 (2.54, 3.22)	2.74 (2.54, 3.22)	2.73 (2.54, 3.22)
Signs/Symptoms	phecode_800-11	Pleurodynia*	2.71 (2.54, 3.22)	2.75 (2.55, 3.3)	2.76 (2.55, 3.3)	2.76 (2.57, 3.3)
Signs/Symptoms	phecode_800-2	Precordial pain	2.79 (2.56, 3)	2.8 (2.59, 3.05)	2.84 (2.62, 3.11)	2.81 (2.6, 3.04)
Signs/Symptoms	phecode_800-3	Intercostal pain*	3.33 (2.95, 4.52)	3.37 (3.09, 4.56)	3.46 (3.14, 4.63)	3.45 (3.17, 4.64)
Signs/Symptoms	phecode_801	Cough	2.54 (2.44, 2.67)	2.53 (2.43, 2.65)	2.53 (2.43, 2.66)	2.51 (2.41, 2.64)
Signs/Symptoms	phecode_802	Throat pain	2.67 (2.52, 2.81)	2.69 (2.5, 2.81)	2.72 (2.52, 2.84)	2.67 (2.48, 2.79)
Signs/Symptoms	phecode_803	Snoring*	2.78 (2.6, 3.09)	2.61 (2.4, 2.81)	2.61 (2.4, 2.8)	2.56 (2.36, 2.75)
Signs/Symptoms	phecode_804	Other symptoms and signs involving the circulatory and respiratory system	2.65 (2.44, 2.81)	2.66 (2.46, 2.81)	2.66 (2.45, 2.81)	2.65 (2.44, 2.8)
Signs/Symptoms	phecode_805	Fever of unknown origin	3.11 (2.79, 3.28)	3.1 (2.81, 3.27)	3.32 (2.97, 3.5)	3.05 (2.77, 3.25)
Signs/Symptoms	phecode_806	Chills (without fever)	3.21 (2.8, 3.8)	3.21 (2.77, 3.72)	3.35 (2.96, 3.92)	3.15 (2.84, 3.62)
Signs/Symptoms	phecode_807	Malaise and fatigue	2.55 (2.45, 2.7)	2.57 (2.44, 2.7)	2.55 (2.43, 2.69)	2.52 (2.42, 2.66)
Signs/Symptoms	phecode_807-1	Chronic fatigue syndrome	2.51 (2.43, 2.62)	2.51 (2.42, 2.6)	2.5 (2.41, 2.6)	2.48 (2.39, 2.57)
Signs/Symptoms	phecode_807-11	Postviral fatigue syndrome*	2.44 (2.34, 2.65)	2.39 (2.27, 2.58)	2.41 (2.27, 2.59)	2.37 (2.25, 2.56)
Signs/Symptoms	phecode_808	Syncope and collapse	2.7 (2.52, 2.93)	2.51 (2.35, 2.7)	2.54 (2.39, 2.75)	2.54 (2.39, 2.73)
Signs/Symptoms	phecode_809	Pain	2.59 (2.49, 2.71)	2.59 (2.5, 2.71)	2.59 (2.51, 2.72)	2.57 (2.49, 2.7)
Signs/Symptoms	phecode_809-1	Acute pain	3.11 (2.87, 3.6)	3.2 (2.88, 3.67)	3.26 (2.92, 3.71)	3.22 (2.89, 3.66)
Signs/Symptoms	phecode_809-3	Pain in limb	2.6 (2.48, 2.7)	2.61 (2.5, 2.71)	2.61 (2.49, 2.72)	2.6 (2.48, 2.71)
Signs/Symptoms	phecode_810	Shock	3 (2.86, 3.2)	2.94 (2.78, 3.08)	3.15 (2.95, 3.3)	2.96 (2.78, 3.11)
Signs/Symptoms	phecode_810-1	Cardiogenic shock	3.02 (2.92, 3.49)	2.86 (2.77, 3.28)	3.17 (2.96, 3.71)	2.98 (2.89, 3.53)
Signs/Symptoms	phecode_811	Hypothermia and chills, not associated with low environmental temperature	3.1 (2.82, 3.74)	3.09 (2.79, 3.69)	3.32 (3.05, 3.97)	3.17 (2.93, 3.88)
Signs/Symptoms	phecode_812	Edema	2.65 (2.48, 2.86)	2.55 (2.41, 2.76)	2.64 (2.44, 2.87)	2.54 (2.38, 2.75)
Signs/Symptoms	phecode_812-1	Generalized edema*	3.27 (2.9, 3.65)	3.2 (2.86, 3.57)	3.45 (2.99, 3.88)	3.31 (2.94, 3.73)
Signs/Symptoms	phecode_812-2	Angioneurotic edema	2.95 (2.45, 3.21)	2.91 (2.55, 3.26)	3.02 (2.67, 3.4)	2.89 (2.49, 3.14)
Signs/Symptoms	phecode_813	Clubbing of fingers	3.16 (2.81, 3.52)	3.17 (2.83, 3.52)	3.33 (2.91, 3.77)	2.7 (2.46, 2.94)
Signs/Symptoms	phecode_814	Jaundice (not of newborn)	3.12 (2.95, 3.75)	3.09 (2.91, 3.67)	3.39 (3.21, 4.09)	3.18 (3.02, 3.78)
Signs/Symptoms	phecode_815	Symptoms and signs concerning food and fluid intake	3.02 (2.76, 3.21)	2.97 (2.74, 3.13)	3.08 (2.89, 3.27)	2.94 (2.76, 3.13)
Signs/Symptoms	phecode_817	Motion sickness	2.82 (2.68, 3.04)	2.94 (2.69, 3.28)	2.95 (2.69, 3.28)	2.88 (2.64, 3.21)
Signs/Symptoms	phecode_819	General symptoms and other findings	3.07 (2.88, 3.37)	2.89 (2.71, 3.14)	2.98 (2.82, 3.28)	2.86 (2.71, 3.1)
Signs/Symptoms	phecode_820	Elevated erythrocyte sedimentation rate and abnormality of plasma viscosity	2.79 (2.61, 3.26)	2.78 (2.57, 3.33)	2.87 (2.68, 3.5)	2.75 (2.5, 3.22)
Signs/Symptoms	phecode_821	Abnormality of red blood cells	3.63 (3.14, 3.95)	3.64 (3.22, 4.01)	3.74 (3.34, 4.08)	3.63 (3.23, 3.85)
Signs/Symptoms	phecode_821-1	Precipitous drop in hematocrit	3.65 (3.1, 4.43)	3.74 (2.98, 4.77)	5.14 (3.89, 6.26)	4.96 (3.74, 6.51)
Signs/Symptoms	phecode_822	Other and nonspecific abnormal cytological, histological and immunological findings	3.76 (3.57, 4.2)	3.57 (3.32, 3.95)	3.76 (3.41, 4.08)	3.57 (3.3, 3.91)
Signs/Symptoms	phecode_822-8	Abnormal tumor markers	3.76 (3.57, 4.2)	3.57 (3.32, 3.95)	3.76 (3.41, 4.09)	3.57 (3.3, 3.91)
Signs/Symptoms	phecode_823	Abnormal serum enzyme levels	2.81 (2.69, 2.97)	2.85 (2.71, 3.01)	2.83 (2.7, 2.99)	2.78 (2.64, 2.92)
Signs/Symptoms	phecode_823-1	Nonspecific elevation of levels of transaminase and lactic acid dehydrogenase [LDH]	3.61 (2.76, 4.44)	3.67 (2.85, 4.61)	4.03 (3.18, 5.1)	3.93 (3.07, 4.84)
Signs/Symptoms	phecode_823-2	Abnormal levels of other serum enzymes	2.86 (2.69, 3.04)	2.88 (2.72, 3.04)	2.88 (2.71, 3.03)	2.81 (2.65, 2.94)
Signs/Symptoms	phecode_824	Other abnormalities of plasma proteins*	2.89 (2.56, 3.19)	2.95 (2.58, 3.45)	3 (2.6, 3.52)	2.94 (2.59, 3.5)
Signs/Symptoms	phecode_825	Elevated C-reactive protein (CRP)	3.59 (3.27, 4.88)	3.77 (3.36, 5.06)	4.14 (3.59, 5.43)	3.9 (3.43, 5.2)
Signs/Symptoms	phecode_826	Other abnormal immunological findings in serum	3.11 (2.75, 3.57)	3.18 (2.8, 3.7)	3.29 (2.86, 3.74)	3.05 (2.69, 3.46)
Signs/Symptoms	phecode_826-3	Raised antibody titer*	3.17 (2.81, 4.03)	3.28 (2.88, 4.1)	3.35 (2.96, 4.15)	3.15 (2.78, 3.83)
Signs/Symptoms	phecode_826-4	Other and unspecified nonspecific immunological findings	3.22 (2.93, 3.58)	3.3 (2.84, 3.59)	3.41 (2.91, 3.66)	3.26 (2.84, 3.57)
Signs/Symptoms	phecode_827	Toxicology findings	3.09 (2.89, 3.35)	3.4 (3.09, 3.84)	3.49 (3.16, 3.95)	3.3 (3.06, 3.64)
Signs/Symptoms	phecode_827-1	Finding of alcohol in blood	3.16 (2.9, 3.44)	3.5 (3.23, 3.97)	3.61 (3.32, 4.09)	3.36 (3.09, 3.69)
Signs/Symptoms	phecode_829	Nonspecific findings on examination of blood	2.71 (2.54, 2.91)	2.61 (2.46, 2.8)	2.65 (2.5, 2.83)	2.57 (2.43, 2.76)
Signs/Symptoms	phecode_829-2	Abnormal level of blood mineral*	2.83 (2.63, 3.08)	2.87 (2.64, 3.07)	2.92 (2.72, 3.19)	2.87 (2.69, 3.12)
Signs/Symptoms	phecode_830	Proteinuria	2.71 (2.55, 2.9)	2.68 (2.53, 2.84)	2.79 (2.64, 3.02)	2.73 (2.58, 2.95)
Signs/Symptoms	phecode_831	Glycosuria	2.37 (2.22, 2.53)	2.38 (2.23, 2.55)	2.42 (2.26, 2.52)	2.36 (2.19, 2.43)
Signs/Symptoms	phecode_832	Other abnormal findings in urine	2.66 (2.51, 2.86)	2.6 (2.48, 2.78)	2.65 (2.5, 2.84)	2.6 (2.46, 2.79)
Signs/Symptoms	phecode_832-4	Hemoglobinuria	4.05 (3.55, 5.05)	4.25 (3.74, 5.09)	4.39 (3.97, 5.4)	4.18 (3.77, 5)
Signs/Symptoms	phecode_832-5	Acetonuria	2.8 (2.57, 2.98)	2.83 (2.57, 2.98)	3.03 (2.79, 3.21)	2.98 (2.75, 3.18)
Signs/Symptoms	phecode_832-6	Pyuria*	2.76 (2.59, 3.01)	2.77 (2.64, 3.04)	2.8 (2.66, 3.07)	2.77 (2.64, 3.04)
Signs/Symptoms	phecode_835	Cytology and pathology findings	2.48 (2.32, 2.57)	2.37 (2.23, 2.44)	2.35 (2.2, 2.41)	2.33 (2.19, 2.39)
Signs/Symptoms	phecode_840	Allergy	2.53 (2.41, 2.68)	2.51 (2.39, 2.65)	2.51 (2.4, 2.66)	2.48 (2.37, 2.61)
Signs/Symptoms	phecode_840-1	Food allergy	3.07 (2.76, 3.38)	3.18 (2.89, 3.37)	3.23 (2.93, 3.4)	3.15 (2.86, 3.34)
Signs/Symptoms	phecode_840-11	Peanut allergy	3.92 (3.31, 4.42)	3.89 (3.31, 4.32)	3.9 (3.32, 4.29)	3.89 (3.3, 4.26)
Signs/Symptoms	phecode_840-12	Seafood allergy	4.24 (3.42, 5.58)	4.56 (3.6, 6.05)	4.68 (3.79, 6.38)	4.61 (3.67, 6.07)
Signs/Symptoms	phecode_840-18	Egg allergy	3.34 (3.02, 3.99)	3.51 (3.08, 4.19)	3.71 (3.21, 4.35)	3.51 (3.09, 4.23)
Signs/Symptoms	phecode_840-2	Allergy to insects	2.67 (2.51, 2.77)	2.73 (2.53, 2.86)	2.75 (2.56, 2.87)	2.71 (2.54, 2.84)
Signs/Symptoms	phecode_840-4	Latex allergy	3.08 (2.74, 3.33)	3.38 (2.83, 3.68)	3.54 (2.92, 3.77)	3.46 (2.9, 3.71)
Signs/Symptoms	phecode_840-8	Allergies related to other diseases/symptoms	2.52 (2.36, 2.71)	2.53 (2.36, 2.71)	2.53 (2.37, 2.72)	2.47 (2.32, 2.65)
Signs/Symptoms	phecode_840-9	Anaphylactic reaction	2.94 (2.47, 3.4)	2.96 (2.54, 3.41)	3.06 (2.64, 3.43)	2.91 (2.52, 3.34)
Signs/Symptoms	phecode_841	Drug and medical agent allergy	2.61 (2.44, 2.71)	2.53 (2.38, 2.65)	2.56 (2.4, 2.71)	2.52 (2.38, 2.66)
Signs/Symptoms	phecode_841-1	Allergy to other anti-infective agents	2.54 (2.34, 2.7)	2.48 (2.29, 2.65)	2.53 (2.34, 2.76)	2.49 (2.3, 2.7)
Signs/Symptoms	phecode_841-11	Penicillin allergy	2.5 (2.32, 2.7)	2.45 (2.27, 2.63)	2.51 (2.33, 2.72)	2.44 (2.28, 2.65)
Signs/Symptoms	phecode_841-12	Allergy to antibiotic agent (excluding penicillin)	2.66 (2.41, 2.81)	2.62 (2.38, 2.74)	2.66 (2.39, 2.76)	2.62 (2.38, 2.73)
Signs/Symptoms	phecode_841-13	Allergy to sulfonamides	2.72 (2.52, 3.03)	2.67 (2.46, 3.02)	2.73 (2.54, 3.17)	2.67 (2.49, 3.04)
Signs/Symptoms	phecode_841-2	Allergy to anesthetic agent	2.92 (2.6, 3.26)	2.92 (2.56, 3.26)	3.01 (2.63, 3.35)	2.92 (2.57, 3.26)
Signs/Symptoms	phecode_841-3	Allergy to narcotic agent	2.73 (2.55, 3.05)	2.69 (2.51, 2.98)	2.72 (2.54, 3.02)	2.68 (2.5, 2.97)
Signs/Symptoms	phecode_841-4	Allergy to analgesic agent	2.61 (2.48, 2.85)	2.59 (2.43, 2.8)	2.59 (2.44, 2.81)	2.58 (2.43, 2.79)
Signs/Symptoms	phecode_841-5	Allergy to serum and vaccine	2.84 (2.44, 3.08)	2.73 (2.37, 2.96)	2.93 (2.51, 3.19)	2.81 (2.41, 3.02)
Signs/Symptoms	phecode_848	Nonspecific abnormal findings of other body structures	2.59 (2.44, 2.81)	2.5 (2.34, 2.67)	2.56 (2.39, 2.76)	2.53 (2.38, 2.72)
Signs/Symptoms	phecode_848-2	Nonspecific abnormal findings on radiological and other examination of other intrathoracic organs (echo)	2.66 (2.47, 2.79)	2.52 (2.34, 2.67)	2.58 (2.38, 2.73)	2.57 (2.4, 2.74)
Preg	phecode_900-1	Spontaneous abortion	4.38 (3.94, 4.76)	2.34 (1.99, 2.6)	2.33 (1.99, 2.61)	2.3 (1.96, 2.51)
Preg	phecode_901	Abnormal products of conception	3.14 (2.87, 3.39)	3.01 (2.6, 3.25)	3.01 (2.62, 3.28)	3.04 (2.62, 3.33)
Preg	phecode_901-3	Missed abortion	3.2 (2.97, 3.59)	3.33 (2.87, 3.64)	3.32 (2.89, 3.68)	3.34 (2.89, 3.67)
Preg	phecode_904	Bleeding in pregnancy	4.64 (4.1, 5.76)	3.6 (3.11, 4.54)	3.58 (3.1, 4.52)	3.59 (3.13, 4.54)
Preg	phecode_908	Edema, proteinuria and hypertensive disorders in pregnancy, childbirth and the puerperium	3.98 (3.71, 4.71)	4 (3.35, 5.13)	4.04 (3.31, 5.12)	3.92 (3.33, 5.08)
Preg	phecode_930	Maternal care for abnormality of pelvic organs	4.59 (4.31, 5.95)	3.65 (3.33, 4.65)	3.69 (3.36, 4.65)	3.54 (3.23, 4.4)
Preg	phecode_932	Known or suspected fetal abnormality affecting management of mother	3.82 (3.49, 4.26)	2.67 (2.27, 2.99)	2.69 (2.3, 3.06)	2.65 (2.26, 3.02)
Preg	phecode_938	Other conditions or status of the mother complicating pregnancy, childbirth, or the puerperium	3.52 (3.28, 3.87)	3.17 (2.85, 3.6)	3.17 (2.88, 3.61)	3.16 (2.81, 3.56)
Preg	phecode_940	Malposition and malpresentation of fetus	3.68 (3.31, 4.13)	3.52 (3.18, 3.91)	3.47 (3.17, 3.87)	3.45 (3.14, 3.83)
Rx	phecode_965	Psychotropic agents causing adverse effects in therapeutic use	4.49 (4.08, 5.52)	4.51 (4.11, 5.54)	5.42 (4.68, 6.58)	4.7 (4.15, 5.66)
Rx	phecode_965-5	Psychostimulants causing adverse effects in therapeutic use	4.59 (4, 6.1)	4.58 (4.05, 6.11)	6.02 (4.88, 8.31)	4.66 (4.08, 6.24)
Rx	phecode_969	Adverse effects of agents primarily affecting gastrointestinal system	2.72 (2.49, 2.83)	2.66 (2.47, 2.82)	2.64 (2.52, 2.82)	2.67 (2.51, 2.82)
Rx	phecode_973	Adverse effect of other drug	2.78 (2.55, 3.01)	2.74 (2.51, 2.95)	2.85 (2.63, 3.2)	2.8 (2.61, 3.13)
Rx	phecode_974	Adverse effect of vaccine	3.4 (2.8, 4.6)	3.58 (2.89, 5.18)	3.7 (3.04, 5.27)	3.63 (2.93, 5.18)
Rx	phecode_975	Primarily systemic agents causing adverse effects in therapeutic use	3.32 (3.09, 3.72)	3.34 (3.12, 3.73)	4.12 (3.78, 5)	3.33 (3.12, 3.74)
Rx	phecode_975-2	Antineoplastic and immunosuppressive drugs causing adverse effects in therapeutic use	3.32 (3.09, 3.72)	3.34 (3.12, 3.73)	4.13 (3.78, 5)	3.33 (1.35, 3.74)
Rx	phecode_975-23	Mucositis (ulcerative) due to antineoplastic therapy	3.33 (3.09, 3.72)	3.34 (3.12, 3.73)	4.12 (3.78, 4.99)	3.33 (3.12, 3.74)
Rx	phecode_976	Adverse effect of anesthesia	3.78 (2.99, 5.75)	3.87 (3.08, 5.63)	3.91 (3.2, 5.71)	3.61 (3, 5.54)
Rx	phecode_977	Long term (current) drug therapy	2.74 (2.63, 2.85)	2.74 (2.65, 2.86)	2.72 (2.63, 2.85)	2.72 (2.63, 2.84)
Rx	phecode_977-1	Long term (current) use of anticoagulants and antithrombotics/antiplatelets	2.88 (2.7, 3.13)	2.87 (2.7, 3.13)	2.96 (2.77, 3.29)	2.86 (2.71, 3.12)
Rx	phecode_977-11	Long term (current) use of anticoagulants	2.88 (2.71, 3.14)	2.86 (2.71, 3.14)	2.96 (2.78, 3.3)	2.88 (2.72, 3.13)
Rx	phecode_977-4	Long term (current) use of steroids	2.57 (2.5, 2.76)	2.58 (2.51, 2.77)	2.59 (2.52, 2.8)	2.58 (2.51, 2.77)
Rx	phecode_977-41	Long term (current) use of inhaled steroids*	2.57 (2.5, 2.76)	2.58 (2.51, 2.77)	2.59 (2.52, 2.8)	2.58 (2.51, 2.77)
Rx	phecode_977-5	Long term (current) use of agents affecting hormones	2.86 (2.73, 3.06)	1.96 (1.88, 2.01)	1.96 (1.88, 2.01)	1.93 (1.85, 1.97)
Rx	phecode_977-51	Long term (current) use of hormonal contraceptives	2.96 (2.83, 3.15)	2.13 (2.08, 2.23)	2.13 (2.08, 2.23)	2.12 (2.07, 2.22)
Rx	phecode_977-52	Hormone replacement therapy (postmenopausal)	3.05 (2.85, 3.35)	2.26 (2.11, 2.34)	2.25 (2.1, 2.34)	2.19 (2.05, 2.27)
Rx	phecode_977-7	Long term (current) use of insulin or oral hypoglycemic drugs	2.4 (2.29, 2.51)	2.4 (2.31, 2.52)	2.38 (2.26, 2.43)	2.23 (2.13, 2.28)
Rx	phecode_977-71	Long term (current) use of insulin	2.41 (2.29, 2.51)	2.41 (2.29, 2.52)	2.13 (1.79, 2.2)	2.09 (1.78, 2.24)
Rx	phecode_977-72	Long term (current) use of oral hypoglycemic drugs	2.4 (2.28, 2.53)	2.41 (2.29, 2.54)	2.41 (1.77, 2.5)	2.23 (1.75, 2.3)
Stat	phecode_978	Tissue transplant or graft	0.48 (0.01, 3)	0.02 (0, 2.89)	2.88 (2.74, 3.01)	2.88 (2.73, 3.01)
Stat	phecode_978-2	Corneal transplant or graft	0.24 (0, 2.88)	2.75 (0, 2.93)	2.86 (2.64, 2.97)	2.86 (2.66, 2.98)
Stat	phecode_979	Transplated organ	2.48 (2.33, 2.62)	0.7 (0.15, 2.55)	2.63 (2.47, 2.82)	0.32 (0.01, 2.65)
Stat	phecode_979-2	Kidney transplant	2.41 (2.26, 2.55)	2.41 (2.26, 2.54)	2.43 (2.28, 2.59)	2.39 (2.26, 2.54)
Stat	phecode_979-7	Bone marrow transplant	2.8 (2.64, 2.96)	2.83 (2.66, 2.99)	3.13 (2.87, 3.28)	2.8 (2.64, 2.99)

### Sheet: ST7 - Discr. Performance Prim. 
Endpoint	Conventional Risk Score	Difference in C-Index	Significance
Ischemic stroke	QRISK3	0.001 (-0.002, 0.005)	n.s.
	ASCVD	0.01 (0.006, 0.014)	*
	SCORE2	0.016 (0.012, 0.02)	*
	Age+Sex	0.033 (0.03, 0.037)	*
Coronary heart disease	QRISK3	0.002 (0, 0.005)	*
	ASCVD	0.016 (0.014, 0.019)	*
	SCORE2	0.024 (0.022, 0.027)	*
	Age+Sex	0.046 (0.044, 0.049)	*
Myocardial infarction	QRISK3	0.006 (0.003, 0.009)	*
	ASCVD	0.017 (0.013, 0.02)	*
	SCORE2	0.025 (0.021, 0.028)	*
	Age+Sex	0.056 (0.052, 0.059)	*
Heart failure	QRISK3	0.018 (0.015, 0.021)	*
	ASCVD	0.04 (0.037, 0.044)	*
	SCORE2	0.048 (0.044, 0.052)	*
	Age+Sex	0.072 (0.068, 0.075)	*
Cardiac arrest	QRISK3	0.05 (0.042, 0.059)	*
	ASCVD	0.057 (0.049, 0.067)	*
	SCORE2	0.064 (0.054, 0.075)	*
	Age+Sex	0.088 (0.079, 0.1)	*
All-Cause Death	QRISK3	0.13 (0.128, 0.132)	*
	ASCVD	0.144 (0.142, 0.147)	*
	SCORE2	0.146 (0.144, 0.148)	*
	Age+Sex	0.171 (0.169, 0.174)	*
Comparisons are considered significant when Confidence Intervals are not overlapping at a bonferroni-corrected CI width of 1-(0.05/24)

### Sheet: ST8 - Discr. Performance (UKBvs
					UK Biobank							All of Us					Summary
Category	Code	Name		Age+Sex	Age+Sex+MedicalHistory	Delta	Median(Delta)	Sign.		n (inc. events)	Age+Sex	Age+Sex+MedicalHistory	Delta	Median(Delta)	Sign.		Sign.	Label
Musc/Skel	phecode_730	Other disorders and symptoms of the musculoskeletal system		0.366 (0.357, 0.374)	0.826 (0.821, 0.831)	0.46 (0.452, 0.469)	0.46	+		18726	0.576 (0.57, 0.581)	0.59 (0.584, 0.596)	0.014 (0.004, 0.023)	0.014	+		UKB: + | AoU: +	++
Blood	phecode_168-15	Acquired coagulation factor deficiency		0.428 (0.331, 0.496)	0.856 (0.822, 0.897)	0.432 (0.347, 0.509)	0.432	+		223	0.595 (0.555, 0.643)	0.806 (0.769, 0.845)	0.214 (0.142, 0.255)	0.214	+		UKB: + | AoU: +	++
Resp	phecode_488-9	Obesity hypoventilation syndrome [OHS]		0.502 (0.464, 0.539)	0.911 (0.891, 0.93)	0.41 (0.37, 0.452)	0.41	+		472	0.544 (0.519, 0.583)	0.862 (0.846, 0.886)	0.319 (0.268, 0.359)	0.319	+		UKB: + | AoU: +	++
Rx	phecode_977-4	Long term (current) use of steroids		0.523 (0.515, 0.532)	0.922 (0.919, 0.926)	0.4 (0.39, 0.409)	0.4	+		5152	0.578 (0.567, 0.587)	0.739 (0.733, 0.748)	0.162 (0.149, 0.172)	0.162	+		UKB: + | AoU: +	++
Rx	phecode_977-41	Long term (current) use of inhaled steroids*		0.524 (0.517, 0.531)	0.923 (0.919, 0.927)	0.399 (0.392, 0.407)	0.399	+		3667	0.579 (0.566, 0.587)	0.795 (0.786, 0.803)	0.216 (0.202, 0.232)	0.216	+		UKB: + | AoU: +	++
Rx	phecode_977	Long term (current) drug therapy		0.428 (0.425, 0.43)	0.822 (0.82, 0.824)	0.394 (0.39, 0.397)	0.394	+		20069	0.543 (0.538, 0.547)	0.569 (0.564, 0.574)	0.025 (0.019, 0.032)	0.025	+		UKB: + | AoU: +	++
Mental	phecode_280-42	Sedative, hypnotic or anxiolytic-related dependence		0.504 (0.464, 0.545)	0.89 (0.868, 0.907)	0.387 (0.329, 0.426)	0.387	+		272	0.599 (0.563, 0.645)	0.794 (0.757, 0.834)	0.193 (0.113, 0.243)	0.193	+		UKB: + | AoU: +	++
Mental	phecode_280-4	Sedative, hypnotic, or anxiolytic related disorders		0.501 (0.458, 0.533)	0.889 (0.875, 0.908)	0.386 (0.357, 0.426)	0.386	+		443	0.611 (0.581, 0.65)	0.773 (0.739, 0.798)	0.163 (0.103, 0.217)	0.163	+		UKB: + | AoU: +	++
Blood	phecode_168-214	Antiphospholipid syndrome*		0.398 (0.343, 0.462)	0.784 (0.734, 0.822)	0.385 (0.333, 0.46)	0.385	+		254	0.59 (0.547, 0.633)	0.797 (0.753, 0.83)	0.203 (0.146, 0.266)	0.203	+		UKB: + | AoU: +	++
Endo	phecode_215-1	Testicular hypofunction		0.363 (0.342, 0.381)	0.738 (0.718, 0.758)	0.376 (0.347, 0.407)	0.376	+		531	0.531 (0.508, 0.552)	0.701 (0.67, 0.73)	0.173 (0.133, 0.208)	0.173	+		UKB: + | AoU: +	++
Rx	phecode_977-71	Long term (current) use of insulin		0.577 (0.569, 0.586)	0.949 (0.945, 0.954)	0.372 (0.363, 0.381)	0.372	+		3438	0.581 (0.571, 0.588)	0.827 (0.815, 0.835)	0.247 (0.227, 0.259)	0.247	+		UKB: + | AoU: +	++
Endo	phecode_229	Other endocrine disorders		0.432 (0.39, 0.465)	0.795 (0.764, 0.832)	0.364 (0.318, 0.424)	0.364	+		14632	0.575 (0.57, 0.581)	0.567 (0.56, 0.572)	-0.008 (-0.017, -0.002)	-0.008	-		UKB: + | AoU: -	+-
Metab	phecode_244-4	Lipodystrophy, not elsewhere classified		0.557 (0.522, 0.599)	0.919 (0.896, 0.957)	0.361 (0.332, 0.406)	0.361	+		122	0.611 (0.582, 0.637)	0.646 (0.579, 0.698)	0.032 (-0.049, 0.095)	0.032	ns		UKB: + | AoU: ns	+ns
Neuro	phecode_333-4	Circadian rhythm sleep disorder		0.439 (0.417, 0.455)	0.797 (0.784, 0.808)	0.358 (0.335, 0.384)	0.358	+		476	0.542 (0.515, 0.573)	0.711 (0.674, 0.729)	0.168 (0.125, 0.207)	0.168	+		UKB: + | AoU: +	++
Genitourinary	phecode_625-3	Vulvodynia		0.412 (0.379, 0.429)	0.766 (0.745, 0.786)	0.354 (0.324, 0.38)	0.354	+		101	0.582 (0.515, 0.65)	0.768 (0.683, 0.832)	0.179 (0.073, 0.282)	0.179	+		UKB: + | AoU: +	++
Eye	phecode_362-6	Dermatochalasis of eyelid		0.496 (0.447, 0.545)	0.851 (0.829, 0.873)	0.354 (0.301, 0.415)	0.354	+		695	0.796 (0.787, 0.81)	0.739 (0.714, 0.75)	-0.057 (-0.078, -0.043)	-0.057	-		UKB: + | AoU: -	+-
ID	phecode_059-1	COVID-19*		0.235 (0.201, 0.264)	0.587 (0.524, 0.626)	0.353 (0.288, 0.403)	0.353	+		9725	0.526 (0.516, 0.532)	0.619 (0.609, 0.626)	0.092 (0.083, 0.107)	0.092	+		UKB: + | AoU: +	++
Endo	phecode_215	Testicular dysfunction		0.379 (0.358, 0.402)	0.728 (0.705, 0.755)	0.349 (0.317, 0.379)	0.349	+		535	0.53 (0.507, 0.553)	0.703 (0.67, 0.733)	0.175 (0.134, 0.211)	0.175	+		UKB: + | AoU: +	++
Mental	phecode_287-2	Schizoaffective disorder		0.56 (0.515, 0.609)	0.907 (0.87, 0.938)	0.348 (0.293, 0.407)	0.348	+		670	0.659 (0.638, 0.69)	0.776 (0.749, 0.793)	0.114 (0.092, 0.141)	0.114	+		UKB: + | AoU: +	++
Metab	phecode_236-2	Localized adiposity		0.536 (0.483, 0.563)	0.88 (0.859, 0.914)	0.343 (0.309, 0.419)	0.343	+		424	0.597 (0.563, 0.626)	0.732 (0.699, 0.758)	0.135 (0.079, 0.18)	0.135	+		UKB: + | AoU: +	++
Metab	phecode_234	Other nutritional deficiencies		0.195 (0.189, 0.204)	0.53 (0.524, 0.536)	0.335 (0.324, 0.346)	0.335	+		14379	0.58 (0.574, 0.586)	0.603 (0.598, 0.608)	0.023 (0.015, 0.03)	0.023	+		UKB: + | AoU: +	++
Derm	phecode_665-1	Psoriasis vulgaris*		0.465 (0.44, 0.487)	0.795 (0.765, 0.82)	0.332 (0.296, 0.362)	0.332	+		215	0.586 (0.539, 0.622)	0.828 (0.786, 0.858)	0.24 (0.178, 0.305)	0.24	+		UKB: + | AoU: +	++
GI	phecode_559	Other disease of digestive system, NOS		0.437 (0.426, 0.451)	0.763 (0.754, 0.772)	0.326 (0.308, 0.341)	0.326	+		20259	0.511 (0.507, 0.516)	0.577 (0.572, 0.582)	0.066 (0.061, 0.073)	0.066	+		UKB: + | AoU: +	++
Mental	phecode_287-1	Schizophrenia		0.553 (0.525, 0.584)	0.876 (0.86, 0.895)	0.325 (0.297, 0.361)	0.325	+		794	0.686 (0.666, 0.709)	0.766 (0.748, 0.78)	0.079 (0.052, 0.11)	0.079	+		UKB: + | AoU: +	++
Mental	phecode_286-1	Bipolar disorder		0.521 (0.495, 0.537)	0.841 (0.828, 0.856)	0.32 (0.305, 0.342)	0.32	+		2236	0.639 (0.628, 0.648)	0.675 (0.662, 0.69)	0.036 (0.019, 0.055)	0.036	+		UKB: + | AoU: +	++
Endo	phecode_204-4	Prediabetes*		0.515 (0.495, 0.54)	0.833 (0.815, 0.846)	0.319 (0.291, 0.336)	0.319	+		5781	0.598 (0.591, 0.61)	0.675 (0.665, 0.681)	0.077 (0.06, 0.089)	0.077	+		UKB: + | AoU: +	++
Blood	phecode_171-9	Elevated white blood cell count [Leukocytosis] NOS		0.482 (0.428, 0.53)	0.792 (0.746, 0.826)	0.315 (0.234, 0.371)	0.315	+		5059	0.541 (0.532, 0.554)	0.666 (0.651, 0.672)	0.126 (0.11, 0.136)	0.126	+		UKB: + | AoU: +	++
Musc/Skel	phecode_707-4	Arthropathy associated with neurological disorders		0.595 (0.56, 0.632)	0.909 (0.879, 0.93)	0.312 (0.268, 0.35)	0.312	+		217	0.628 (0.586, 0.67)	0.892 (0.84, 0.918)	0.264 (0.213, 0.319)	0.264	+		UKB: + | AoU: +	++
Musc/Skel	phecode_727-6	Hypertrophy of bone*		0.457 (0.371, 0.517)	0.766 (0.714, 0.824)	0.309 (0.228, 0.405)	0.309	+		331	0.637 (0.613, 0.672)	0.772 (0.747, 0.812)	0.135 (0.101, 0.169)	0.135	+		UKB: + | AoU: +	++
Stat	phecode_979-2	Kidney transplant		0.59 (0.556, 0.621)	0.9 (0.877, 0.92)	0.307 (0.266, 0.343)	0.307	+		326	0.582 (0.55, 0.611)	0.913 (0.884, 0.943)	0.331 (0.298, 0.37)	0.331	+		UKB: + | AoU: +	++
Resp	phecode_469	Bronchitis		0.48 (0.475, 0.485)	0.785 (0.782, 0.788)	0.306 (0.3, 0.31)	0.306	+		4820	0.547 (0.54, 0.557)	0.667 (0.658, 0.676)	0.119 (0.11, 0.129)	0.119	+		UKB: + | AoU: +	++
ID	phecode_098-2	Carrier or suspected carrier of Staphylococcus aureus		0.481 (0.432, 0.546)	0.786 (0.753, 0.822)	0.305 (0.252, 0.357)	0.305	+		281	0.559 (0.514, 0.601)	0.757 (0.719, 0.776)	0.196 (0.141, 0.233)	0.196	+		UKB: + | AoU: +	++
Blood	phecode_170-2	Lymphocytopenia		0.422 (0.382, 0.456)	0.729 (0.695, 0.76)	0.304 (0.26, 0.362)	0.304	+		356	0.584 (0.555, 0.615)	0.709 (0.672, 0.742)	0.125 (0.09, 0.174)	0.125	+		UKB: + | AoU: +	++
Metab	phecode_236-11	Morbid obesity		0.569 (0.556, 0.579)	0.867 (0.859, 0.874)	0.297 (0.286, 0.311)	0.297	+		6371	0.578 (0.572, 0.584)	0.694 (0.686, 0.702)	0.116 (0.106, 0.129)	0.116	+		UKB: + | AoU: +	++
Signs/Symptoms	phecode_821	Abnormality of red blood cells		0.412 (0.399, 0.424)	0.711 (0.702, 0.718)	0.297 (0.283, 0.314)	0.297	+		13965	0.532 (0.527, 0.538)	0.575 (0.571, 0.581)	0.043 (0.034, 0.05)	0.043	+		UKB: + | AoU: +	++
Neuro	phecode_351-1	Anesthesia of skin*		0.431 (0.427, 0.437)	0.727 (0.722, 0.732)	0.295 (0.289, 0.302)	0.295	+		6087	0.56 (0.553, 0.568)	0.697 (0.691, 0.707)	0.137 (0.129, 0.146)	0.137	+		UKB: + | AoU: +	++
Neuro	phecode_349-3	Nonspecific abnormal electromyogram [EMG]		0.479 (0.437, 0.523)	0.775 (0.736, 0.824)	0.295 (0.245, 0.355)	0.295	+		158	0.618 (0.574, 0.672)	0.748 (0.695, 0.788)	0.128 (0.07, 0.181)	0.128	+		UKB: + | AoU: +	++
ID	phecode_059	Coronavirus		0.31 (0.279, 0.341)	0.605 (0.558, 0.636)	0.294 (0.255, 0.332)	0.294	+		10035	0.526 (0.514, 0.53)	0.622 (0.613, 0.629)	0.096 (0.089, 0.111)	0.096	+		UKB: + | AoU: +	++
Mental	phecode_287-4	Delusional disorders		0.46 (0.438, 0.478)	0.754 (0.722, 0.777)	0.292 (0.264, 0.326)	0.292	+		497	0.601 (0.586, 0.627)	0.764 (0.735, 0.787)	0.163 (0.126, 0.195)	0.163	+		UKB: + | AoU: +	++
Blood	phecode_179-9	Immunodeficiency NOS		0.498 (0.477, 0.518)	0.789 (0.777, 0.807)	0.291 (0.271, 0.32)	0.291	+		1916	0.56 (0.542, 0.576)	0.838 (0.825, 0.853)	0.278 (0.262, 0.299)	0.278	+		UKB: + | AoU: +	++
Eye	phecode_374-14	Round hole of retina without detachment		0.39 (0.341, 0.441)	0.682 (0.638, 0.729)	0.289 (0.208, 0.355)	0.289	+		209	0.599 (0.552, 0.65)	0.682 (0.623, 0.746)	0.079 (0.034, 0.151)	0.079	+		UKB: + | AoU: +	++
Resp	phecode_488-6	Wheezing		0.502 (0.498, 0.507)	0.788 (0.784, 0.793)	0.286 (0.281, 0.291)	0.286	+		2096	0.568 (0.555, 0.582)	0.73 (0.715, 0.741)	0.163 (0.14, 0.176)	0.163	+		UKB: + | AoU: +	++
Neuro	phecode_333-3	Hypersomnia		0.494 (0.464, 0.521)	0.777 (0.754, 0.806)	0.285 (0.239, 0.318)	0.285	+		2745	0.522 (0.512, 0.533)	0.699 (0.687, 0.712)	0.175 (0.163, 0.199)	0.175	+		UKB: + | AoU: +	++
Signs/Symptoms	phecode_809-1	Acute pain		0.488 (0.459, 0.507)	0.773 (0.752, 0.786)	0.285 (0.26, 0.318)	0.285	+		4137	0.543 (0.533, 0.554)	0.665 (0.655, 0.68)	0.123 (0.114, 0.132)	0.123	+		UKB: + | AoU: +	++
Neuro	phecode_349-12	Abnormal electroencephalogram [EEG]		0.503 (0.466, 0.552)	0.789 (0.742, 0.844)	0.283 (0.233, 0.342)	0.283	+		113	0.575 (0.524, 0.634)	0.764 (0.712, 0.819)	0.185 (0.123, 0.242)	0.185	+		UKB: + | AoU: +	++
Endo	phecode_203	Metabolic syndrome [Dysmetabolic syndrome X]		0.506 (0.461, 0.542)	0.79 (0.756, 0.822)	0.283 (0.233, 0.337)	0.283	+		705	0.533 (0.51, 0.572)	0.708 (0.688, 0.732)	0.174 (0.14, 0.207)	0.174	+		UKB: + | AoU: +	++
Rx	phecode_977-7	Long term (current) use of insulin or oral hypoglycemic drugs		0.592 (0.589, 0.597)	0.873 (0.87, 0.875)	0.281 (0.274, 0.285)	0.281	+		3495	0.579 (0.57, 0.588)	0.809 (0.796, 0.816)	0.229 (0.209, 0.243)	0.229	+		UKB: + | AoU: +	++
Resp	phecode_475-5	Exercise induced bronchospasm		0.574 (0.557, 0.589)	0.854 (0.844, 0.869)	0.281 (0.262, 0.3)	0.281	+		273	0.68 (0.633, 0.723)	0.656 (0.622, 0.703)	-0.024 (-0.065, 0.029)	-0.024	ns		UKB: + | AoU: ns	+ns
Neuro	phecode_353-11	Auditory hallucinations*		0.517 (0.493, 0.549)	0.795 (0.767, 0.827)	0.279 (0.237, 0.316)	0.279	+		342	0.66 (0.623, 0.691)	0.789 (0.749, 0.818)	0.129 (0.075, 0.182)	0.129	+		UKB: + | AoU: +	++
Hearing	phecode_396-11	Conductive hearing loss, bilateral		0.496 (0.445, 0.546)	0.774 (0.741, 0.809)	0.278 (0.221, 0.356)	0.278	+		456	0.666 (0.64, 0.685)	0.738 (0.719, 0.756)	0.073 (0.041, 0.11)	0.073	+		UKB: + | AoU: +	++
Mental	phecode_287	Psychotic disorder		0.469 (0.459, 0.484)	0.747 (0.732, 0.76)	0.277 (0.258, 0.291)	0.277	+		1836	0.634 (0.619, 0.648)	0.698 (0.679, 0.714)	0.064 (0.039, 0.086)	0.064	+		UKB: + | AoU: +	++
Rx	phecode_977-72	Long term (current) use of oral hypoglycemic drugs		0.594 (0.591, 0.598)	0.87 (0.868, 0.873)	0.276 (0.271, 0.279)	0.276	+		122	0.568 (0.519, 0.617)	0.734 (0.686, 0.791)	0.163 (0.124, 0.24)	0.163	+		UKB: + | AoU: +	++
Mental	phecode_283-4	Patient's noncompliance with medical treatment and regimen		0.461 (0.457, 0.467)	0.736 (0.732, 0.739)	0.275 (0.269, 0.28)	0.275	+		3857	0.579 (0.564, 0.588)	0.712 (0.702, 0.724)	0.134 (0.116, 0.155)	0.134	+		UKB: + | AoU: +	++
Neuro	phecode_337-8	Polyneuropathy in diseases classified elsewhere		0.653 (0.636, 0.669)	0.926 (0.917, 0.936)	0.272 (0.26, 0.289)	0.272	+		2540	0.65 (0.635, 0.666)	0.884 (0.873, 0.893)	0.235 (0.223, 0.251)	0.235	+		UKB: + | AoU: +	++
Eye	phecode_374-42	Diabetic retinopathy		0.615 (0.612, 0.62)	0.887 (0.883, 0.89)	0.271 (0.265, 0.276)	0.271	+		968	0.622 (0.607, 0.641)	0.879 (0.866, 0.894)	0.258 (0.234, 0.284)	0.258	+		UKB: + | AoU: +	++
Resp	phecode_486-2	Other diseases of bronchus		0.488 (0.473, 0.501)	0.759 (0.747, 0.773)	0.271 (0.256, 0.289)	0.271	+		5939	0.559 (0.546, 0.567)	0.661 (0.651, 0.668)	0.101 (0.095, 0.111)	0.101	+		UKB: + | AoU: +	++
Genitourinary	phecode_605-2	Ejaculatory dysfunction		0.454 (0.389, 0.502)	0.723 (0.667, 0.764)	0.271 (0.215, 0.337)	0.271	+		972	0.518 (0.494, 0.565)	0.508 (0.485, 0.528)	-0.01 (-0.061, 0.021)	-0.01	ns		UKB: + | AoU: ns	+ns
Metab	phecode_252	Other and unspecified disorders of metabolism		0.476 (0.449, 0.512)	0.744 (0.716, 0.772)	0.27 (0.225, 0.307)	0.27	+		952	0.547 (0.528, 0.563)	0.701 (0.686, 0.717)	0.153 (0.123, 0.181)	0.153	+		UKB: + | AoU: +	++
Metab	phecode_230-5	Early satiety		0.555 (0.491, 0.618)	0.821 (0.777, 0.861)	0.27 (0.211, 0.329)	0.27	+		578	0.607 (0.581, 0.628)	0.708 (0.686, 0.731)	0.102 (0.073, 0.132)	0.102	+		UKB: + | AoU: +	++
ID	phecode_008	Helicobacter [H. pylori]		0.437 (0.424, 0.447)	0.706 (0.697, 0.714)	0.269 (0.258, 0.28)	0.269	+		761	0.532 (0.506, 0.555)	0.638 (0.618, 0.652)	0.105 (0.081, 0.142)	0.105	+		UKB: + | AoU: +	++
Neuro	phecode_343-3	Complex regional pain syndrome		0.495 (0.477, 0.521)	0.763 (0.749, 0.779)	0.268 (0.244, 0.296)	0.268	+		182	0.57 (0.538, 0.605)	0.746 (0.714, 0.783)	0.175 (0.125, 0.219)	0.175	+		UKB: + | AoU: +	++
Eye	phecode_388-1	Blindness of both eyes		0.604 (0.573, 0.633)	0.873 (0.851, 0.901)	0.267 (0.238, 0.301)	0.267	+		144	0.624 (0.578, 0.668)	0.815 (0.766, 0.861)	0.193 (0.134, 0.251)	0.193	+		UKB: + | AoU: +	++
Mental	phecode_284-29	Intentional self-harm*		0.592 (0.575, 0.606)	0.858 (0.846, 0.871)	0.266 (0.249, 0.284)	0.266	+		961	0.68 (0.66, 0.698)	0.837 (0.818, 0.849)	0.156 (0.137, 0.181)	0.156	+		UKB: + | AoU: +	++
Mental	phecode_291	Dissociative, conversion and factitious disorders		0.511 (0.488, 0.54)	0.776 (0.758, 0.8)	0.265 (0.237, 0.293)	0.265	+		584	0.586 (0.55, 0.617)	0.773 (0.742, 0.789)	0.187 (0.153, 0.213)	0.187	+		UKB: + | AoU: +	++
Eye	phecode_374-4	Retinal disorders in diseases classified elsewhere		0.619 (0.614, 0.623)	0.883 (0.879, 0.886)	0.264 (0.259, 0.27)	0.264	+		1251	0.627 (0.613, 0.643)	0.857 (0.845, 0.871)	0.231 (0.208, 0.254)	0.231	+		UKB: + | AoU: +	++
Mental	phecode_284-2	Suicide and self-inflicted harm		0.592 (0.577, 0.609)	0.855 (0.842, 0.864)	0.263 (0.245, 0.277)	0.263	+		966	0.679 (0.662, 0.698)	0.838 (0.82, 0.85)	0.158 (0.137, 0.18)	0.158	+		UKB: + | AoU: +	++
Endo	phecode_202-1	Type 1 diabetes		0.609 (0.6, 0.618)	0.87 (0.862, 0.876)	0.261 (0.248, 0.273)	0.261	+		854	0.552 (0.534, 0.576)	0.851 (0.829, 0.867)	0.297 (0.258, 0.331)	0.297	+		UKB: + | AoU: +	++
Derm	phecode_665-2	Psoriatic arthropathy		0.533 (0.517, 0.55)	0.793 (0.773, 0.813)	0.26 (0.231, 0.296)	0.26	+		264	0.561 (0.528, 0.595)	0.741 (0.705, 0.771)	0.179 (0.14, 0.234)	0.179	+		UKB: + | AoU: +	++
Endo	phecode_202-4	Other specified diabetes*		0.603 (0.6, 0.605)	0.862 (0.86, 0.863)	0.259 (0.256, 0.262)	0.259	+		1354	0.588 (0.575, 0.605)	0.826 (0.805, 0.843)	0.237 (0.215, 0.256)	0.237	+		UKB: + | AoU: +	++
Genitourinary	phecode_623	Hypertrophy of female genital organs		0.461 (0.455, 0.468)	0.719 (0.714, 0.725)	0.258 (0.248, 0.267)	0.258	+		1181	0.525 (0.51, 0.542)	0.732 (0.718, 0.754)	0.208 (0.182, 0.234)	0.208	+		UKB: + | AoU: +	++
Hearing	phecode_390-1	Otitis externa		0.437 (0.435, 0.44)	0.695 (0.692, 0.697)	0.258 (0.254, 0.263)	0.258	+		2106	0.52 (0.499, 0.536)	0.664 (0.647, 0.679)	0.143 (0.125, 0.176)	0.143	+		UKB: + | AoU: +	++
Mental	phecode_281-21	Substance withdrawal		0.592 (0.561, 0.625)	0.849 (0.831, 0.869)	0.256 (0.227, 0.288)	0.256	+		993	0.655 (0.639, 0.683)	0.744 (0.721, 0.765)	0.088 (0.047, 0.111)	0.088	+		UKB: + | AoU: +	++
Hearing	phecode_391-12	Chronic otitis media		0.46 (0.452, 0.47)	0.715 (0.706, 0.724)	0.255 (0.243, 0.265)	0.255	+		223	0.56 (0.504, 0.597)	0.758 (0.725, 0.796)	0.2 (0.144, 0.269)	0.2	+		UKB: + | AoU: +	++
Resp	phecode_486-21	Bronchospasm		0.561 (0.538, 0.575)	0.817 (0.804, 0.829)	0.255 (0.231, 0.286)	0.255	+		792	0.572 (0.551, 0.592)	0.7 (0.681, 0.726)	0.129 (0.093, 0.157)	0.129	+		UKB: + | AoU: +	++
Musc/Skel	phecode_718-4	Low back pain		0.462 (0.46, 0.465)	0.718 (0.716, 0.72)	0.255 (0.253, 0.258)	0.255	+		11464	0.556 (0.551, 0.562)	0.658 (0.653, 0.663)	0.101 (0.095, 0.108)	0.101	+		UKB: + | AoU: +	++
Genitourinary	phecode_613-7	Other signs and symptoms in breast		0.422 (0.414, 0.431)	0.676 (0.669, 0.683)	0.254 (0.242, 0.266)	0.254	+		1192	0.514 (0.501, 0.532)	0.736 (0.716, 0.755)	0.223 (0.201, 0.239)	0.223	+		UKB: + | AoU: +	++
Neuro	phecode_333	Sleep disorders		0.491 (0.488, 0.495)	0.744 (0.742, 0.747)	0.253 (0.248, 0.257)	0.253	+		13321	0.559 (0.552, 0.565)	0.658 (0.653, 0.666)	0.1 (0.092, 0.106)	0.1	+		UKB: + | AoU: +	++
Metab	phecode_247-51	Hypocalcemia		0.477 (0.461, 0.496)	0.729 (0.718, 0.746)	0.252 (0.229, 0.275)	0.252	+		1461	0.558 (0.542, 0.57)	0.723 (0.711, 0.739)	0.165 (0.141, 0.187)	0.165	+		UKB: + | AoU: +	++
Neuro	phecode_336-4	Mononeuritis of upper limb		0.458 (0.424, 0.507)	0.708 (0.67, 0.733)	0.251 (0.193, 0.297)	0.251	+		3525	0.591 (0.58, 0.603)	0.688 (0.68, 0.697)	0.097 (0.086, 0.115)	0.097	+		UKB: + | AoU: +	++
Genitourinary	phecode_580-4	Nephritis and nephropathy, not specified as acute or chronic		0.64 (0.619, 0.661)	0.889 (0.87, 0.913)	0.25 (0.224, 0.274)	0.25	+		275	0.618 (0.588, 0.647)	0.849 (0.822, 0.885)	0.231 (0.192, 0.274)	0.231	+		UKB: + | AoU: +	++
Genitourinary	phecode_614-54	Abscess or ulceration of vulva		0.448 (0.427, 0.469)	0.696 (0.685, 0.708)	0.249 (0.221, 0.269)	0.249	+		374	0.582 (0.541, 0.604)	0.725 (0.696, 0.757)	0.145 (0.095, 0.19)	0.145	+		UKB: + | AoU: +	++
Derm	phecode_671	Sunburn		0.476 (0.449, 0.501)	0.725 (0.705, 0.747)	0.249 (0.221, 0.277)	0.249	+		165	0.652 (0.58, 0.716)	0.638 (0.601, 0.694)	-0.017 (-0.106, 0.086)	-0.017	ns		UKB: + | AoU: ns	+ns
Resp	phecode_472-3	Edema of larynx		0.502 (0.473, 0.534)	0.751 (0.714, 0.781)	0.248 (0.197, 0.28)	0.248	+		164	0.585 (0.54, 0.655)	0.764 (0.73, 0.821)	0.182 (0.102, 0.254)	0.182	+		UKB: + | AoU: +	++
Musc/Skel	phecode_723-6	Impingement syndrome of shoulder*		0.448 (0.444, 0.452)	0.697 (0.693, 0.7)	0.248 (0.242, 0.254)	0.248	+		1912	0.626 (0.612, 0.64)	0.751 (0.738, 0.765)	0.126 (0.108, 0.142)	0.126	+		UKB: + | AoU: +	++
Derm	phecode_668-1	Atopic dermatitis		0.476 (0.47, 0.481)	0.721 (0.718, 0.727)	0.246 (0.24, 0.252)	0.246	+		1178	0.54 (0.52, 0.564)	0.654 (0.64, 0.671)	0.114 (0.083, 0.147)	0.114	+		UKB: + | AoU: +	++
ID	phecode_096	Contact or exposure to infectious agent		0.418 (0.402, 0.433)	0.664 (0.654, 0.677)	0.246 (0.227, 0.266)	0.246	+		26942	0.511 (0.508, 0.515)	0.623 (0.619, 0.629)	0.111 (0.106, 0.119)	0.111	+		UKB: + | AoU: +	++
Endo	phecode_200-12	Hypothyroidism due to drugs or iatrogenic causes		0.55 (0.498, 0.601)	0.793 (0.759, 0.836)	0.246 (0.178, 0.299)	0.246	+		227	0.699 (0.671, 0.739)	0.793 (0.765, 0.823)	0.097 (0.053, 0.14)	0.097	+		UKB: + | AoU: +	++
Metab	phecode_237	Abnormal weight gain		0.507 (0.495, 0.516)	0.752 (0.746, 0.759)	0.245 (0.234, 0.259)	0.245	+		2316	0.601 (0.59, 0.614)	0.684 (0.674, 0.694)	0.082 (0.067, 0.101)	0.082	+		UKB: + | AoU: +	++
Metab	phecode_232-4	Vitamin D deficiency		0.494 (0.491, 0.497)	0.739 (0.736, 0.742)	0.245 (0.241, 0.249)	0.245	+		10231	0.595 (0.588, 0.603)	0.639 (0.633, 0.647)	0.044 (0.03, 0.052)	0.044	+		UKB: + | AoU: +	++
Musc/Skel	phecode_712-4	Ankylosis of joint		0.469 (0.412, 0.511)	0.711 (0.663, 0.749)	0.244 (0.172, 0.315)	0.244	+		168	0.578 (0.523, 0.62)	0.781 (0.725, 0.824)	0.204 (0.137, 0.257)	0.204	+		UKB: + | AoU: +	++
Signs/Symptoms	phecode_815	Symptoms and signs concerning food and fluid intake		0.441 (0.435, 0.45)	0.685 (0.68, 0.692)	0.244 (0.235, 0.252)	0.244	+		151	0.559 (0.517, 0.602)	0.663 (0.612, 0.705)	0.101 (0.063, 0.157)	0.101	+		UKB: + | AoU: +	++
Musc/Skel	phecode_734-5	Inflammatory conditions of jaw		0.5 (0.458, 0.551)	0.742 (0.7, 0.783)	0.244 (0.181, 0.302)	0.244	+		2097	0.526 (0.514, 0.542)	0.587 (0.576, 0.605)	0.062 (0.034, 0.084)	0.062	+		UKB: + | AoU: +	++
Neuro	phecode_335-4	Phantom limb (syndrome)		0.622 (0.555, 0.69)	0.865 (0.831, 0.907)	0.243 (0.196, 0.297)	0.243	+		109	0.638 (0.574, 0.681)	0.877 (0.846, 0.909)	0.238 (0.184, 0.324)	0.238	+		UKB: + | AoU: +	++
Musc/Skel	phecode_724-4	Panniculitis		0.521 (0.474, 0.579)	0.761 (0.717, 0.813)	0.243 (0.191, 0.291)	0.243	+		221	0.615 (0.587, 0.655)	0.778 (0.739, 0.812)	0.163 (0.116, 0.209)	0.163	+		UKB: + | AoU: +	++
Blood	phecode_165-25	Thalassemia minor		0.529 (0.49, 0.567)	0.771 (0.732, 0.8)	0.243 (0.194, 0.291)	0.243	+		127	0.698 (0.629, 0.755)	0.608 (0.542, 0.661)	-0.092 (-0.174, 0.016)	-0.092	ns		UKB: + | AoU: ns	+ns
Resp	phecode_463-2	Allergic rhinitis		0.471 (0.468, 0.474)	0.713 (0.71, 0.716)	0.242 (0.238, 0.247)	0.242	+		6745	0.544 (0.536, 0.553)	0.651 (0.642, 0.66)	0.106 (0.094, 0.119)	0.106	+		UKB: + | AoU: +	++
Resp	phecode_496	Abnormal results of pulmonary function studies		0.553 (0.548, 0.56)	0.795 (0.791, 0.799)	0.242 (0.236, 0.248)	0.242	+		484	0.665 (0.65, 0.687)	0.747 (0.718, 0.768)	0.081 (0.057, 0.109)	0.081	+		UKB: + | AoU: +	++
Resp	phecode_469-2	Chronic bronchitis		0.622 (0.614, 0.634)	0.863 (0.853, 0.873)	0.241 (0.23, 0.251)	0.241	+		923	0.658 (0.638, 0.669)	0.8 (0.782, 0.82)	0.144 (0.12, 0.165)	0.144	+		UKB: + | AoU: +	++
Neuro	phecode_329-4	Other specified cognitive deficit		0.494 (0.484, 0.508)	0.733 (0.725, 0.742)	0.239 (0.224, 0.252)	0.239	+		615	0.59 (0.557, 0.613)	0.679 (0.65, 0.702)	0.09 (0.058, 0.118)	0.09	+		UKB: + | AoU: +	++
Mental	phecode_286-21	Major depressive disorder, recurrent		0.577 (0.562, 0.587)	0.815 (0.806, 0.826)	0.238 (0.224, 0.251)	0.238	+		5654	0.559 (0.545, 0.565)	0.723 (0.717, 0.732)	0.164 (0.156, 0.18)	0.164	+		UKB: + | AoU: +	++
Signs/Symptoms	phecode_825	Elevated C-reactive protein (CRP)		0.488 (0.437, 0.55)	0.73 (0.685, 0.773)	0.238 (0.187, 0.314)	0.238	+		709	0.539 (0.513, 0.576)	0.702 (0.675, 0.728)	0.163 (0.11, 0.191)	0.163	+		UKB: + | AoU: +	++
Musc/Skel	phecode_718	Back pain		0.478 (0.476, 0.48)	0.716 (0.715, 0.718)	0.238 (0.236, 0.241)	0.238	+		16469	0.54 (0.536, 0.545)	0.623 (0.62, 0.629)	0.083 (0.077, 0.088)	0.083	+		UKB: + | AoU: +	++
Musc/Skel	phecode_713-3	Pain in joint		0.484 (0.482, 0.486)	0.721 (0.72, 0.723)	0.238 (0.235, 0.239)	0.238	+		17207	0.566 (0.56, 0.572)	0.643 (0.637, 0.647)	0.076 (0.068, 0.085)	0.076	+		UKB: + | AoU: +	++
Neuro	phecode_343-1	Autonomic neuropathy		0.631 (0.6, 0.662)	0.869 (0.849, 0.893)	0.237 (0.201, 0.267)	0.237	+		955	0.578 (0.559, 0.598)	0.871 (0.858, 0.884)	0.292 (0.268, 0.318)	0.292	+		UKB: + | AoU: +	++
Blood	phecode_179	Immunodeficiencies		0.509 (0.5, 0.526)	0.746 (0.731, 0.76)	0.237 (0.211, 0.253)	0.237	+		2173	0.567 (0.55, 0.586)	0.824 (0.808, 0.835)	0.257 (0.24, 0.281)	0.257	+		UKB: + | AoU: +	++
Endo	phecode_205	Hypoglycemia		0.628 (0.621, 0.638)	0.865 (0.858, 0.875)	0.237 (0.225, 0.248)	0.237	+		2497	0.554 (0.541, 0.572)	0.811 (0.799, 0.821)	0.256 (0.243, 0.268)	0.256	+		UKB: + | AoU: +	++
Endo	phecode_208-22	Secondary hyperparathyroidism		0.594 (0.561, 0.616)	0.831 (0.809, 0.848)	0.237 (0.207, 0.271)	0.237	+		1220	0.637 (0.623, 0.656)	0.878 (0.866, 0.888)	0.241 (0.223, 0.265)	0.241	+		UKB: + | AoU: +	++
Mental	phecode_296	Specific personality disorders		0.656 (0.631, 0.68)	0.893 (0.877, 0.908)	0.237 (0.214, 0.267)	0.237	+		1018	0.647 (0.627, 0.671)	0.767 (0.749, 0.784)	0.119 (0.094, 0.15)	0.119	+		UKB: + | AoU: +	++
GI	phecode_513-4	Gastrojejunal ulcer		0.542 (0.491, 0.588)	0.779 (0.708, 0.833)	0.236 (0.155, 0.342)	0.236	+		164	0.606 (0.563, 0.657)	0.798 (0.758, 0.827)	0.193 (0.134, 0.242)	0.193	+		UKB: + | AoU: +	++
GI	phecode_542-2	Fatty liver disease (FLD)		0.502 (0.497, 0.508)	0.737 (0.733, 0.741)	0.236 (0.225, 0.242)	0.236	+		5454	0.522 (0.513, 0.53)	0.704 (0.697, 0.71)	0.183 (0.174, 0.195)	0.183	+		UKB: + | AoU: +	++
Musc/Skel	phecode_713	Symptoms related to joints		0.485 (0.484, 0.486)	0.721 (0.719, 0.722)	0.236 (0.234, 0.238)	0.236	+		17968	0.564 (0.559, 0.57)	0.633 (0.627, 0.639)	0.069 (0.061, 0.077)	0.069	+		UKB: + | AoU: +	++
Genitourinary	phecode_596-5	Neuromuscular dysfunction of bladder		0.541 (0.524, 0.557)	0.776 (0.764, 0.791)	0.235 (0.219, 0.259)	0.235	+		2035	0.66 (0.645, 0.674)	0.762 (0.75, 0.773)	0.101 (0.086, 0.115)	0.101	+		UKB: + | AoU: +	++
Musc/Skel	phecode_710-43	Cavus deformity of foot		0.479 (0.436, 0.519)	0.713 (0.677, 0.749)	0.234 (0.187, 0.277)	0.234	+		205	0.594 (0.534, 0.645)	0.708 (0.667, 0.747)	0.112 (0.07, 0.181)	0.112	+		UKB: + | AoU: +	++
Signs/Symptoms	phecode_831	Glycosuria		0.582 (0.576, 0.587)	0.815 (0.809, 0.818)	0.233 (0.228, 0.242)	0.233	+		210	0.531 (0.498, 0.575)	0.762 (0.712, 0.796)	0.232 (0.157, 0.282)	0.232	+		UKB: + | AoU: +	++
Resp	phecode_486	Other respiratory disorders		0.523 (0.521, 0.526)	0.756 (0.755, 0.758)	0.233 (0.23, 0.236)	0.233	+		19385	0.502 (0.5, 0.506)	0.553 (0.549, 0.557)	0.051 (0.045, 0.056)	0.051	+		UKB: + | AoU: +	++
Musc/Skel	phecode_719-11	Spasm of muscle		0.471 (0.449, 0.49)	0.703 (0.689, 0.719)	0.232 (0.215, 0.263)	0.232	+		1337	0.542 (0.528, 0.559)	0.714 (0.7, 0.729)	0.172 (0.146, 0.195)	0.172	+		UKB: + | AoU: +	++
Metab	phecode_239-3	Mixed hyperlipidemia		0.467 (0.454, 0.485)	0.699 (0.686, 0.708)	0.232 (0.211, 0.248)	0.232	+		7564	0.663 (0.657, 0.668)	0.623 (0.614, 0.63)	-0.041 (-0.052, -0.033)	-0.041	-		UKB: + | AoU: -	+-
ID	phecode_052-5	Cytomegalovirus [CMV]		0.45 (0.42, 0.491)	0.684 (0.64, 0.723)	0.231 (0.195, 0.283)	0.231	+		210	0.616 (0.576, 0.657)	0.877 (0.839, 0.907)	0.258 (0.211, 0.322)	0.258	+		UKB: + | AoU: +	++
Resp	phecode_485	Chronic respiratory failure		0.645 (0.62, 0.668)	0.876 (0.861, 0.902)	0.231 (0.198, 0.266)	0.231	+		1402	0.66 (0.644, 0.678)	0.871 (0.858, 0.882)	0.211 (0.187, 0.232)	0.211	+		UKB: + | AoU: +	++
Metab	phecode_240	Disorders of amino-acid transport and metabolism		0.512 (0.476, 0.553)	0.741 (0.684, 0.803)	0.231 (0.176, 0.285)	0.231	+		356	0.538 (0.511, 0.575)	0.709 (0.684, 0.737)	0.169 (0.134, 0.222)	0.169	+		UKB: + | AoU: +	++
Blood	phecode_168-12	Hemorrhagic disorder due to intrinsic circulating anticoagulants		0.655 (0.613, 0.703)	0.887 (0.859, 0.914)	0.231 (0.171, 0.278)	0.231	+		256	0.718 (0.684, 0.757)	0.886 (0.863, 0.908)	0.168 (0.134, 0.198)	0.168	+		UKB: + | AoU: +	++
Metab	phecode_232-1	Vitamin A deficiency		0.581 (0.525, 0.631)	0.814 (0.78, 0.846)	0.231 (0.178, 0.286)	0.231	+		117	0.645 (0.601, 0.706)	0.578 (0.519, 0.625)	-0.07 (-0.175, 0.014)	-0.07	ns		UKB: + | AoU: ns	+ns
Resp	phecode_463-4	Nasal congestion*		0.496 (0.49, 0.5)	0.727 (0.722, 0.732)	0.23 (0.224, 0.235)	0.23	+		4719	0.546 (0.538, 0.553)	0.687 (0.679, 0.697)	0.14 (0.131, 0.157)	0.14	+		UKB: + | AoU: +	++
GI	phecode_542	Chronic liver disease and sequelae		0.488 (0.483, 0.493)	0.718 (0.714, 0.723)	0.23 (0.223, 0.238)	0.23	+		7107	0.539 (0.533, 0.544)	0.672 (0.666, 0.68)	0.134 (0.126, 0.143)	0.134	+		UKB: + | AoU: +	++
Resp	phecode_474-13	Centrilobular emphysema*		0.636 (0.609, 0.67)	0.867 (0.849, 0.889)	0.23 (0.189, 0.269)	0.23	+		753	0.74 (0.719, 0.756)	0.868 (0.854, 0.887)	0.129 (0.109, 0.148)	0.129	+		UKB: + | AoU: +	++
Signs/Symptoms	phecode_840-8	Allergies related to other diseases/symptoms		0.477 (0.473, 0.481)	0.708 (0.705, 0.711)	0.23 (0.226, 0.236)	0.23	+		7893	0.55 (0.542, 0.557)	0.648 (0.64, 0.656)	0.098 (0.089, 0.108)	0.098	+		UKB: + | AoU: +	++
Mental	phecode_284-1	Suicidal ideations		0.616 (0.605, 0.626)	0.845 (0.839, 0.852)	0.229 (0.219, 0.24)	0.229	+		1970	0.664 (0.648, 0.683)	0.703 (0.685, 0.724)	0.04 (0.017, 0.059)	0.04	+		UKB: + | AoU: +	++
Musc/Skel	phecode_701-12	Chronic osteomyelitis		0.603 (0.571, 0.647)	0.833 (0.802, 0.883)	0.228 (0.17, 0.278)	0.228	+		389	0.62 (0.583, 0.651)	0.892 (0.873, 0.918)	0.274 (0.229, 0.304)	0.274	+		UKB: + | AoU: +	++
Neuro	phecode_351-3	Paresthesia of skin*		0.475 (0.471, 0.478)	0.703 (0.7, 0.707)	0.228 (0.223, 0.233)	0.228	+		6526	0.564 (0.556, 0.572)	0.705 (0.699, 0.712)	0.141 (0.131, 0.15)	0.141	+		UKB: + | AoU: +	++
Signs/Symptoms	phecode_800-3	Intercostal pain*		0.477 (0.443, 0.506)	0.704 (0.683, 0.733)	0.228 (0.192, 0.271)	0.228	+		308	0.589 (0.557, 0.635)	0.728 (0.696, 0.757)	0.139 (0.106, 0.18)	0.139	+		UKB: + | AoU: +	++
Mental	phecode_286-4	Dysthymic disorder		0.581 (0.553, 0.606)	0.808 (0.79, 0.828)	0.228 (0.199, 0.251)	0.228	+		1199	0.546 (0.532, 0.568)	0.686 (0.672, 0.703)	0.138 (0.104, 0.163)	0.138	+		UKB: + | AoU: +	++
Derm	phecode_660-11	Candidiasis of skin and nails		0.525 (0.516, 0.535)	0.753 (0.747, 0.761)	0.228 (0.218, 0.237)	0.228	+		155	0.619 (0.566, 0.679)	0.718 (0.663, 0.784)	0.096 (0.027, 0.18)	0.096	+		UKB: + | AoU: +	++
Neuro	phecode_346-1	Postconcussion syndrome		0.533 (0.503, 0.592)	0.759 (0.737, 0.784)	0.227 (0.187, 0.261)	0.227	+		448	0.568 (0.532, 0.6)	0.706 (0.677, 0.733)	0.137 (0.101, 0.187)	0.137	+		UKB: + | AoU: +	++
Neuro	phecode_350-3	Abnormal reflex		0.514 (0.482, 0.552)	0.742 (0.714, 0.771)	0.227 (0.188, 0.27)	0.227	+		317	0.546 (0.521, 0.583)	0.671 (0.646, 0.701)	0.123 (0.066, 0.174)	0.123	+		UKB: + | AoU: +	++
Musc/Skel	phecode_731	Symptoms involving musculoskeletal systems		0.497 (0.491, 0.505)	0.724 (0.72, 0.729)	0.227 (0.219, 0.235)	0.227	+		17758	0.565 (0.56, 0.571)	0.642 (0.636, 0.647)	0.076 (0.071, 0.082)	0.076	+		UKB: + | AoU: +	++
Mental	phecode_280-12	Alcohol dependence		0.5 (0.493, 0.507)	0.727 (0.72, 0.735)	0.227 (0.218, 0.238)	0.227	+		3342	0.64 (0.631, 0.65)	0.627 (0.616, 0.644)	-0.011 (-0.025, 0.002)	-0.011	ns		UKB: + | AoU: ns	+ns
Resp	phecode_471	Other disorders of nose and nasal sinuses		0.47 (0.467, 0.473)	0.694 (0.69, 0.697)	0.224 (0.218, 0.228)	0.224	+		9258	0.536 (0.528, 0.543)	0.666 (0.661, 0.674)	0.131 (0.124, 0.138)	0.131	+		UKB: + | AoU: +	++
Hearing	phecode_391-11	Acute otitis media		0.511 (0.495, 0.524)	0.734 (0.722, 0.743)	0.224 (0.205, 0.24)	0.224	+		1282	0.595 (0.58, 0.61)	0.717 (0.696, 0.73)	0.123 (0.089, 0.143)	0.123	+		UKB: + | AoU: +	++
Mental	phecode_284	Suicide ideation and attempt or self harm		0.601 (0.594, 0.613)	0.826 (0.819, 0.833)	0.224 (0.213, 0.235)	0.224	+		2265	0.663 (0.649, 0.678)	0.732 (0.718, 0.747)	0.07 (0.051, 0.09)	0.07	+		UKB: + | AoU: +	++
Musc/Skel	phecode_702	Infective and reactive arthropathies		0.542 (0.52, 0.555)	0.764 (0.752, 0.779)	0.223 (0.208, 0.24)	0.223	+		580	0.621 (0.598, 0.644)	0.756 (0.719, 0.776)	0.137 (0.092, 0.162)	0.137	+		UKB: + | AoU: +	++
Neuro	phecode_336-52	Meralgia paresthetica		0.47 (0.46, 0.484)	0.691 (0.679, 0.702)	0.222 (0.205, 0.237)	0.222	+		330	0.591 (0.557, 0.609)	0.732 (0.709, 0.768)	0.146 (0.113, 0.203)	0.146	+		UKB: + | AoU: +	++
Neuro	phecode_333-2	Insomnia		0.511 (0.508, 0.515)	0.733 (0.73, 0.737)	0.222 (0.218, 0.227)	0.222	+		8069	0.556 (0.546, 0.563)	0.676 (0.67, 0.686)	0.119 (0.11, 0.137)	0.119	+		UKB: + | AoU: +	++
ID	phecode_074	Aspergillosis		0.593 (0.556, 0.623)	0.814 (0.791, 0.834)	0.221 (0.193, 0.26)	0.221	+		133	0.596 (0.518, 0.643)	0.853 (0.815, 0.888)	0.261 (0.2, 0.332)	0.261	+		UKB: + | AoU: +	++
Resp	phecode_463-21	Seasonal allergic rhinitis		0.499 (0.495, 0.504)	0.72 (0.716, 0.725)	0.221 (0.214, 0.228)	0.221	+		4691	0.547 (0.539, 0.557)	0.685 (0.676, 0.696)	0.137 (0.127, 0.149)	0.137	+		UKB: + | AoU: +	++
Blood	phecode_172-2	Genetic anomalies of leukocytes		0.546 (0.495, 0.594)	0.768 (0.734, 0.796)	0.221 (0.15, 0.281)	0.221	+		171	0.602 (0.56, 0.656)	0.711 (0.659, 0.768)	0.109 (0.03, 0.174)	0.109	+		UKB: + | AoU: +	++
GI	phecode_502	Other diseases of teeth and supporting structures		0.468 (0.462, 0.474)	0.689 (0.683, 0.694)	0.221 (0.211, 0.228)	0.221	+		1491	0.552 (0.538, 0.571)	0.633 (0.62, 0.646)	0.079 (0.058, 0.103)	0.079	+		UKB: + | AoU: +	++
Signs/Symptoms	phecode_804	Other symptoms and signs involving the circulatory and respiratory system		0.518 (0.516, 0.521)	0.739 (0.737, 0.742)	0.221 (0.218, 0.224)	0.221	+		840	0.615 (0.592, 0.637)	0.672 (0.657, 0.692)	0.057 (0.031, 0.082)	0.057	+		UKB: + | AoU: +	++
Metab	phecode_236	Overweight and obesity		0.486 (0.483, 0.489)	0.707 (0.704, 0.709)	0.221 (0.218, 0.224)	0.221	+		14395	0.544 (0.539, 0.55)	0.598 (0.592, 0.604)	0.054 (0.047, 0.063)	0.054	+		UKB: + | AoU: +	++
Metab	phecode_236-1	Obesity		0.486 (0.483, 0.488)	0.706 (0.703, 0.709)	0.221 (0.218, 0.224)	0.221	+		14395	0.544 (0.539, 0.55)	0.598 (0.592, 0.604)	0.054 (0.047, 0.063)	0.054	+		UKB: + | AoU: +	++
Neoplasms	phecode_116-5	Secondary malignancy of brain/spine		0.622 (0.611, 0.631)	0.841 (0.835, 0.85)	0.22 (0.209, 0.229)	0.22	+		329	0.65 (0.607, 0.682)	0.84 (0.817, 0.87)	0.188 (0.164, 0.231)	0.188	+		UKB: + | AoU: +	++
Neuro	phecode_342-5	Paralysis NOS		0.532 (0.496, 0.601)	0.752 (0.714, 0.833)	0.22 (0.152, 0.289)	0.22	+		831	0.548 (0.523, 0.571)	0.661 (0.645, 0.678)	0.113 (0.079, 0.139)	0.113	+		UKB: + | AoU: +	++
Derm	phecode_676	Hypertrophic conditions of skin		0.457 (0.453, 0.461)	0.677 (0.674, 0.681)	0.22 (0.214, 0.225)	0.22	+		7195	0.577 (0.568, 0.583)	0.676 (0.668, 0.684)	0.099 (0.089, 0.11)	0.099	+		UKB: + | AoU: +	++
Resp	phecode_460-1	Acute upper respiratory infection		0.488 (0.486, 0.49)	0.708 (0.707, 0.71)	0.22 (0.218, 0.222)	0.22	+		13729	0.58 (0.574, 0.584)	0.605 (0.6, 0.612)	0.025 (0.019, 0.032)	0.025	+		UKB: + | AoU: +	++
Resp	phecode_467-2	Chronic laryngitis and tracheitis		0.496 (0.461, 0.531)	0.716 (0.678, 0.75)	0.219 (0.171, 0.273)	0.219	+		165	0.608 (0.568, 0.653)	0.741 (0.715, 0.795)	0.139 (0.095, 0.204)	0.139	+		UKB: + | AoU: +	++
Neuro	phecode_352-1	Anosmia*		0.462 (0.448, 0.475)	0.681 (0.66, 0.69)	0.219 (0.201, 0.238)	0.219	+		541	0.566 (0.543, 0.583)	0.681 (0.657, 0.709)	0.114 (0.08, 0.166)	0.114	+		UKB: + | AoU: +	++
Resp	phecode_486-5	Abnormal sputum		0.536 (0.53, 0.539)	0.755 (0.751, 0.757)	0.219 (0.215, 0.223)	0.219	+		134	0.618 (0.533, 0.687)	0.73 (0.673, 0.782)	0.108 (0.037, 0.183)	0.108	+		UKB: + | AoU: +	++
Neuro	phecode_351	Disturbances of skin sensation		0.513 (0.51, 0.516)	0.732 (0.73, 0.735)	0.219 (0.215, 0.222)	0.219	+		9607	0.555 (0.549, 0.563)	0.65 (0.644, 0.654)	0.095 (0.087, 0.105)	0.095	+		UKB: + | AoU: +	++
Hearing	phecode_397	Other hearing abnormality		0.461 (0.458, 0.466)	0.681 (0.677, 0.685)	0.219 (0.214, 0.225)	0.219	+		3685	0.599 (0.587, 0.609)	0.696 (0.689, 0.708)	0.095 (0.084, 0.113)	0.095	+		UKB: + | AoU: +	++
Mental	phecode_299	Mental disorder, not otherwise specified		0.533 (0.519, 0.548)	0.753 (0.74, 0.763)	0.219 (0.203, 0.235)	0.219	+		18180	0.552 (0.549, 0.557)	0.534 (0.529, 0.541)	-0.018 (-0.027, -0.01)	-0.018	-		UKB: + | AoU: -	+-
Musc/Skel	phecode_733-62	Arthralgia of temporomandibular joint		0.544 (0.529, 0.556)	0.762 (0.75, 0.774)	0.218 (0.205, 0.23)	0.218	+		797	0.599 (0.581, 0.625)	0.736 (0.711, 0.756)	0.135 (0.114, 0.157)	0.135	+		UKB: + | AoU: +	++
Endo	phecode_211-2	Adrenocortical insufficiency		0.541 (0.52, 0.56)	0.757 (0.735, 0.79)	0.217 (0.191, 0.246)	0.217	+		603	0.571 (0.552, 0.596)	0.774 (0.755, 0.797)	0.203 (0.176, 0.232)	0.203	+		UKB: + | AoU: +	++
ID	phecode_005-1	Mycobacterium tuberculosis		0.472 (0.453, 0.495)	0.689 (0.665, 0.71)	0.217 (0.18, 0.248)	0.217	+		534	0.517 (0.498, 0.542)	0.634 (0.604, 0.661)	0.112 (0.087, 0.146)	0.112	+		UKB: + | AoU: +	++
ID	phecode_056	Human papillomavirus		0.466 (0.462, 0.47)	0.682 (0.679, 0.686)	0.217 (0.21, 0.222)	0.217	+		3184	0.549 (0.536, 0.562)	0.64 (0.628, 0.65)	0.09 (0.07, 0.113)	0.09	+		UKB: + | AoU: +	++
Mental	phecode_280-22	Opioid dependence		0.645 (0.594, 0.703)	0.857 (0.824, 0.89)	0.216 (0.147, 0.265)	0.216	+		2016	0.606 (0.593, 0.623)	0.75 (0.737, 0.768)	0.145 (0.116, 0.168)	0.145	+		UKB: + | AoU: +	++
Hearing	phecode_397-1	Tinnitus		0.465 (0.461, 0.469)	0.681 (0.678, 0.684)	0.216 (0.209, 0.221)	0.216	+		3295	0.609 (0.599, 0.618)	0.692 (0.682, 0.705)	0.083 (0.07, 0.096)	0.083	+		UKB: + | AoU: +	++
Blood	phecode_165-3	Hemoglobin C trait [Sickle-cell trait]		0.583 (0.553, 0.614)	0.801 (0.78, 0.823)	0.216 (0.185, 0.253)	0.216	+		217	0.703 (0.672, 0.734)	0.624 (0.576, 0.66)	-0.083 (-0.134, -0.031)	-0.083	-		UKB: + | AoU: -	+-
Neuro	phecode_343	Disorders of autonomic nervous system		0.521 (0.508, 0.541)	0.735 (0.723, 0.75)	0.215 (0.198, 0.233)	0.215	+		1792	0.56 (0.548, 0.573)	0.781 (0.771, 0.797)	0.222 (0.201, 0.237)	0.222	+		UKB: + | AoU: +	++
Neuro	phecode_333-5	Parasomnia and sleep arousal Disorders		0.536 (0.513, 0.56)	0.753 (0.736, 0.775)	0.215 (0.184, 0.248)	0.215	+		496	0.563 (0.532, 0.588)	0.734 (0.708, 0.757)	0.175 (0.137, 0.21)	0.175	+		UKB: + | AoU: +	++
ID	phecode_020-1	Lyme disease		0.462 (0.442, 0.487)	0.679 (0.659, 0.701)	0.215 (0.184, 0.24)	0.215	+		415	0.633 (0.59, 0.658)	0.682 (0.654, 0.707)	0.05 (0.022, 0.082)	0.05	+		UKB: + | AoU: +	++
Hearing	phecode_393	Mastoiditis and related conditions		0.507 (0.477, 0.54)	0.72 (0.675, 0.744)	0.214 (0.151, 0.255)	0.214	+		128	0.554 (0.511, 0.614)	0.752 (0.68, 0.804)	0.194 (0.12, 0.27)	0.194	+		UKB: + | AoU: +	++
ID	phecode_019	Treponema		0.566 (0.513, 0.609)	0.777 (0.746, 0.812)	0.214 (0.176, 0.253)	0.214	+		574	0.613 (0.588, 0.634)	0.678 (0.654, 0.704)	0.066 (0.027, 0.102)	0.066	+		UKB: + | AoU: +	++
ID	phecode_020	Borrelia		0.465 (0.445, 0.485)	0.677 (0.657, 0.699)	0.214 (0.179, 0.244)	0.214	+		453	0.619 (0.572, 0.643)	0.674 (0.65, 0.697)	0.06 (0.024, 0.091)	0.06	+		UKB: + | AoU: +	++
Derm	phecode_682-11	Sebaceous cyst [Epidermal cyst]		0.443 (0.439, 0.447)	0.656 (0.653, 0.66)	0.213 (0.208, 0.217)	0.213	+		2813	0.587 (0.577, 0.598)	0.705 (0.693, 0.719)	0.119 (0.101, 0.129)	0.119	+		UKB: + | AoU: +	++
Genitourinary	phecode_619-5	Noninflammatory disorders of vulva and perineum		0.501 (0.495, 0.507)	0.713 (0.708, 0.717)	0.212 (0.205, 0.221)	0.212	+		2118	0.554 (0.542, 0.566)	0.727 (0.715, 0.741)	0.174 (0.15, 0.193)	0.174	+		UKB: + | AoU: +	++
ID	phecode_097-1	Methicillin resistant Staphylococcus aureus		0.572 (0.547, 0.592)	0.783 (0.766, 0.796)	0.212 (0.187, 0.231)	0.212	+		1092	0.59 (0.569, 0.612)	0.758 (0.744, 0.783)	0.169 (0.14, 0.198)	0.169	+		UKB: + | AoU: +	++
Neuro	phecode_331-3	Headache syndromes, non migraine		0.564 (0.541, 0.585)	0.776 (0.763, 0.794)	0.212 (0.188, 0.236)	0.212	+		919	0.575 (0.553, 0.598)	0.734 (0.715, 0.751)	0.159 (0.128, 0.179)	0.159	+		UKB: + | AoU: +	++
Derm	phecode_685-82	Generalized hyperhidrosis		0.52 (0.513, 0.526)	0.731 (0.725, 0.736)	0.211 (0.203, 0.219)	0.211	+		1889	0.519 (0.506, 0.532)	0.689 (0.669, 0.701)	0.17 (0.148, 0.185)	0.17	+		UKB: + | AoU: +	++
Signs/Symptoms	phecode_829-2	Abnormal level of blood mineral*		0.509 (0.502, 0.515)	0.72 (0.712, 0.727)	0.211 (0.201, 0.219)	0.211	+		749	0.569 (0.539, 0.593)	0.713 (0.691, 0.736)	0.143 (0.116, 0.167)	0.143	+		UKB: + | AoU: +	++
Mental	phecode_280-2	Opioid related disorders		0.607 (0.561, 0.654)	0.819 (0.774, 0.85)	0.211 (0.169, 0.256)	0.211	+		2976	0.615 (0.599, 0.626)	0.707 (0.694, 0.718)	0.091 (0.074, 0.116)	0.091	+		UKB: + | AoU: +	++
Derm	phecode_685-8	Hyperhidrosis		0.52 (0.514, 0.527)	0.73 (0.725, 0.738)	0.21 (0.204, 0.219)	0.21	+		1889	0.519 (0.506, 0.532)	0.689 (0.669, 0.701)	0.17 (0.148, 0.185)	0.17	+		UKB: + | AoU: +	++
Derm	phecode_676-1	Hypertrophic scar [Keloid scar]		0.493 (0.48, 0.511)	0.703 (0.687, 0.719)	0.21 (0.191, 0.231)	0.21	+		639	0.54 (0.513, 0.557)	0.672 (0.651, 0.691)	0.133 (0.104, 0.162)	0.133	+		UKB: + | AoU: +	++
Musc/Skel	phecode_724-51	Calcaneal spur		0.499 (0.482, 0.519)	0.708 (0.693, 0.72)	0.21 (0.193, 0.228)	0.21	+		1145	0.634 (0.62, 0.651)	0.728 (0.709, 0.743)	0.093 (0.074, 0.117)	0.093	+		UKB: + | AoU: +	++
GI	phecode_522-11	Crohn's disease		0.491 (0.47, 0.505)	0.7 (0.683, 0.715)	0.209 (0.187, 0.233)	0.209	+		312	0.551 (0.52, 0.611)	0.741 (0.705, 0.773)	0.185 (0.133, 0.223)	0.185	+		UKB: + | AoU: +	++
ID	phecode_097	Drug resistant microorganisms		0.571 (0.552, 0.585)	0.78 (0.765, 0.791)	0.209 (0.193, 0.223)	0.209	+		1104	0.586 (0.564, 0.606)	0.752 (0.736, 0.778)	0.166 (0.134, 0.196)	0.166	+		UKB: + | AoU: +	++
Derm	phecode_682-12	Pilar and trichodermal cyst		0.438 (0.434, 0.441)	0.647 (0.643, 0.65)	0.209 (0.204, 0.214)	0.209	+		1644	0.566 (0.549, 0.583)	0.686 (0.673, 0.705)	0.119 (0.101, 0.139)	0.119	+		UKB: + | AoU: +	++
Signs/Symptoms	phecode_823-2	Abnormal levels of other serum enzymes		0.51 (0.505, 0.513)	0.72 (0.716, 0.722)	0.209 (0.205, 0.213)	0.209	+		5894	0.657 (0.649, 0.662)	0.605 (0.596, 0.614)	-0.051 (-0.06, -0.043)	-0.051	-		UKB: + | AoU: -	+-
Neuro	phecode_330-11	Generalized epilepsy		0.556 (0.538, 0.574)	0.764 (0.744, 0.781)	0.208 (0.186, 0.229)	0.208	+		332	0.584 (0.531, 0.618)	0.821 (0.789, 0.852)	0.239 (0.198, 0.282)	0.239	+		UKB: + | AoU: +	++
Cardio	phecode_439	Hemorrhoids		0.467 (0.464, 0.472)	0.675 (0.673, 0.678)	0.208 (0.205, 0.212)	0.208	+		7898	0.6 (0.591, 0.606)	0.664 (0.657, 0.67)	0.064 (0.055, 0.072)	0.064	+		UKB: + | AoU: +	++
Signs/Symptoms	phecode_824	Other abnormalities of plasma proteins*		0.507 (0.5, 0.515)	0.716 (0.708, 0.722)	0.208 (0.199, 0.218)	0.208	+		116	0.64 (0.598, 0.705)	0.686 (0.625, 0.729)	0.041 (-0.041, 0.095)	0.041	ns		UKB: + | AoU: ns	+ns
Derm	phecode_668-6	Prurigo		0.528 (0.511, 0.553)	0.735 (0.726, 0.748)	0.207 (0.187, 0.225)	0.207	+		4158	0.583 (0.574, 0.592)	0.674 (0.666, 0.689)	0.092 (0.082, 0.101)	0.092	+		UKB: + | AoU: +	++
Signs/Symptoms	phecode_801	Cough		0.511 (0.509, 0.513)	0.718 (0.716, 0.719)	0.207 (0.204, 0.209)	0.207	+		13845	0.532 (0.527, 0.537)	0.625 (0.619, 0.629)	0.092 (0.086, 0.098)	0.092	+		UKB: + | AoU: +	++
Signs/Symptoms	phecode_809-3	Pain in limb		0.504 (0.502, 0.506)	0.71 (0.709, 0.712)	0.207 (0.204, 0.209)	0.207	+		19412	0.549 (0.543, 0.555)	0.622 (0.617, 0.628)	0.074 (0.068, 0.083)	0.074	+		UKB: + | AoU: +	++
Blood	phecode_165-2	Thalassemia		0.529 (0.503, 0.559)	0.737 (0.714, 0.766)	0.207 (0.176, 0.257)	0.207	+		180	0.676 (0.632, 0.729)	0.615 (0.548, 0.657)	-0.066 (-0.16, 0.006)	-0.066	ns		UKB: + | AoU: ns	+ns
Signs/Symptoms	phecode_823	Abnormal serum enzyme levels		0.51 (0.504, 0.514)	0.718 (0.715, 0.721)	0.207 (0.203, 0.212)	0.207	+		7023	0.626 (0.62, 0.632)	0.597 (0.588, 0.606)	-0.029 (-0.037, -0.019)	-0.029	-		UKB: + | AoU: -	+-
Hearing	phecode_391-9	Otorrhea		0.56 (0.548, 0.573)	0.767 (0.758, 0.778)	0.206 (0.193, 0.22)	0.206	+		318	0.585 (0.54, 0.625)	0.739 (0.694, 0.765)	0.151 (0.106, 0.197)	0.151	+		UKB: + | AoU: +	++
Mental	phecode_293-4	Polyphagia		0.606 (0.566, 0.638)	0.813 (0.787, 0.852)	0.206 (0.162, 0.253)	0.206	+		141	0.58 (0.525, 0.632)	0.715 (0.667, 0.767)	0.131 (0.054, 0.221)	0.131	+		UKB: + | AoU: +	++
Hearing	phecode_391	Disorders of the middle ear		0.474 (0.472, 0.477)	0.68 (0.678, 0.683)	0.206 (0.201, 0.21)	0.206	+		4519	0.559 (0.545, 0.568)	0.657 (0.647, 0.669)	0.098 (0.082, 0.116)	0.098	+		UKB: + | AoU: +	++
Mental	phecode_287-5	Drug-induced psychotic disorder		0.553 (0.521, 0.592)	0.762 (0.724, 0.8)	0.206 (0.149, 0.254)	0.206	+		321	0.658 (0.62, 0.691)	0.745 (0.717, 0.801)	0.088 (0.046, 0.147)	0.088	+		UKB: + | AoU: +	++
Mental	phecode_283	Other behavioral problems		0.471 (0.469, 0.473)	0.677 (0.675, 0.679)	0.206 (0.203, 0.208)	0.206	+		6954	0.563 (0.554, 0.572)	0.609 (0.601, 0.615)	0.046 (0.029, 0.057)	0.046	+		UKB: + | AoU: +	++
Neuro	phecode_342-1	Paraplegia/Diplegia		0.572 (0.526, 0.603)	0.781 (0.748, 0.807)	0.205 (0.173, 0.255)	0.205	+		233	0.574 (0.524, 0.612)	0.767 (0.734, 0.813)	0.194 (0.146, 0.257)	0.194	+		UKB: + | AoU: +	++
Resp	phecode_463	Rhinitis and nasal congestion		0.504 (0.501, 0.506)	0.709 (0.707, 0.713)	0.205 (0.202, 0.209)	0.205	+		10297	0.541 (0.535, 0.546)	0.651 (0.645, 0.656)	0.11 (0.104, 0.119)	0.11	+		UKB: + | AoU: +	++
Signs/Symptoms	phecode_800-11	Pleurodynia*		0.531 (0.526, 0.536)	0.735 (0.73, 0.74)	0.204 (0.199, 0.21)	0.204	+		3257	0.572 (0.559, 0.581)	0.704 (0.69, 0.716)	0.134 (0.122, 0.147)	0.134	+		UKB: + | AoU: +	++
Cardio	phecode_444-12	Gastric varices*		0.574 (0.531, 0.61)	0.78 (0.727, 0.82)	0.203 (0.158, 0.264)	0.203	+		128	0.526 (0.482, 0.58)	0.897 (0.85, 0.937)	0.376 (0.293, 0.431)	0.376	+		UKB: + | AoU: +	++
Neoplasms	phecode_139-4	Benign neoplasm of peripheral nerves*		0.436 (0.407, 0.458)	0.637 (0.612, 0.671)	0.203 (0.168, 0.264)	0.203	+		257	0.627 (0.597, 0.657)	0.734 (0.699, 0.768)	0.107 (0.049, 0.165)	0.107	+		UKB: + | AoU: +	++
Resp	phecode_462-2	Chronic sinusitis		0.511 (0.509, 0.514)	0.714 (0.711, 0.716)	0.203 (0.199, 0.207)	0.203	+		6141	0.555 (0.544, 0.562)	0.649 (0.642, 0.658)	0.093 (0.081, 0.105)	0.093	+		UKB: + | AoU: +	++
Genitourinary	phecode_627-3	Postmenopausal atrophic vaginitis		0.501 (0.495, 0.506)	0.704 (0.698, 0.709)	0.203 (0.197, 0.21)	0.203	+		1893	0.719 (0.709, 0.728)	0.763 (0.748, 0.773)	0.044 (0.026, 0.058)	0.044	+		UKB: + | AoU: +	++
Mental	phecode_280-82	Other psychoactive substance dependence		0.569 (0.54, 0.601)	0.771 (0.752, 0.797)	0.203 (0.165, 0.231)	0.203	+		9153	0.617 (0.61, 0.624)	0.56 (0.55, 0.566)	-0.057 (-0.07, -0.048)	-0.057	-		UKB: + | AoU: -	+-
Neuro	phecode_342-2	Quadriplegia		0.552 (0.511, 0.596)	0.753 (0.723, 0.794)	0.202 (0.155, 0.256)	0.202	+		108	0.622 (0.567, 0.697)	0.86 (0.819, 0.886)	0.238 (0.169, 0.299)	0.238	+		UKB: + | AoU: +	++
Musc/Skel	phecode_712-61	Recurrent dislocation of joint		0.516 (0.484, 0.547)	0.718 (0.693, 0.748)	0.202 (0.17, 0.248)	0.202	+		120	0.578 (0.507, 0.625)	0.707 (0.645, 0.76)	0.135 (0.062, 0.208)	0.135	+		UKB: + | AoU: +	++
Musc/Skel	phecode_718-2	Cervicalgia		0.526 (0.523, 0.529)	0.728 (0.726, 0.73)	0.202 (0.199, 0.206)	0.202	+		9781	0.548 (0.541, 0.555)	0.663 (0.657, 0.67)	0.116 (0.107, 0.122)	0.116	+		UKB: + | AoU: +	++
Hearing	phecode_396-1	Conductive hearing loss		0.523 (0.51, 0.545)	0.723 (0.706, 0.738)	0.202 (0.183, 0.218)	0.202	+		914	0.64 (0.62, 0.658)	0.729 (0.712, 0.749)	0.092 (0.067, 0.111)	0.092	+		UKB: + | AoU: +	++
Signs/Symptoms	phecode_809	Pain		0.507 (0.505, 0.509)	0.709 (0.707, 0.712)	0.202 (0.199, 0.204)	0.202	+		19107	0.523 (0.52, 0.529)	0.522 (0.517, 0.526)	-0.002 (-0.007, 0.003)	-0.002	ns		UKB: + | AoU: ns	+ns
Blood	phecode_171-7	Eosinophilia		0.517 (0.479, 0.552)	0.717 (0.693, 0.746)	0.201 (0.161, 0.231)	0.201	+		298	0.546 (0.506, 0.594)	0.723 (0.693, 0.75)	0.173 (0.125, 0.222)	0.173	+		UKB: + | AoU: +	++
Musc/Skel	phecode_712-6	Instability of joint		0.505 (0.493, 0.523)	0.709 (0.694, 0.719)	0.201 (0.177, 0.217)	0.201	+		1880	0.565 (0.549, 0.578)	0.737 (0.725, 0.75)	0.172 (0.151, 0.195)	0.172	+		UKB: + | AoU: +	++
Neuro	phecode_324-34	Torticollis		0.512 (0.504, 0.524)	0.714 (0.707, 0.723)	0.201 (0.193, 0.212)	0.201	+		678	0.577 (0.552, 0.601)	0.694 (0.669, 0.714)	0.118 (0.089, 0.139)	0.118	+		UKB: + | AoU: +	++
Derm	phecode_679-5	Pyoderma		0.498 (0.475, 0.53)	0.699 (0.681, 0.72)	0.201 (0.174, 0.23)	0.201	+		1527	0.562 (0.549, 0.582)	0.647 (0.629, 0.665)	0.083 (0.054, 0.107)	0.083	+		UKB: + | AoU: +	++
Genitourinary	phecode_601-11	Acute prostatitis		0.489 (0.471, 0.51)	0.692 (0.67, 0.706)	0.2 (0.17, 0.226)	0.2	+		188	0.599 (0.555, 0.653)	0.814 (0.768, 0.846)	0.21 (0.159, 0.282)	0.21	+		UKB: + | AoU: +	++
Genitourinary	phecode_604-1	Redundant prepuce and phimosis		0.478 (0.458, 0.495)	0.676 (0.665, 0.692)	0.2 (0.183, 0.221)	0.2	+		160	0.519 (0.501, 0.557)	0.728 (0.675, 0.775)	0.206 (0.137, 0.272)	0.206	+		UKB: + | AoU: +	++
Signs/Symptoms	phecode_800-1	Chest pain on breathing		0.531 (0.525, 0.536)	0.73 (0.726, 0.735)	0.2 (0.194, 0.204)	0.2	+		3712	0.555 (0.544, 0.565)	0.693 (0.681, 0.707)	0.14 (0.129, 0.15)	0.14	+		UKB: + | AoU: +	++
GI	phecode_507-11	Recurrent oral aphthae [Recurrent aphthous stomatitis]		0.545 (0.534, 0.561)	0.745 (0.729, 0.753)	0.2 (0.182, 0.211)	0.2	+		415	0.546 (0.52, 0.581)	0.685 (0.654, 0.717)	0.136 (0.095, 0.177)	0.136	+		UKB: + | AoU: +	++
Neuro	phecode_352	Disturbances of sensation of smell and taste		0.501 (0.493, 0.509)	0.701 (0.694, 0.708)	0.2 (0.19, 0.212)	0.2	+		1302	0.543 (0.53, 0.555)	0.668 (0.655, 0.683)	0.124 (0.103, 0.143)	0.124	+		UKB: + | AoU: +	++
Derm	phecode_679-1	Rash and other nonspecific skin eruption		0.51 (0.508, 0.512)	0.71 (0.707, 0.712)	0.2 (0.197, 0.203)	0.2	+		11042	0.54 (0.533, 0.547)	0.621 (0.613, 0.628)	0.082 (0.07, 0.094)	0.082	+		UKB: + | AoU: +	++
Metab	phecode_239-2	Hyperglyceridemia		0.499 (0.488, 0.512)	0.699 (0.689, 0.71)	0.199 (0.184, 0.213)	0.199	+		8233	0.648 (0.642, 0.652)	0.629 (0.622, 0.636)	-0.019 (-0.03, -0.011)	-0.019	-		UKB: + | AoU: -	+-
Eye	phecode_367-12	Allergic [atopic] conjunctivitis		0.543 (0.536, 0.551)	0.742 (0.735, 0.748)	0.198 (0.188, 0.207)	0.198	+		1531	0.564 (0.543, 0.585)	0.709 (0.698, 0.725)	0.147 (0.123, 0.167)	0.147	+		UKB: + | AoU: +	++
Eye	phecode_382	Other disorders of binocular movement		0.508 (0.482, 0.534)	0.704 (0.673, 0.726)	0.198 (0.158, 0.232)	0.198	+		147	0.578 (0.53, 0.644)	0.701 (0.661, 0.753)	0.131 (0.079, 0.2)	0.131	+		UKB: + | AoU: +	++
Musc/Skel	phecode_716-2	Degenerative disc disease		0.528 (0.521, 0.538)	0.726 (0.718, 0.734)	0.198 (0.187, 0.207)	0.198	+		5954	0.653 (0.642, 0.659)	0.753 (0.746, 0.76)	0.1 (0.093, 0.111)	0.1	+		UKB: + | AoU: +	++
Metab	phecode_232	Vitamin deficiencies		0.53 (0.527, 0.534)	0.727 (0.725, 0.73)	0.198 (0.193, 0.202)	0.198	+		11771	0.59 (0.584, 0.599)	0.64 (0.633, 0.647)	0.05 (0.037, 0.058)	0.05	+		UKB: + | AoU: +	++
Neuro	phecode_333-43	Circadian rhythm sleep disorder, jet lag or shift work type		0.538 (0.484, 0.591)	0.736 (0.688, 0.801)	0.198 (0.129, 0.264)	0.198	+		118	0.661 (0.615, 0.703)	0.589 (0.532, 0.651)	-0.075 (-0.17, 0.001)	-0.075	ns		UKB: + | AoU: ns	+ns
Genitourinary	phecode_583-1	End stage renal disease [CDK, stage 5]		0.688 (0.675, 0.698)	0.884 (0.875, 0.891)	0.197 (0.183, 0.208)	0.197	+		924	0.628 (0.605, 0.645)	0.882 (0.864, 0.899)	0.255 (0.231, 0.292)	0.255	+		UKB: + | AoU: +	++
Eye	phecode_367-9	Chorioretinal inflammation		0.463 (0.394, 0.503)	0.659 (0.623, 0.703)	0.197 (0.14, 0.277)	0.197	+		101	0.533 (0.497, 0.583)	0.75 (0.695, 0.822)	0.213 (0.143, 0.279)	0.213	+		UKB: + | AoU: +	++
Resp	phecode_488-11	Orthopnea		0.662 (0.633, 0.687)	0.858 (0.838, 0.877)	0.197 (0.167, 0.222)	0.197	+		454	0.604 (0.572, 0.627)	0.791 (0.763, 0.816)	0.188 (0.16, 0.218)	0.188	+		UKB: + | AoU: +	++
Musc/Skel	phecode_718-1	Radiculopathy		0.552 (0.547, 0.558)	0.75 (0.744, 0.754)	0.197 (0.191, 0.204)	0.197	+		10266	0.598 (0.591, 0.603)	0.7 (0.692, 0.705)	0.102 (0.096, 0.109)	0.102	+		UKB: + | AoU: +	++
Musc/Skel	phecode_710-1	Acquired deformities of the forearm and hand		0.49 (0.444, 0.544)	0.686 (0.633, 0.726)	0.197 (0.128, 0.257)	0.197	+		158	0.59 (0.548, 0.641)	0.659 (0.603, 0.711)	0.064 (0.023, 0.112)	0.064	+		UKB: + | AoU: +	++
Derm	phecode_682-1	Cutaneous cyst		0.445 (0.443, 0.448)	0.641 (0.638, 0.644)	0.196 (0.191, 0.2)	0.196	+		2928	0.586 (0.576, 0.596)	0.702 (0.691, 0.716)	0.116 (0.102, 0.127)	0.116	+		UKB: + | AoU: +	++
Metab	phecode_239-12	Familial hypercholesterolemia*		0.546 (0.534, 0.556)	0.742 (0.733, 0.757)	0.196 (0.183, 0.208)	0.196	+		208	0.599 (0.554, 0.652)	0.666 (0.608, 0.701)	0.061 (-0.04, 0.131)	0.061	ns		UKB: + | AoU: ns	+ns
Musc/Skel	phecode_716-3	Spinal disc displacement (herniation)		0.518 (0.513, 0.523)	0.713 (0.71, 0.718)	0.195 (0.19, 0.202)	0.195	+		6345	0.627 (0.618, 0.632)	0.719 (0.712, 0.727)	0.093 (0.083, 0.104)	0.093	+		UKB: + | AoU: +	++
Resp	phecode_460	Acute respiratory infection		0.504 (0.502, 0.505)	0.698 (0.697, 0.7)	0.195 (0.193, 0.197)	0.195	+		14621	0.562 (0.556, 0.569)	0.588 (0.582, 0.594)	0.026 (0.016, 0.035)	0.026	+		UKB: + | AoU: +	++
Neuro	phecode_335	Nerve root and plexus disorders		0.52 (0.514, 0.528)	0.714 (0.709, 0.721)	0.194 (0.184, 0.206)	0.194	+		7978	0.613 (0.602, 0.62)	0.723 (0.718, 0.73)	0.11 (0.104, 0.119)	0.11	+		UKB: + | AoU: +	++
Neuro	phecode_333-11	Obstructive sleep apnea		0.619 (0.608, 0.626)	0.813 (0.807, 0.819)	0.194 (0.188, 0.204)	0.194	+		7694	0.584 (0.578, 0.592)	0.689 (0.682, 0.698)	0.105 (0.096, 0.117)	0.105	+		UKB: + | AoU: +	++
Mental	phecode_283-8	Other problems related to lifestyle		0.474 (0.472, 0.476)	0.668 (0.666, 0.67)	0.194 (0.192, 0.197)	0.194	+		1553	0.565 (0.55, 0.584)	0.427 (0.408, 0.449)	-0.138 (-0.172, -0.101)	-0.138	-		UKB: + | AoU: -	+-
Blood	phecode_165	Hemoglobinopathies		0.55 (0.523, 0.567)	0.743 (0.729, 0.762)	0.194 (0.168, 0.224)	0.194	+		639	0.601 (0.572, 0.623)	0.578 (0.555, 0.606)	-0.025 (-0.059, 0.024)	-0.025	ns		UKB: + | AoU: ns	+ns
Neuro	phecode_325-1	Abnormal involuntary movements		0.48 (0.464, 0.497)	0.672 (0.653, 0.693)	0.193 (0.165, 0.217)	0.193	+		981	0.565 (0.544, 0.587)	0.724 (0.696, 0.736)	0.158 (0.136, 0.186)	0.158	+		UKB: + | AoU: +	++
Eye	phecode_386-41	Scotoma		0.545 (0.522, 0.575)	0.738 (0.718, 0.756)	0.193 (0.164, 0.228)	0.193	+		174	0.647 (0.591, 0.7)	0.764 (0.728, 0.814)	0.119 (0.081, 0.186)	0.119	+		UKB: + | AoU: +	++
Musc/Skel	phecode_719-7	Muscle weakness (generalized)		0.563 (0.547, 0.575)	0.755 (0.747, 0.766)	0.193 (0.18, 0.206)	0.193	+		3059	0.592 (0.582, 0.604)	0.703 (0.692, 0.715)	0.111 (0.098, 0.125)	0.111	+		UKB: + | AoU: +	++
Neuro	phecode_329-42	Cognitive communication deficit		0.542 (0.53, 0.558)	0.735 (0.726, 0.747)	0.193 (0.181, 0.204)	0.193	+		504	0.644 (0.623, 0.673)	0.705 (0.677, 0.737)	0.06 (0.034, 0.088)	0.06	+		UKB: + | AoU: +	++
Mental	phecode_280-13	Alcoholic liver disease		0.628 (0.612, 0.641)	0.821 (0.81, 0.831)	0.192 (0.18, 0.207)	0.192	+		544	0.64 (0.6, 0.661)	0.858 (0.834, 0.881)	0.217 (0.187, 0.258)	0.217	+		UKB: + | AoU: +	++
Derm	phecode_660-4	Carbuncle and furuncle		0.527 (0.52, 0.536)	0.718 (0.714, 0.725)	0.192 (0.184, 0.199)	0.192	+		578	0.547 (0.524, 0.568)	0.725 (0.704, 0.758)	0.177 (0.144, 0.204)	0.177	+		UKB: + | AoU: +	++
ID	phecode_089-3	Fungal infections		0.492 (0.49, 0.495)	0.684 (0.682, 0.686)	0.192 (0.189, 0.195)	0.192	+		9317	0.522 (0.517, 0.53)	0.648 (0.642, 0.656)	0.125 (0.118, 0.132)	0.125	+		UKB: + | AoU: +	++
Neuro	phecode_334-23	Facial weakness		0.518 (0.486, 0.556)	0.71 (0.684, 0.735)	0.192 (0.156, 0.221)	0.192	+		758	0.602 (0.584, 0.621)	0.711 (0.693, 0.738)	0.111 (0.076, 0.136)	0.111	+		UKB: + | AoU: +	++
Derm	phecode_679-21	Pallor		0.542 (0.52, 0.557)	0.734 (0.711, 0.751)	0.192 (0.168, 0.214)	0.192	+		112	0.566 (0.515, 0.625)	0.667 (0.597, 0.717)	0.103 (-0.006, 0.175)	0.103	ns		UKB: + | AoU: ns	+ns
Derm	phecode_679-3	Changes in skin texture		0.554 (0.546, 0.562)	0.744 (0.738, 0.751)	0.191 (0.183, 0.199)	0.191	+		923	0.617 (0.593, 0.635)	0.731 (0.708, 0.75)	0.115 (0.097, 0.145)	0.115	+		UKB: + | AoU: +	++
Hearing	phecode_392	Otalgia and effusion of ear		0.538 (0.534, 0.542)	0.729 (0.727, 0.733)	0.191 (0.187, 0.196)	0.191	+		3584	0.575 (0.566, 0.586)	0.688 (0.678, 0.702)	0.113 (0.1, 0.129)	0.113	+		UKB: + | AoU: +	++
GI	phecode_515	Heartburn and epigastric pain		0.531 (0.526, 0.535)	0.722 (0.72, 0.725)	0.191 (0.187, 0.199)	0.191	+		7395	0.555 (0.547, 0.562)	0.663 (0.656, 0.67)	0.108 (0.096, 0.119)	0.108	+		UKB: + | AoU: +	++
Neuro	phecode_352-3	Parageusia*		0.525 (0.504, 0.541)	0.715 (0.701, 0.726)	0.191 (0.166, 0.206)	0.191	+		509	0.555 (0.526, 0.592)	0.659 (0.636, 0.687)	0.101 (0.074, 0.143)	0.101	+		UKB: + | AoU: +	++
Mental	phecode_280-8	Other psychoactive substance related disorders		0.579 (0.559, 0.604)	0.771 (0.758, 0.79)	0.191 (0.164, 0.213)	0.191	+		9327	0.619 (0.615, 0.625)	0.548 (0.539, 0.553)	-0.073 (-0.085, -0.064)	-0.073	-		UKB: + | AoU: -	+-
Musc/Skel	phecode_700-9	Other diffuse diseases of connective tissue		0.592 (0.567, 0.618)	0.781 (0.757, 0.81)	0.19 (0.161, 0.22)	0.19	+		200	0.61 (0.574, 0.665)	0.766 (0.728, 0.811)	0.155 (0.078, 0.214)	0.155	+		UKB: + | AoU: +	++
Cardio	phecode_401-3	Hypertensive chronic kidney disease		0.706 (0.691, 0.724)	0.897 (0.889, 0.908)	0.19 (0.176, 0.206)	0.19	+		4203	0.708 (0.699, 0.717)	0.853 (0.845, 0.86)	0.145 (0.134, 0.155)	0.145	+		UKB: + | AoU: +	++
GI	phecode_529-1	Diarrhea		0.535 (0.532, 0.539)	0.725 (0.723, 0.728)	0.19 (0.186, 0.193)	0.19	+		9142	0.534 (0.527, 0.542)	0.648 (0.642, 0.656)	0.114 (0.105, 0.121)	0.114	+		UKB: + | AoU: +	++
Eye	phecode_360-12	Hordeolum internum		0.514 (0.502, 0.529)	0.706 (0.696, 0.713)	0.19 (0.176, 0.209)	0.19	+		276	0.59 (0.555, 0.623)	0.705 (0.678, 0.733)	0.108 (0.064, 0.153)	0.108	+		UKB: + | AoU: +	++
GI	phecode_504-1	Gingivitis		0.516 (0.5, 0.533)	0.706 (0.694, 0.718)	0.19 (0.168, 0.212)	0.19	+		1112	0.539 (0.519, 0.555)	0.612 (0.598, 0.64)	0.074 (0.048, 0.11)	0.074	+		UKB: + | AoU: +	++
GI	phecode_525-3	Disorders of intestinal carbohydrate absorption		0.511 (0.49, 0.536)	0.701 (0.678, 0.719)	0.189 (0.166, 0.22)	0.189	+		680	0.593 (0.557, 0.627)	0.683 (0.657, 0.713)	0.093 (0.056, 0.114)	0.093	+		UKB: + | AoU: +	++
Derm	phecode_679-2	Pallor and flushing		0.563 (0.553, 0.575)	0.752 (0.744, 0.761)	0.189 (0.178, 0.202)	0.189	+		1475	0.642 (0.63, 0.658)	0.698 (0.678, 0.715)	0.055 (0.036, 0.072)	0.055	+		UKB: + | AoU: +	++
GI	phecode_542-4	Portal hypertension		0.641 (0.619, 0.655)	0.83 (0.814, 0.844)	0.188 (0.167, 0.207)	0.188	+		600	0.609 (0.591, 0.646)	0.859 (0.84, 0.877)	0.25 (0.207, 0.277)	0.25	+		UKB: + | AoU: +	++
Resp	phecode_462	Sinusitis		0.521 (0.519, 0.524)	0.709 (0.707, 0.712)	0.188 (0.185, 0.192)	0.188	+		6141	0.555 (0.544, 0.562)	0.65 (0.644, 0.659)	0.095 (0.083, 0.107)	0.095	+		UKB: + | AoU: +	++
Derm	phecode_679	Skin symptoms		0.521 (0.519, 0.523)	0.709 (0.708, 0.711)	0.188 (0.186, 0.19)	0.188	+		13008	0.541 (0.532, 0.546)	0.619 (0.612, 0.625)	0.079 (0.065, 0.089)	0.079	+		UKB: + | AoU: +	++
Genitourinary	phecode_614-52	Vaginitis and vulvovaginitis		0.543 (0.537, 0.548)	0.73 (0.724, 0.735)	0.187 (0.181, 0.194)	0.187	+		4374	0.539 (0.533, 0.556)	0.699 (0.688, 0.711)	0.158 (0.142, 0.174)	0.158	+		UKB: + | AoU: +	++
Musc/Skel	phecode_710-4	Acquired deformities of the ankle and foot		0.538 (0.531, 0.547)	0.726 (0.717, 0.733)	0.187 (0.177, 0.199)	0.187	+		2324	0.577 (0.565, 0.589)	0.713 (0.704, 0.723)	0.137 (0.121, 0.15)	0.137	+		UKB: + | AoU: +	++
ID	phecode_005	Mycobacteria		0.493 (0.473, 0.515)	0.679 (0.657, 0.703)	0.187 (0.154, 0.22)	0.187	+		693	0.55 (0.525, 0.575)	0.649 (0.626, 0.674)	0.098 (0.06, 0.129)	0.098	+		UKB: + | AoU: +	++
GI	phecode_504	Periodontal diseases		0.466 (0.455, 0.478)	0.654 (0.647, 0.664)	0.187 (0.175, 0.203)	0.187	+		3382	0.532 (0.518, 0.541)	0.621 (0.609, 0.631)	0.088 (0.069, 0.105)	0.088	+		UKB: + | AoU: +	++
Derm	phecode_668-5	Lichen simplex chronicus		0.53 (0.514, 0.544)	0.715 (0.702, 0.731)	0.187 (0.165, 0.201)	0.187	+		905	0.623 (0.605, 0.645)	0.71 (0.693, 0.725)	0.087 (0.068, 0.112)	0.087	+		UKB: + | AoU: +	++
Eye	phecode_374-13	Horseshoe tear of retina without detachment		0.444 (0.375, 0.503)	0.632 (0.582, 0.668)	0.187 (0.106, 0.245)	0.187	+		257	0.683 (0.654, 0.709)	0.709 (0.679, 0.74)	0.023 (-0.005, 0.056)	0.023	ns		UKB: + | AoU: ns	+ns
Genitourinary	phecode_613-5	Mastodynia		0.537 (0.532, 0.541)	0.723 (0.72, 0.728)	0.186 (0.182, 0.193)	0.186	+		2818	0.508 (0.498, 0.52)	0.723 (0.713, 0.734)	0.216 (0.193, 0.232)	0.216	+		UKB: + | AoU: +	++
Derm	phecode_685	Disorders of sweat glands		0.536 (0.531, 0.541)	0.721 (0.717, 0.726)	0.186 (0.179, 0.193)	0.186	+		2074	0.521 (0.505, 0.534)	0.69 (0.668, 0.702)	0.169 (0.144, 0.184)	0.169	+		UKB: + | AoU: +	++
Eye	phecode_374-41	Hypertensive retinopathy		0.494 (0.452, 0.546)	0.679 (0.633, 0.721)	0.186 (0.137, 0.244)	0.186	+		433	0.642 (0.61, 0.669)	0.796 (0.777, 0.816)	0.154 (0.112, 0.184)	0.154	+		UKB: + | AoU: +	++
ID	phecode_089-2	Viral infections		0.494 (0.492, 0.496)	0.68 (0.678, 0.682)	0.186 (0.183, 0.188)	0.186	+		17822	0.534 (0.529, 0.539)	0.596 (0.591, 0.602)	0.061 (0.054, 0.071)	0.061	+		UKB: + | AoU: +	++
Genitourinary	phecode_610-5	Mammary duct ectasia		0.429 (0.398, 0.462)	0.614 (0.579, 0.647)	0.185 (0.143, 0.241)	0.185	+		107	0.518 (0.494, 0.558)	0.735 (0.676, 0.792)	0.218 (0.129, 0.279)	0.218	+		UKB: + | AoU: +	++
Musc/Skel	phecode_733	Dentofacial anomalies, including malocclusion		0.557 (0.55, 0.563)	0.741 (0.736, 0.746)	0.185 (0.178, 0.191)	0.185	+		1745	0.576 (0.563, 0.59)	0.672 (0.657, 0.688)	0.096 (0.072, 0.12)	0.096	+		UKB: + | AoU: +	++
Musc/Skel	phecode_716	Intervertebral disc disorder		0.518 (0.514, 0.522)	0.704 (0.698, 0.708)	0.185 (0.18, 0.191)	0.185	+		7131	0.624 (0.616, 0.63)	0.717 (0.71, 0.723)	0.093 (0.086, 0.104)	0.093	+		UKB: + | AoU: +	++
GI	phecode_503-5	Periapical abscess		0.504 (0.497, 0.515)	0.689 (0.684, 0.696)	0.185 (0.177, 0.193)	0.185	+		1674	0.572 (0.555, 0.583)	0.661 (0.648, 0.674)	0.09 (0.072, 0.111)	0.09	+		UKB: + | AoU: +	++
Derm	phecode_680-3	Xerosis cutis*		0.57 (0.564, 0.578)	0.755 (0.749, 0.759)	0.185 (0.175, 0.193)	0.185	+		2529	0.661 (0.649, 0.677)	0.743 (0.729, 0.752)	0.081 (0.068, 0.092)	0.081	+		UKB: + | AoU: +	++
Musc/Skel	phecode_724-1	Myalgia		0.54 (0.535, 0.544)	0.725 (0.722, 0.729)	0.185 (0.182, 0.191)	0.185	+		18311	0.558 (0.551, 0.563)	0.631 (0.625, 0.636)	0.074 (0.068, 0.083)	0.074	+		UKB: + | AoU: +	++
Eye	phecode_387-4	Presbyopia		0.43 (0.392, 0.48)	0.616 (0.579, 0.654)	0.185 (0.129, 0.239)	0.185	+		3524	0.667 (0.657, 0.675)	0.685 (0.674, 0.696)	0.018 (0.006, 0.031)	0.018	+		UKB: + | AoU: +	++
Endo	phecode_202-32	Drug or chemical induced diabetes mellitus*		0.577 (0.531, 0.646)	0.761 (0.708, 0.795)	0.184 (0.079, 0.229)	0.184	+		192	0.562 (0.506, 0.596)	0.81 (0.767, 0.844)	0.247 (0.189, 0.298)	0.247	+		UKB: + | AoU: +	++
Musc/Skel	phecode_706-2	Ankylosing spondylitis		0.527 (0.502, 0.554)	0.712 (0.685, 0.734)	0.184 (0.141, 0.22)	0.184	+		154	0.538 (0.509, 0.59)	0.742 (0.711, 0.794)	0.205 (0.16, 0.255)	0.205	+		UKB: + | AoU: +	++
GI	phecode_524-1	Irritable bowel syndrome		0.602 (0.596, 0.607)	0.786 (0.778, 0.79)	0.184 (0.177, 0.189)	0.184	+		1787	0.611 (0.596, 0.625)	0.754 (0.742, 0.767)	0.143 (0.128, 0.164)	0.143	+		UKB: + | AoU: +	++
Musc/Skel	phecode_722-1	Plantar fascial fibromatosis [Plantar fasciitis]		0.512 (0.508, 0.516)	0.696 (0.692, 0.698)	0.184 (0.179, 0.189)	0.184	+		2519	0.573 (0.556, 0.583)	0.704 (0.695, 0.715)	0.13 (0.117, 0.15)	0.13	+		UKB: + | AoU: +	++
Mental	phecode_296-4	Borderline personality disorder		0.746 (0.723, 0.773)	0.93 (0.911, 0.956)	0.184 (0.158, 0.205)	0.184	+		514	0.709 (0.684, 0.738)	0.811 (0.782, 0.825)	0.1 (0.065, 0.136)	0.1	+		UKB: + | AoU: +	++
GI	phecode_503	Diseases of pulp and periapical tissues		0.503 (0.498, 0.508)	0.686 (0.681, 0.694)	0.184 (0.175, 0.191)	0.184	+		2077	0.564 (0.55, 0.572)	0.659 (0.647, 0.671)	0.096 (0.078, 0.12)	0.096	+		UKB: + | AoU: +	++
Mental	phecode_288-3	Generalized anxiety disorder		0.577 (0.572, 0.583)	0.761 (0.754, 0.766)	0.184 (0.178, 0.192)	0.184	+		6009	0.593 (0.587, 0.602)	0.653 (0.646, 0.666)	0.06 (0.048, 0.07)	0.06	+		UKB: + | AoU: +	++
Musc/Skel	phecode_709-1	Acquired deformities of fingers		0.469 (0.454, 0.485)	0.653 (0.642, 0.665)	0.184 (0.168, 0.196)	0.184	+		1952	0.684 (0.673, 0.697)	0.711 (0.695, 0.726)	0.027 (0.01, 0.039)	0.027	+		UKB: + | AoU: +	++
Endo	phecode_208-1	Hypoparathyroidism		0.56 (0.511, 0.603)	0.745 (0.71, 0.78)	0.183 (0.142, 0.227)	0.183	+		257	0.62 (0.582, 0.661)	0.837 (0.803, 0.861)	0.218 (0.164, 0.259)	0.218	+		UKB: + | AoU: +	++
Neuro	phecode_347-2	Disorders of meninges		0.518 (0.467, 0.572)	0.706 (0.65, 0.766)	0.183 (0.11, 0.266)	0.183	+		124	0.574 (0.522, 0.643)	0.752 (0.692, 0.793)	0.175 (0.065, 0.25)	0.175	+		UKB: + | AoU: +	++
Derm	phecode_660	Infection of the skin		0.502 (0.5, 0.503)	0.683 (0.682, 0.685)	0.182 (0.18, 0.184)	0.182	+		17355	0.511 (0.507, 0.518)	0.613 (0.608, 0.619)	0.102 (0.096, 0.106)	0.102	+		UKB: + | AoU: +	++
Resp	phecode_464	Nasopharyngitis		0.531 (0.523, 0.537)	0.714 (0.709, 0.719)	0.182 (0.175, 0.191)	0.182	+		837	0.569 (0.551, 0.593)	0.648 (0.626, 0.669)	0.077 (0.045, 0.107)	0.077	+		UKB: + | AoU: +	++
Resp	phecode_464-1	Acute nasopharyngitis		0.532 (0.525, 0.537)	0.714 (0.71, 0.718)	0.182 (0.175, 0.189)	0.182	+		837	0.569 (0.551, 0.593)	0.648 (0.626, 0.669)	0.077 (0.045, 0.107)	0.077	+		UKB: + | AoU: +	++
Mental	phecode_308	Signs and symptoms involving emotional state		0.564 (0.561, 0.566)	0.745 (0.743, 0.748)	0.182 (0.179, 0.186)	0.182	+		3592	0.597 (0.588, 0.608)	0.651 (0.639, 0.664)	0.053 (0.034, 0.069)	0.053	+		UKB: + | AoU: +	++
Musc/Skel	phecode_701-11	Acute/subacute osteomyelitis		0.649 (0.607, 0.685)	0.831 (0.797, 0.863)	0.181 (0.145, 0.239)	0.181	+		524	0.645 (0.619, 0.673)	0.858 (0.835, 0.88)	0.213 (0.184, 0.254)	0.213	+		UKB: + | AoU: +	++
GI	phecode_542-1	Fibrosis and cirrhosis of liver		0.638 (0.628, 0.654)	0.82 (0.807, 0.831)	0.181 (0.169, 0.193)	0.181	+		1421	0.609 (0.594, 0.626)	0.785 (0.772, 0.797)	0.175 (0.156, 0.191)	0.175	+		UKB: + | AoU: +	++
Mental	phecode_288-41	Agoraphobia		0.631 (0.591, 0.676)	0.813 (0.773, 0.849)	0.181 (0.132, 0.226)	0.181	+		159	0.628 (0.587, 0.671)	0.787 (0.743, 0.828)	0.158 (0.116, 0.21)	0.158	+		UKB: + | AoU: +	++
Musc/Skel	phecode_710-41	Flat foot [pes planus]		0.534 (0.522, 0.546)	0.716 (0.703, 0.723)	0.181 (0.163, 0.196)	0.181	+		1163	0.579 (0.559, 0.594)	0.735 (0.711, 0.757)	0.157 (0.121, 0.175)	0.157	+		UKB: + | AoU: +	++
Derm	phecode_668-2	Seborrheic dermatitis		0.513 (0.506, 0.516)	0.694 (0.69, 0.698)	0.181 (0.176, 0.186)	0.181	+		2707	0.506 (0.498, 0.521)	0.657 (0.642, 0.672)	0.15 (0.128, 0.166)	0.15	+		UKB: + | AoU: +	++
Neuro	phecode_331-7	Drug induced headache		0.617 (0.572, 0.652)	0.796 (0.768, 0.834)	0.181 (0.139, 0.228)	0.181	+		321	0.617 (0.576, 0.655)	0.746 (0.714, 0.774)	0.131 (0.092, 0.178)	0.131	+		UKB: + | AoU: +	++
Hearing	phecode_391-7	Perforation of tympanic membrane		0.52 (0.509, 0.533)	0.7 (0.69, 0.711)	0.181 (0.167, 0.197)	0.181	+		366	0.536 (0.51, 0.583)	0.669 (0.644, 0.699)	0.131 (0.064, 0.183)	0.131	+		UKB: + | AoU: +	++
Musc/Skel	phecode_724-3	Nontraumatic hematoma of soft tissue		0.575 (0.558, 0.591)	0.756 (0.745, 0.766)	0.181 (0.171, 0.2)	0.181	+		513	0.578 (0.542, 0.607)	0.707 (0.688, 0.73)	0.13 (0.107, 0.169)	0.13	+		UKB: + | AoU: +	++
Musc/Skel	phecode_733-6	Temporomandibular joint disorders		0.561 (0.554, 0.567)	0.742 (0.737, 0.747)	0.181 (0.176, 0.187)	0.181	+		1370	0.597 (0.583, 0.609)	0.713 (0.695, 0.726)	0.118 (0.101, 0.137)	0.118	+		UKB: + | AoU: +	++
Eye	phecode_360-1	Hordeolum		0.507 (0.503, 0.515)	0.688 (0.684, 0.694)	0.181 (0.174, 0.189)	0.181	+		1171	0.563 (0.546, 0.58)	0.673 (0.656, 0.689)	0.109 (0.085, 0.128)	0.109	+		UKB: + | AoU: +	++
Metab	phecode_232-27	Vitamin B12 deficiency		0.574 (0.561, 0.588)	0.755 (0.746, 0.769)	0.181 (0.169, 0.205)	0.181	+		595	0.638 (0.609, 0.668)	0.735 (0.711, 0.76)	0.097 (0.064, 0.131)	0.097	+		UKB: + | AoU: +	++
Mental	phecode_289	Obsessive-compulsive disorder		0.587 (0.552, 0.623)	0.768 (0.75, 0.79)	0.181 (0.147, 0.206)	0.181	+		368	0.638 (0.607, 0.681)	0.731 (0.698, 0.762)	0.093 (0.037, 0.136)	0.093	+		UKB: + | AoU: +	++
Musc/Skel	phecode_723-7	Iliotibial band syndrome*		0.543 (0.521, 0.562)	0.723 (0.705, 0.74)	0.181 (0.151, 0.203)	0.181	+		790	0.647 (0.626, 0.67)	0.737 (0.717, 0.755)	0.09 (0.063, 0.122)	0.09	+		UKB: + | AoU: +	++
Derm	phecode_679-4	Pruritus		0.546 (0.542, 0.55)	0.727 (0.725, 0.731)	0.181 (0.177, 0.184)	0.181	+		4902	0.577 (0.566, 0.586)	0.662 (0.651, 0.677)	0.085 (0.074, 0.095)	0.085	+		UKB: + | AoU: +	++
Hearing	phecode_396-3	Mixed conductive and sensorineural hearing loss		0.585 (0.566, 0.611)	0.767 (0.738, 0.783)	0.181 (0.153, 0.211)	0.181	+		658	0.694 (0.674, 0.72)	0.755 (0.734, 0.782)	0.059 (0.027, 0.084)	0.059	+		UKB: + | AoU: +	++
Neoplasms	phecode_139-1	Benign neoplams of the bone and/or cartilage		0.456 (0.432, 0.479)	0.637 (0.601, 0.668)	0.181 (0.149, 0.219)	0.181	+		203	0.587 (0.532, 0.641)	0.62 (0.579, 0.675)	0.034 (-0.007, 0.08)	0.034	ns		UKB: + | AoU: ns	+ns
ID	phecode_089	Infections		0.495 (0.493, 0.497)	0.676 (0.674, 0.677)	0.181 (0.179, 0.183)	0.181	+		22130	0.542 (0.538, 0.548)	0.553 (0.55, 0.559)	0.01 (0.002, 0.02)	0.01	+		UKB: + | AoU: +	++
Neoplasms	phecode_116-2	Secondary malignancy of respiratory organs		0.64 (0.632, 0.65)	0.82 (0.815, 0.825)	0.18 (0.171, 0.186)	0.18	+		625	0.678 (0.656, 0.71)	0.841 (0.825, 0.859)	0.162 (0.14, 0.181)	0.162	+		UKB: + | AoU: +	++
Neoplasms	phecode_148-3	Benign neoplasm of brain		0.546 (0.49, 0.602)	0.722 (0.67, 0.774)	0.18 (0.108, 0.247)	0.18	+		403	0.525 (0.502, 0.551)	0.673 (0.643, 0.705)	0.149 (0.103, 0.192)	0.149	+		UKB: + | AoU: +	++
Eye	phecode_360-11	Hordeolum externum		0.508 (0.502, 0.514)	0.688 (0.683, 0.692)	0.18 (0.173, 0.188)	0.18	+		1171	0.563 (0.546, 0.58)	0.673 (0.656, 0.689)	0.109 (0.085, 0.128)	0.109	+		UKB: + | AoU: +	++
Neuro	phecode_339	Primary disorders of muscles		0.508 (0.466, 0.551)	0.691 (0.654, 0.732)	0.18 (0.136, 0.235)	0.18	+		126	0.659 (0.604, 0.705)	0.589 (0.521, 0.643)	-0.066 (-0.181, 0.007)	-0.066	ns		UKB: + | AoU: ns	+ns
Musc/Skel	phecode_714-7	Fusion of spine*		0.604 (0.556, 0.652)	0.782 (0.715, 0.863)	0.179 (0.101, 0.236)	0.179	+		471	0.666 (0.645, 0.693)	0.873 (0.85, 0.888)	0.204 (0.176, 0.236)	0.204	+		UKB: + | AoU: +	++
Musc/Skel	phecode_712-1	Loose body in joint		0.505 (0.486, 0.521)	0.685 (0.671, 0.701)	0.179 (0.155, 0.207)	0.179	+		243	0.6 (0.572, 0.639)	0.733 (0.7, 0.782)	0.132 (0.065, 0.184)	0.132	+		UKB: + | AoU: +	++
Metab	phecode_232-2	Vitamin B group deficiency		0.562 (0.557, 0.568)	0.74 (0.736, 0.744)	0.179 (0.172, 0.184)	0.179	+		4313	0.601 (0.59, 0.612)	0.675 (0.666, 0.685)	0.073 (0.062, 0.084)	0.073	+		UKB: + | AoU: +	++
Signs/Symptoms	phecode_840-2	Allergy to insects		0.524 (0.519, 0.529)	0.703 (0.698, 0.707)	0.179 (0.171, 0.185)	0.179	+		12377	0.553 (0.545, 0.558)	0.626 (0.621, 0.632)	0.073 (0.064, 0.08)	0.073	+		UKB: + | AoU: +	++
Resp	phecode_473	Other diseases of upper respiratory tract		0.523 (0.518, 0.53)	0.702 (0.694, 0.706)	0.179 (0.172, 0.185)	0.179	+		16277	0.553 (0.547, 0.557)	0.597 (0.591, 0.602)	0.044 (0.037, 0.053)	0.044	+		UKB: + | AoU: +	++
Eye	phecode_381-8	Heterophoria		0.544 (0.513, 0.576)	0.725 (0.695, 0.752)	0.179 (0.137, 0.212)	0.179	+		168	0.672 (0.603, 0.73)	0.709 (0.663, 0.765)	0.041 (-0.02, 0.101)	0.041	ns		UKB: + | AoU: ns	+ns
Genitourinary	phecode_603-2	Spermatocele		0.503 (0.492, 0.512)	0.68 (0.67, 0.687)	0.178 (0.166, 0.19)	0.178	+		255	0.537 (0.5, 0.57)	0.783 (0.744, 0.817)	0.247 (0.205, 0.293)	0.247	+		UKB: + | AoU: +	++
GI	phecode_542-3	Hepatic failure		0.639 (0.624, 0.656)	0.816 (0.804, 0.832)	0.178 (0.16, 0.191)	0.178	+		771	0.613 (0.59, 0.644)	0.845 (0.828, 0.869)	0.231 (0.191, 0.258)	0.231	+		UKB: + | AoU: +	++
Derm	phecode_683-1	Ingrowing nail		0.539 (0.532, 0.544)	0.717 (0.713, 0.722)	0.178 (0.172, 0.185)	0.178	+		1554	0.581 (0.566, 0.598)	0.734 (0.721, 0.752)	0.151 (0.138, 0.175)	0.151	+		UKB: + | AoU: +	++
Musc/Skel	phecode_721-5	Bursitis		0.516 (0.514, 0.519)	0.694 (0.691, 0.697)	0.178 (0.174, 0.182)	0.178	+		3686	0.656 (0.648, 0.667)	0.752 (0.742, 0.761)	0.095 (0.085, 0.108)	0.095	+		UKB: + | AoU: +	++
Resp	phecode_465-2	Chronic Pharyngitis		0.548 (0.544, 0.551)	0.726 (0.723, 0.73)	0.178 (0.175, 0.182)	0.178	+		674	0.63 (0.603, 0.655)	0.689 (0.664, 0.714)	0.06 (0.012, 0.096)	0.06	+		UKB: + | AoU: +	++
Genitourinary	phecode_604-5	Balanoposthitis		0.523 (0.512, 0.536)	0.7 (0.692, 0.708)	0.177 (0.162, 0.188)	0.177	+		267	0.531 (0.498, 0.583)	0.779 (0.747, 0.807)	0.25 (0.182, 0.297)	0.25	+		UKB: + | AoU: +	++
Resp	phecode_468-23	Pneumonia due to Pseudomonas		0.681 (0.651, 0.719)	0.859 (0.837, 0.879)	0.177 (0.137, 0.214)	0.177	+		133	0.618 (0.575, 0.675)	0.845 (0.784, 0.885)	0.222 (0.162, 0.288)	0.222	+		UKB: + | AoU: +	++
Genitourinary	phecode_603-5	Orchitis and epididymitis		0.504 (0.496, 0.514)	0.681 (0.673, 0.688)	0.177 (0.166, 0.187)	0.177	+		322	0.529 (0.496, 0.563)	0.749 (0.709, 0.783)	0.218 (0.167, 0.261)	0.218	+		UKB: + | AoU: +	++
Metab	phecode_247-42	Hypomagnesemia*		0.657 (0.63, 0.687)	0.834 (0.812, 0.87)	0.177 (0.139, 0.209)	0.177	+		3080	0.579 (0.568, 0.587)	0.776 (0.766, 0.788)	0.198 (0.188, 0.208)	0.198	+		UKB: + | AoU: +	++
Neuro	phecode_342-4	Monoplegia		0.58 (0.565, 0.593)	0.758 (0.743, 0.767)	0.177 (0.161, 0.196)	0.177	+		347	0.601 (0.564, 0.634)	0.725 (0.701, 0.764)	0.129 (0.088, 0.165)	0.129	+		UKB: + | AoU: +	++
Signs/Symptoms	phecode_826-3	Raised antibody titer*		0.535 (0.523, 0.548)	0.712 (0.703, 0.723)	0.177 (0.165, 0.193)	0.177	+		883	0.626 (0.61, 0.65)	0.693 (0.667, 0.711)	0.068 (0.043, 0.092)	0.068	+		UKB: + | AoU: +	++
Genitourinary	phecode_605-1	Male erectile dysfunction		0.541 (0.538, 0.545)	0.716 (0.714, 0.72)	0.176 (0.172, 0.179)	0.176	+		2440	0.605 (0.595, 0.62)	0.785 (0.776, 0.795)	0.178 (0.167, 0.191)	0.178	+		UKB: + | AoU: +	++
Neuro	phecode_344-3	Cerebrospinal fluid leak		0.431 (0.384, 0.461)	0.606 (0.57, 0.647)	0.176 (0.121, 0.235)	0.176	+		130	0.568 (0.511, 0.618)	0.733 (0.689, 0.771)	0.166 (0.096, 0.26)	0.166	+		UKB: + | AoU: +	++
Musc/Skel	phecode_734-9	Jaw pain		0.564 (0.545, 0.574)	0.74 (0.726, 0.751)	0.176 (0.168, 0.186)	0.176	+		1007	0.542 (0.519, 0.562)	0.693 (0.668, 0.716)	0.15 (0.123, 0.175)	0.15	+		UKB: + | AoU: +	++
Neuro	phecode_334-12	Atypical face pain		0.566 (0.545, 0.587)	0.742 (0.727, 0.766)	0.176 (0.15, 0.207)	0.176	+		178	0.58 (0.536, 0.623)	0.729 (0.681, 0.766)	0.148 (0.095, 0.198)	0.148	+		UKB: + | AoU: +	++
Genitourinary	phecode_594-33	Nocturnal enuresis		0.57 (0.532, 0.621)	0.748 (0.715, 0.772)	0.176 (0.133, 0.23)	0.176	+		157	0.623 (0.56, 0.684)	0.768 (0.723, 0.812)	0.148 (0.087, 0.198)	0.148	+		UKB: + | AoU: +	++
Musc/Skel	phecode_722	Fasciopathy		0.497 (0.494, 0.502)	0.674 (0.672, 0.677)	0.176 (0.173, 0.181)	0.176	+		3563	0.592 (0.577, 0.601)	0.7 (0.689, 0.708)	0.108 (0.095, 0.124)	0.108	+		UKB: + | AoU: +	++
Derm	phecode_668	Dermatitis [eczema]		0.517 (0.514, 0.519)	0.693 (0.69, 0.695)	0.176 (0.173, 0.18)	0.176	+		9906	0.551 (0.545, 0.557)	0.647 (0.642, 0.656)	0.096 (0.092, 0.104)	0.096	+		UKB: + | AoU: +	++
Mental	phecode_288-2	Panic disorder [episodic paroxysmal anxiety]		0.571 (0.562, 0.579)	0.745 (0.738, 0.754)	0.176 (0.163, 0.187)	0.176	+		2027	0.619 (0.606, 0.634)	0.709 (0.691, 0.722)	0.09 (0.063, 0.109)	0.09	+		UKB: + | AoU: +	++
Musc/Skel	phecode_734	Diseases of the jaws		0.56 (0.551, 0.571)	0.736 (0.729, 0.745)	0.176 (0.166, 0.184)	0.176	+		7429	0.53 (0.521, 0.538)	0.595 (0.586, 0.602)	0.064 (0.05, 0.08)	0.064	+		UKB: + | AoU: +	++
Neuro	phecode_325-12	Fasciculation*		0.485 (0.465, 0.516)	0.663 (0.641, 0.683)	0.175 (0.146, 0.203)	0.175	+		373	0.526 (0.503, 0.563)	0.727 (0.696, 0.757)	0.201 (0.159, 0.238)	0.201	+		UKB: + | AoU: +	++
Eye	phecode_367-21	Corneal ulcer		0.508 (0.488, 0.526)	0.683 (0.665, 0.709)	0.175 (0.149, 0.201)	0.175	+		237	0.53 (0.504, 0.56)	0.711 (0.654, 0.746)	0.178 (0.094, 0.235)	0.178	+		UKB: + | AoU: +	++
Derm	phecode_683	Nail disorders		0.524 (0.519, 0.529)	0.699 (0.695, 0.702)	0.175 (0.171, 0.18)	0.175	+		5967	0.604 (0.596, 0.611)	0.696 (0.688, 0.703)	0.092 (0.082, 0.099)	0.092	+		UKB: + | AoU: +	++
Genitourinary	phecode_605	Male sexual dysfuction		0.541 (0.538, 0.544)	0.716 (0.713, 0.721)	0.175 (0.171, 0.179)	0.175	+		3340	0.603 (0.592, 0.616)	0.682 (0.67, 0.691)	0.077 (0.066, 0.087)	0.077	+		UKB: + | AoU: +	++
Musc/Skel	phecode_717	Other and unspecified dorsopathies		0.551 (0.544, 0.559)	0.726 (0.72, 0.73)	0.175 (0.167, 0.181)	0.175	+		14018	0.602 (0.595, 0.607)	0.653 (0.649, 0.658)	0.052 (0.046, 0.059)	0.052	+		UKB: + | AoU: +	++
Metab	phecode_230-1	Protein-calorie malnutrition		0.609 (0.584, 0.63)	0.785 (0.768, 0.806)	0.175 (0.151, 0.199)	0.175	+		14375	0.58 (0.574, 0.586)	0.582 (0.577, 0.59)	0.002 (-0.006, 0.009)	0.002	ns		UKB: + | AoU: ns	+ns
Signs/Symptoms	phecode_807	Malaise and fatigue		0.537 (0.534, 0.539)	0.711 (0.709, 0.713)	0.174 (0.171, 0.177)	0.174	+		13862	0.557 (0.552, 0.563)	0.663 (0.658, 0.67)	0.106 (0.1, 0.113)	0.106	+		UKB: + | AoU: +	++
Endo	phecode_211	Disorders of adrenal glands		0.563 (0.546, 0.581)	0.736 (0.724, 0.755)	0.174 (0.156, 0.193)	0.174	+		1594	0.597 (0.583, 0.615)	0.703 (0.688, 0.715)	0.105 (0.092, 0.122)	0.105	+		UKB: + | AoU: +	++
Derm	phecode_682	Other follicular disorders		0.48 (0.475, 0.483)	0.653 (0.65, 0.656)	0.174 (0.17, 0.18)	0.174	+		8327	0.532 (0.524, 0.539)	0.634 (0.627, 0.641)	0.102 (0.093, 0.112)	0.102	+		UKB: + | AoU: +	++
Hearing	phecode_391-1	Otitis media		0.526 (0.522, 0.531)	0.701 (0.698, 0.704)	0.174 (0.169, 0.181)	0.174	+		3141	0.578 (0.565, 0.588)	0.668 (0.658, 0.679)	0.091 (0.073, 0.106)	0.091	+		UKB: + | AoU: +	++
Neuro	phecode_339-1	Muscular dystrophy		0.459 (0.417, 0.501)	0.628 (0.588, 0.731)	0.174 (0.11, 0.263)	0.174	+		104	0.676 (0.623, 0.733)	0.601 (0.533, 0.669)	-0.075 (-0.197, -0.006)	-0.075	-		UKB: + | AoU: -	+-
Neuro	phecode_356-4	Slurred speech*		0.596 (0.561, 0.625)	0.77 (0.748, 0.796)	0.173 (0.142, 0.207)	0.173	+		556	0.622 (0.597, 0.644)	0.77 (0.744, 0.793)	0.148 (0.11, 0.183)	0.148	+		UKB: + | AoU: +	++
Eye	phecode_389-1	Ocular pain		0.551 (0.54, 0.565)	0.724 (0.716, 0.732)	0.173 (0.162, 0.185)	0.173	+		1747	0.534 (0.519, 0.557)	0.671 (0.655, 0.683)	0.136 (0.114, 0.16)	0.136	+		UKB: + | AoU: +	++
Musc/Skel	phecode_719-1	Cramp and spasm		0.577 (0.572, 0.582)	0.75 (0.746, 0.755)	0.173 (0.169, 0.178)	0.173	+		7185	0.571 (0.563, 0.58)	0.681 (0.675, 0.688)	0.108 (0.098, 0.117)	0.108	+		UKB: + | AoU: +	++
Signs/Symptoms	phecode_826	Other abnormal immunological findings in serum		0.534 (0.518, 0.546)	0.707 (0.7, 0.717)	0.173 (0.163, 0.192)	0.173	+		1680	0.569 (0.557, 0.588)	0.622 (0.605, 0.639)	0.053 (0.033, 0.079)	0.053	+		UKB: + | AoU: +	++
GI	phecode_507-3	Oral leukoplakia		0.497 (0.474, 0.512)	0.669 (0.652, 0.689)	0.173 (0.154, 0.199)	0.173	+		309	0.717 (0.698, 0.761)	0.671 (0.641, 0.708)	-0.048 (-0.092, -0.011)	-0.048	-		UKB: + | AoU: -	+-
Resp	phecode_463-1	Chronic rhinitis		0.547 (0.543, 0.551)	0.719 (0.716, 0.723)	0.172 (0.167, 0.177)	0.172	+		3945	0.582 (0.569, 0.591)	0.707 (0.696, 0.719)	0.125 (0.112, 0.133)	0.125	+		UKB: + | AoU: +	++
Signs/Symptoms	phecode_812-2	Angioneurotic edema		0.5 (0.485, 0.514)	0.672 (0.657, 0.688)	0.172 (0.153, 0.194)	0.172	+		442	0.542 (0.521, 0.577)	0.662 (0.616, 0.697)	0.115 (0.078, 0.154)	0.115	+		UKB: + | AoU: +	++
Resp	phecode_462-1	Acute sinusitis		0.566 (0.563, 0.571)	0.738 (0.734, 0.742)	0.172 (0.169, 0.176)	0.172	+		4271	0.571 (0.562, 0.581)	0.686 (0.676, 0.696)	0.114 (0.1, 0.126)	0.114	+		UKB: + | AoU: +	++
Musc/Skel	phecode_709-11	Mallet finger		0.487 (0.464, 0.507)	0.658 (0.644, 0.671)	0.172 (0.156, 0.192)	0.172	+		136	0.557 (0.518, 0.601)	0.672 (0.61, 0.712)	0.111 (0.05, 0.169)	0.111	+		UKB: + | AoU: +	++
Musc/Skel	phecode_723-3	Medial epicondylitis (Golfer's elbow)		0.547 (0.539, 0.554)	0.719 (0.712, 0.725)	0.171 (0.161, 0.179)	0.171	+		438	0.567 (0.545, 0.595)	0.729 (0.705, 0.758)	0.164 (0.132, 0.208)	0.164	+		UKB: + | AoU: +	++
GI	phecode_524	Functional intestinal disorder		0.599 (0.594, 0.606)	0.77 (0.766, 0.775)	0.171 (0.164, 0.177)	0.171	+		4667	0.577 (0.569, 0.587)	0.708 (0.697, 0.72)	0.132 (0.118, 0.144)	0.132	+		UKB: + | AoU: +	++
Death	OMOP_4306655	All-Cause Death		0.701 (0.698, 0.703)	0.872 (0.87, 0.874)	0.171 (0.169, 0.174)	0.171	+		2429	0.693 (0.685, 0.703)	0.809 (0.8, 0.819)	0.116 (0.104, 0.127)	0.116	+		UKB: + | AoU: +	++
Derm	phecode_665	Psoriasis		0.493 (0.485, 0.499)	0.663 (0.657, 0.67)	0.171 (0.161, 0.178)	0.171	+		1173	0.55 (0.531, 0.565)	0.633 (0.615, 0.647)	0.083 (0.063, 0.101)	0.083	+		UKB: + | AoU: +	++
Endo	phecode_202-3	Secondary diabetes		0.577 (0.537, 0.623)	0.749 (0.707, 0.781)	0.17 (0.124, 0.218)	0.17	+		193	0.563 (0.507, 0.596)	0.812 (0.774, 0.846)	0.25 (0.194, 0.301)	0.25	+		UKB: + | AoU: +	++
Signs/Symptoms	phecode_830	Proteinuria		0.567 (0.565, 0.57)	0.737 (0.736, 0.739)	0.17 (0.167, 0.172)	0.17	+		2192	0.595 (0.583, 0.612)	0.781 (0.762, 0.79)	0.186 (0.166, 0.201)	0.186	+		UKB: + | AoU: +	++
Signs/Symptoms	phecode_800-2	Precordial pain		0.535 (0.529, 0.542)	0.705 (0.698, 0.714)	0.17 (0.159, 0.182)	0.17	+		1497	0.563 (0.545, 0.577)	0.718 (0.708, 0.736)	0.156 (0.132, 0.176)	0.156	+		UKB: + | AoU: +	++
Genitourinary	phecode_613	Other nonmalignant breast conditions		0.528 (0.524, 0.534)	0.699 (0.696, 0.702)	0.17 (0.167, 0.175)	0.17	+		6853	0.539 (0.531, 0.546)	0.682 (0.674, 0.689)	0.144 (0.132, 0.155)	0.144	+		UKB: + | AoU: +	++
Signs/Symptoms	phecode_802	Throat pain		0.542 (0.536, 0.548)	0.711 (0.705, 0.717)	0.17 (0.165, 0.174)	0.17	+		1690	0.573 (0.554, 0.59)	0.672 (0.655, 0.694)	0.098 (0.078, 0.12)	0.098	+		UKB: + | AoU: +	++
Derm	phecode_660-1	Fungal infection of the skin		0.527 (0.524, 0.529)	0.697 (0.695, 0.699)	0.17 (0.168, 0.173)	0.17	+		6018	0.585 (0.577, 0.59)	0.675 (0.669, 0.684)	0.091 (0.082, 0.1)	0.091	+		UKB: + | AoU: +	++
Eye	phecode_365-3	Exophthalmos [Proptosis]		0.501 (0.469, 0.547)	0.672 (0.642, 0.702)	0.17 (0.116, 0.224)	0.17	+		269	0.581 (0.552, 0.623)	0.67 (0.625, 0.713)	0.088 (0.044, 0.132)	0.088	+		UKB: + | AoU: +	++
Neuro	phecode_329-41	Attention and concentration deficit		0.607 (0.591, 0.624)	0.776 (0.761, 0.795)	0.17 (0.152, 0.19)	0.17	+		114	0.655 (0.594, 0.701)	0.703 (0.642, 0.751)	0.046 (-0.031, 0.131)	0.046	ns		UKB: + | AoU: ns	+ns
Signs/Symptoms	phecode_840-11	Peanut allergy		0.633 (0.576, 0.679)	0.802 (0.769, 0.835)	0.17 (0.104, 0.222)	0.17	+		149	0.649 (0.594, 0.709)	0.684 (0.63, 0.734)	0.037 (-0.015, 0.096)	0.037	ns		UKB: + | AoU: ns	+ns
GI	phecode_540-4	Alcoholic hepatitis		0.689 (0.657, 0.729)	0.859 (0.836, 0.885)	0.169 (0.134, 0.201)	0.169	+		189	0.652 (0.592, 0.699)	0.869 (0.828, 0.914)	0.209 (0.154, 0.272)	0.209	+		UKB: + | AoU: +	++
Resp	phecode_469-1	Acute bronchitis		0.558 (0.547, 0.568)	0.726 (0.717, 0.735)	0.169 (0.157, 0.18)	0.169	+		184	0.591 (0.533, 0.651)	0.776 (0.741, 0.812)	0.191 (0.114, 0.232)	0.191	+		UKB: + | AoU: +	++
Blood	phecode_168-211	Activated protein C resistance*		0.571 (0.529, 0.632)	0.743 (0.702, 0.807)	0.169 (0.111, 0.227)	0.169	+		224	0.556 (0.515, 0.578)	0.706 (0.645, 0.759)	0.149 (0.098, 0.216)	0.149	+		UKB: + | AoU: +	++
Neuro	phecode_331-4	Cluster headaches		0.595 (0.575, 0.621)	0.764 (0.743, 0.791)	0.169 (0.142, 0.203)	0.169	+		242	0.558 (0.524, 0.594)	0.708 (0.66, 0.744)	0.149 (0.09, 0.195)	0.149	+		UKB: + | AoU: +	++
ID	phecode_056-1	Plantar wart		0.526 (0.519, 0.532)	0.696 (0.69, 0.702)	0.169 (0.162, 0.18)	0.169	+		586	0.548 (0.521, 0.585)	0.676 (0.644, 0.701)	0.127 (0.075, 0.179)	0.127	+		UKB: + | AoU: +	++
Resp	phecode_463-5	Postnasal drip		0.577 (0.568, 0.583)	0.747 (0.74, 0.751)	0.169 (0.164, 0.179)	0.169	+		2157	0.611 (0.595, 0.627)	0.72 (0.708, 0.731)	0.109 (0.1, 0.119)	0.109	+		UKB: + | AoU: +	++
Musc/Skel	phecode_721-1	Synovitis and tenosynovitis		0.523 (0.52, 0.527)	0.692 (0.689, 0.695)	0.169 (0.166, 0.173)	0.169	+		4865	0.626 (0.618, 0.64)	0.728 (0.718, 0.735)	0.102 (0.092, 0.11)	0.102	+		UKB: + | AoU: +	++
Derm	phecode_666-4	Dermatographic urticaria		0.536 (0.475, 0.587)	0.711 (0.672, 0.75)	0.169 (0.119, 0.231)	0.169	+		217	0.622 (0.57, 0.659)	0.706 (0.671, 0.747)	0.085 (0.015, 0.161)	0.085	+		UKB: + | AoU: +	++
Genitourinary	phecode_618-5	Prolapse of vaginal vault after hysterectomy		0.626 (0.607, 0.649)	0.794 (0.772, 0.818)	0.169 (0.136, 0.194)	0.169	+		121	0.767 (0.733, 0.806)	0.81 (0.742, 0.854)	0.037 (-0.029, 0.097)	0.037	ns		UKB: + | AoU: ns	+ns
Signs/Symptoms	phecode_840-12	Seafood allergy		0.504 (0.478, 0.523)	0.673 (0.654, 0.697)	0.169 (0.138, 0.199)	0.169	+		744	0.588 (0.561, 0.621)	0.615 (0.585, 0.637)	0.028 (-0.026, 0.072)	0.028	ns		UKB: + | AoU: ns	+ns
Mental	phecode_281-2	Substance dependence		0.521 (0.516, 0.525)	0.69 (0.685, 0.693)	0.169 (0.164, 0.172)	0.169	+		9544	0.611 (0.605, 0.619)	0.578 (0.57, 0.584)	-0.032 (-0.045, -0.023)	-0.032	-		UKB: + | AoU: -	+-
Neuro	phecode_320-3	Meningitis NOS		0.526 (0.48, 0.571)	0.695 (0.646, 0.728)	0.168 (0.099, 0.22)	0.168	+		221	0.53 (0.489, 0.557)	0.702 (0.657, 0.736)	0.174 (0.116, 0.21)	0.174	+		UKB: + | AoU: +	++
Neuro	phecode_341-6	Cauda equina syndrome		0.542 (0.514, 0.571)	0.71 (0.688, 0.739)	0.168 (0.135, 0.218)	0.168	+		136	0.629 (0.587, 0.687)	0.791 (0.746, 0.838)	0.162 (0.092, 0.212)	0.162	+		UKB: + | AoU: +	++
Neuro	phecode_336-2	Lesion of median, ulnar, radial nerve		0.536 (0.528, 0.549)	0.704 (0.694, 0.712)	0.168 (0.155, 0.18)	0.168	+		4034	0.574 (0.565, 0.583)	0.69 (0.68, 0.699)	0.116 (0.1, 0.132)	0.116	+		UKB: + | AoU: +	++
Genitourinary	phecode_581-11	Acute pyelonephritis		0.572 (0.56, 0.587)	0.74 (0.731, 0.753)	0.168 (0.155, 0.179)	0.168	+		1753	0.61 (0.593, 0.627)	0.726 (0.706, 0.738)	0.115 (0.092, 0.134)	0.115	+		UKB: + | AoU: +	++
Musc/Skel	phecode_719-92	Contracture of joint		0.507 (0.472, 0.529)	0.673 (0.644, 0.692)	0.168 (0.137, 0.199)	0.168	+		635	0.6 (0.58, 0.625)	0.711 (0.684, 0.731)	0.111 (0.083, 0.138)	0.111	+		UKB: + | AoU: +	++
Resp	phecode_488	Abnormalities of breathing		0.56 (0.558, 0.562)	0.728 (0.726, 0.729)	0.168 (0.166, 0.171)	0.168	+		15404	0.551 (0.546, 0.556)	0.654 (0.65, 0.66)	0.103 (0.098, 0.108)	0.103	+		UKB: + | AoU: +	++
Neoplasms	phecode_114-6	Pheochromocytoma (including adrenal gland neoplasms)		0.58 (0.556, 0.599)	0.748 (0.723, 0.772)	0.168 (0.139, 0.189)	0.168	+		451	0.636 (0.617, 0.652)	0.733 (0.713, 0.761)	0.098 (0.071, 0.128)	0.098	+		UKB: + | AoU: +	++
Musc/Skel	phecode_721	Synoviopathy and bursopathy		0.518 (0.516, 0.52)	0.686 (0.683, 0.687)	0.168 (0.165, 0.17)	0.168	+		8031	0.629 (0.621, 0.636)	0.724 (0.719, 0.731)	0.095 (0.087, 0.101)	0.095	+		UKB: + | AoU: +	++
Neoplasms	phecode_138	Benign neoplasm of the skin		0.521 (0.517, 0.523)	0.688 (0.686, 0.691)	0.168 (0.163, 0.171)	0.168	+		9421	0.59 (0.583, 0.595)	0.658 (0.65, 0.663)	0.069 (0.061, 0.076)	0.069	+		UKB: + | AoU: +	++
Eye	phecode_367-7	Scleritis		0.519 (0.49, 0.548)	0.686 (0.661, 0.718)	0.167 (0.142, 0.202)	0.167	+		149	0.558 (0.52, 0.612)	0.729 (0.679, 0.778)	0.168 (0.116, 0.25)	0.168	+		UKB: + | AoU: +	++
Musc/Skel	phecode_718-3	Mid back pain		0.573 (0.563, 0.581)	0.74 (0.734, 0.746)	0.167 (0.16, 0.173)	0.167	+		3706	0.562 (0.552, 0.572)	0.717 (0.708, 0.727)	0.156 (0.145, 0.168)	0.156	+		UKB: + | AoU: +	++
Genitourinary	phecode_614-5	Inflammatory disease of cervix, vagina, and vulva		0.549 (0.543, 0.554)	0.716 (0.71, 0.719)	0.167 (0.161, 0.174)	0.167	+		4837	0.547 (0.539, 0.565)	0.702 (0.692, 0.712)	0.155 (0.14, 0.168)	0.155	+		UKB: + | AoU: +	++
Hearing	phecode_391-2	Eustachian tube disorders		0.529 (0.525, 0.534)	0.696 (0.692, 0.699)	0.167 (0.162, 0.171)	0.167	+		1806	0.558 (0.545, 0.571)	0.705 (0.694, 0.716)	0.147 (0.123, 0.168)	0.147	+		UKB: + | AoU: +	++
Neoplasms	phecode_116-4	Secondary malignant neoplasm of liver		0.648 (0.641, 0.655)	0.814 (0.809, 0.818)	0.167 (0.16, 0.172)	0.167	+		546	0.687 (0.669, 0.712)	0.818 (0.803, 0.843)	0.129 (0.103, 0.164)	0.129	+		UKB: + | AoU: +	++
Neuro	phecode_324-3	Dystonia		0.538 (0.531, 0.546)	0.706 (0.697, 0.711)	0.167 (0.16, 0.176)	0.167	+		1863	0.609 (0.598, 0.623)	0.734 (0.719, 0.746)	0.125 (0.107, 0.142)	0.125	+		UKB: + | AoU: +	++
Derm	phecode_668-3	Contact dermatitis		0.515 (0.506, 0.523)	0.681 (0.678, 0.686)	0.167 (0.161, 0.174)	0.167	+		3559	0.566 (0.556, 0.578)	0.657 (0.647, 0.667)	0.091 (0.08, 0.104)	0.091	+		UKB: + | AoU: +	++
Neuro	phecode_330-12	Partial epilepsy		0.551 (0.531, 0.574)	0.716 (0.697, 0.733)	0.166 (0.141, 0.201)	0.166	+		404	0.532 (0.504, 0.559)	0.835 (0.811, 0.858)	0.303 (0.259, 0.347)	0.303	+		UKB: + | AoU: +	++
Neuro	phecode_345	Encephalopathy		0.613 (0.579, 0.64)	0.778 (0.759, 0.812)	0.166 (0.136, 0.201)	0.166	+		1880	0.611 (0.598, 0.62)	0.811 (0.8, 0.823)	0.2 (0.181, 0.213)	0.2	+		UKB: + | AoU: +	++
Blood	phecode_179-1	Hypogammaglobulinemia NOS		0.601 (0.563, 0.65)	0.764 (0.735, 0.798)	0.166 (0.112, 0.202)	0.166	+		355	0.642 (0.606, 0.673)	0.811 (0.786, 0.837)	0.169 (0.135, 0.203)	0.169	+		UKB: + | AoU: +	++
Derm	phecode_660-2	Bacterial infection of the skin		0.512 (0.505, 0.522)	0.677 (0.672, 0.684)	0.166 (0.156, 0.175)	0.166	+		559	0.517 (0.5, 0.549)	0.66 (0.628, 0.687)	0.144 (0.103, 0.174)	0.144	+		UKB: + | AoU: +	++
Eye	phecode_383-1	Nystagmus		0.55 (0.523, 0.571)	0.716 (0.694, 0.736)	0.166 (0.141, 0.194)	0.166	+		214	0.534 (0.508, 0.568)	0.646 (0.603, 0.692)	0.113 (0.06, 0.168)	0.113	+		UKB: + | AoU: +	++
Musc/Skel	phecode_710-6	Unequal limb length (acquired)		0.564 (0.535, 0.597)	0.729 (0.693, 0.765)	0.166 (0.123, 0.213)	0.166	+		317	0.658 (0.628, 0.703)	0.762 (0.724, 0.792)	0.102 (0.067, 0.134)	0.102	+		UKB: + | AoU: +	++
Eye	phecode_367-22	Punctate keratitis		0.547 (0.504, 0.596)	0.711 (0.669, 0.75)	0.165 (0.092, 0.231)	0.165	+		291	0.656 (0.627, 0.7)	0.789 (0.759, 0.817)	0.13 (0.091, 0.16)	0.13	+		UKB: + | AoU: +	++
Neoplasms	phecode_138-2	Melanocytic nevi*		0.537 (0.534, 0.541)	0.702 (0.699, 0.705)	0.165 (0.161, 0.168)	0.165	+		6557	0.576 (0.566, 0.583)	0.703 (0.697, 0.708)	0.127 (0.117, 0.135)	0.127	+		UKB: + | AoU: +	++
Metab	phecode_256-71	Dehydration		0.606 (0.584, 0.625)	0.773 (0.751, 0.79)	0.165 (0.138, 0.191)	0.165	+		5169	0.547 (0.535, 0.554)	0.671 (0.663, 0.68)	0.124 (0.115, 0.138)	0.124	+		UKB: + | AoU: +	++
GI	phecode_506-5	Disturbances of salivary secretion		0.618 (0.611, 0.626)	0.782 (0.776, 0.789)	0.165 (0.157, 0.171)	0.165	+		1141	0.642 (0.622, 0.66)	0.745 (0.733, 0.759)	0.102 (0.085, 0.121)	0.102	+		UKB: + | AoU: +	++
Musc/Skel	phecode_714-31	Idiopathic scoliosis		0.631 (0.591, 0.668)	0.796 (0.763, 0.819)	0.165 (0.135, 0.192)	0.165	+		327	0.641 (0.604, 0.679)	0.687 (0.648, 0.729)	0.05 (0.002, 0.11)	0.05	+		UKB: + | AoU: +	++
Neuro	phecode_331-8	Headache NOS		0.545 (0.543, 0.548)	0.71 (0.707, 0.713)	0.165 (0.161, 0.168)	0.165	+		12301	0.585 (0.58, 0.59)	0.609 (0.601, 0.617)	0.024 (0.012, 0.035)	0.024	+		UKB: + | AoU: +	++
Resp	phecode_465	Pharyngitis		0.548 (0.545, 0.551)	0.713 (0.71, 0.716)	0.165 (0.161, 0.168)	0.165	+		7649	0.635 (0.625, 0.642)	0.62 (0.614, 0.629)	-0.015 (-0.023, -0.004)	-0.015	-		UKB: + | AoU: -	+-
Resp	phecode_465-1	Acute Pharyngitis		0.548 (0.546, 0.551)	0.714 (0.711, 0.716)	0.165 (0.161, 0.169)	0.165	+		7642	0.635 (0.626, 0.643)	0.62 (0.614, 0.628)	-0.015 (-0.023, -0.005)	-0.015	-		UKB: + | AoU: -	+-
Genitourinary	phecode_624-1	Dystrophy of female genital tract		0.563 (0.551, 0.576)	0.727 (0.718, 0.74)	0.164 (0.149, 0.18)	0.164	+		200	0.682 (0.65, 0.72)	0.83 (0.796, 0.865)	0.142 (0.112, 0.189)	0.142	+		UKB: + | AoU: +	++
GI	phecode_509-11	Glossodynia		0.621 (0.603, 0.633)	0.784 (0.774, 0.794)	0.164 (0.149, 0.174)	0.164	+		238	0.613 (0.573, 0.665)	0.736 (0.686, 0.769)	0.118 (0.071, 0.153)	0.118	+		UKB: + | AoU: +	++
Signs/Symptoms	phecode_800	Chest pain		0.505 (0.503, 0.508)	0.669 (0.666, 0.671)	0.164 (0.16, 0.166)	0.164	+		14959	0.533 (0.526, 0.539)	0.634 (0.627, 0.637)	0.1 (0.095, 0.107)	0.1	+		UKB: + | AoU: +	++
Musc/Skel	phecode_707-8	Polyarthritis		0.575 (0.56, 0.592)	0.739 (0.726, 0.753)	0.164 (0.149, 0.184)	0.164	+		1208	0.648 (0.636, 0.663)	0.744 (0.731, 0.758)	0.097 (0.078, 0.115)	0.097	+		UKB: + | AoU: +	++
GI	phecode_530	Disease of anus and rectum		0.504 (0.499, 0.508)	0.668 (0.663, 0.673)	0.164 (0.158, 0.171)	0.164	+		10388	0.581 (0.574, 0.584)	0.655 (0.651, 0.661)	0.074 (0.068, 0.08)	0.074	+		UKB: + | AoU: +	++
Genitourinary	phecode_592-2	Urethritis and urethral syndrome		0.528 (0.496, 0.546)	0.691 (0.672, 0.707)	0.164 (0.138, 0.196)	0.164	+		410	0.593 (0.567, 0.633)	0.653 (0.616, 0.689)	0.057 (0.008, 0.107)	0.057	+		UKB: + | AoU: +	++
Eye	phecode_389	Other disorders of eye		0.55 (0.548, 0.554)	0.714 (0.712, 0.717)	0.164 (0.162, 0.167)	0.164	+		13518	0.587 (0.581, 0.591)	0.64 (0.635, 0.646)	0.053 (0.046, 0.06)	0.053	+		UKB: + | AoU: +	++
Genitourinary	phecode_588-1	Disorders resulting from impaired renal function		0.614 (0.574, 0.65)	0.778 (0.746, 0.805)	0.163 (0.112, 0.205)	0.163	+		1204	0.649 (0.634, 0.67)	0.891 (0.882, 0.905)	0.241 (0.219, 0.261)	0.241	+		UKB: + | AoU: +	++
ID	phecode_092-8	Bacteremia		0.659 (0.582, 0.733)	0.818 (0.766, 0.867)	0.163 (0.069, 0.232)	0.163	+		1641	0.587 (0.572, 0.615)	0.769 (0.751, 0.789)	0.182 (0.166, 0.201)	0.182	+		UKB: + | AoU: +	++
Genitourinary	phecode_604	Disorders of penis		0.501 (0.496, 0.509)	0.664 (0.659, 0.669)	0.163 (0.154, 0.17)	0.163	+		2035	0.508 (0.5, 0.525)	0.622 (0.605, 0.639)	0.113 (0.095, 0.132)	0.113	+		UKB: + | AoU: +	++
Musc/Skel	phecode_718-5	Sciatica		0.532 (0.528, 0.535)	0.695 (0.693, 0.697)	0.163 (0.16, 0.167)	0.163	+		6243	0.596 (0.589, 0.605)	0.707 (0.702, 0.716)	0.112 (0.103, 0.119)	0.112	+		UKB: + | AoU: +	++
ID	phecode_086	Pediculosis, acariasis and other infestations		0.546 (0.533, 0.562)	0.709 (0.698, 0.719)	0.163 (0.143, 0.176)	0.163	+		494	0.551 (0.527, 0.591)	0.658 (0.631, 0.691)	0.107 (0.04, 0.145)	0.107	+		UKB: + | AoU: +	++
Musc/Skel	phecode_723	Enthesopathy/Enthesitis/Tendinopathy		0.527 (0.524, 0.529)	0.69 (0.689, 0.693)	0.163 (0.161, 0.166)	0.163	+		10495	0.59 (0.58, 0.596)	0.693 (0.686, 0.699)	0.104 (0.095, 0.114)	0.104	+		UKB: + | AoU: +	++
Blood	phecode_164-2	Macrocytic anemia		0.587 (0.577, 0.603)	0.751 (0.743, 0.76)	0.163 (0.148, 0.177)	0.163	+		1578	0.636 (0.623, 0.65)	0.732 (0.721, 0.747)	0.095 (0.078, 0.114)	0.095	+		UKB: + | AoU: +	++
Genitourinary	phecode_596-2	Overactive bladder		0.591 (0.585, 0.599)	0.755 (0.749, 0.759)	0.163 (0.156, 0.17)	0.163	+		1616	0.69 (0.674, 0.7)	0.777 (0.766, 0.789)	0.087 (0.075, 0.102)	0.087	+		UKB: + | AoU: +	++
Signs/Symptoms	phecode_840	Allergy		0.525 (0.523, 0.528)	0.689 (0.687, 0.691)	0.163 (0.16, 0.167)	0.163	+		12405	0.553 (0.545, 0.557)	0.629 (0.624, 0.635)	0.077 (0.068, 0.084)	0.077	+		UKB: + | AoU: +	++
Derm	phecode_678	Other skin and connective tissue disorders		0.534 (0.533, 0.536)	0.697 (0.696, 0.699)	0.163 (0.161, 0.165)	0.163	+		20069	0.51 (0.505, 0.514)	0.585 (0.58, 0.589)	0.075 (0.068, 0.08)	0.075	+		UKB: + | AoU: +	++
GI	phecode_546-31	Hepatosplenomegaly*		0.604 (0.561, 0.642)	0.765 (0.729, 0.81)	0.162 (0.098, 0.21)	0.162	+		261	0.582 (0.537, 0.633)	0.788 (0.748, 0.826)	0.207 (0.152, 0.26)	0.207	+		UKB: + | AoU: +	++
Blood	phecode_164-62	Anemia in neoplastic disease		0.661 (0.637, 0.677)	0.822 (0.807, 0.851)	0.162 (0.136, 0.193)	0.162	+		601	0.672 (0.651, 0.69)	0.843 (0.827, 0.856)	0.171 (0.151, 0.188)	0.171	+		UKB: + | AoU: +	++
Resp	phecode_463-23	Allergic rhinitis, due to animal hair and dander		0.635 (0.613, 0.651)	0.797 (0.782, 0.814)	0.162 (0.14, 0.183)	0.162	+		422	0.606 (0.575, 0.631)	0.753 (0.729, 0.788)	0.148 (0.116, 0.187)	0.148	+		UKB: + | AoU: +	++
Musc/Skel	phecode_712	Other specific joint derangements		0.539 (0.53, 0.547)	0.702 (0.695, 0.707)	0.162 (0.154, 0.173)	0.162	+		7705	0.541 (0.532, 0.549)	0.666 (0.659, 0.674)	0.126 (0.116, 0.134)	0.126	+		UKB: + | AoU: +	++
Blood	phecode_170-19	Neutropenia NOS		0.545 (0.535, 0.558)	0.707 (0.697, 0.716)	0.162 (0.152, 0.172)	0.162	+		958	0.566 (0.546, 0.587)	0.667 (0.642, 0.693)	0.101 (0.077, 0.122)	0.101	+		UKB: + | AoU: +	++
Musc/Skel	phecode_719	Disorders of muscle		0.568 (0.564, 0.573)	0.73 (0.725, 0.733)	0.162 (0.157, 0.166)	0.162	+		14781	0.557 (0.55, 0.562)	0.651 (0.643, 0.656)	0.095 (0.086, 0.103)	0.095	+		UKB: + | AoU: +	++
Derm	phecode_660-12	Dermatophytosis		0.535 (0.532, 0.538)	0.697 (0.694, 0.7)	0.162 (0.159, 0.165)	0.162	+		5490	0.601 (0.593, 0.608)	0.679 (0.673, 0.69)	0.078 (0.069, 0.088)	0.078	+		UKB: + | AoU: +	++
Endo	phecode_200-13	Postprocedural hypothyroidism		0.68 (0.664, 0.689)	0.84 (0.829, 0.858)	0.161 (0.148, 0.179)	0.161	+		1003	0.655 (0.63, 0.675)	0.822 (0.809, 0.836)	0.167 (0.143, 0.189)	0.167	+		UKB: + | AoU: +	++
Signs/Symptoms	phecode_832-6	Pyuria*		0.617 (0.612, 0.623)	0.779 (0.775, 0.783)	0.161 (0.156, 0.167)	0.161	+		361	0.618 (0.585, 0.663)	0.752 (0.711, 0.786)	0.136 (0.093, 0.165)	0.136	+		UKB: + | AoU: +	++
Musc/Skel	phecode_724-5	Exostosis		0.535 (0.529, 0.542)	0.696 (0.688, 0.705)	0.161 (0.153, 0.17)	0.161	+		2954	0.639 (0.628, 0.647)	0.756 (0.747, 0.766)	0.119 (0.106, 0.124)	0.119	+		UKB: + | AoU: +	++
GI	phecode_507-1	Stomatitis		0.559 (0.553, 0.567)	0.72 (0.714, 0.727)	0.161 (0.154, 0.17)	0.161	+		1167	0.556 (0.537, 0.58)	0.669 (0.649, 0.69)	0.112 (0.094, 0.133)	0.112	+		UKB: + | AoU: +	++
Derm	phecode_683-2	Nail dystrophy*		0.554 (0.539, 0.572)	0.714 (0.702, 0.727)	0.161 (0.145, 0.177)	0.161	+		1644	0.654 (0.643, 0.669)	0.762 (0.753, 0.775)	0.108 (0.096, 0.127)	0.108	+		UKB: + | AoU: +	++
Derm	phecode_680-1	Corns and callosities		0.56 (0.553, 0.57)	0.721 (0.715, 0.727)	0.161 (0.151, 0.168)	0.161	+		1913	0.628 (0.616, 0.64)	0.735 (0.718, 0.746)	0.105 (0.092, 0.123)	0.105	+		UKB: + | AoU: +	++
Blood	phecode_160-2	Megaloblastic anemia		0.588 (0.578, 0.6)	0.749 (0.737, 0.756)	0.161 (0.142, 0.172)	0.161	+		720	0.634 (0.61, 0.663)	0.731 (0.707, 0.753)	0.094 (0.064, 0.129)	0.094	+		UKB: + | AoU: +	++
GI	phecode_556-8	Nonspecific abnormal findings in stool contents		0.552 (0.547, 0.555)	0.712 (0.709, 0.715)	0.161 (0.157, 0.166)	0.161	+		454	0.628 (0.6, 0.659)	0.672 (0.646, 0.699)	0.046 (0.014, 0.078)	0.046	+		UKB: + | AoU: +	++
Derm	phecode_681	Localized swelling, mass and lump of skin and subcutaneous tissue		0.546 (0.544, 0.548)	0.707 (0.704, 0.709)	0.161 (0.159, 0.164)	0.161	+		19113	0.549 (0.544, 0.553)	0.588 (0.583, 0.595)	0.04 (0.036, 0.048)	0.04	+		UKB: + | AoU: +	++
Cardio	phecode_444-13	Esophageal varix		0.638 (0.616, 0.648)	0.797 (0.783, 0.813)	0.16 (0.14, 0.181)	0.16	+		353	0.641 (0.609, 0.657)	0.878 (0.858, 0.899)	0.237 (0.212, 0.281)	0.237	+		UKB: + | AoU: +	++
GI	phecode_557-8	Hemorrhage of rectum and anus		0.499 (0.496, 0.502)	0.659 (0.656, 0.662)	0.16 (0.155, 0.165)	0.16	+		3016	0.508 (0.5, 0.519)	0.671 (0.661, 0.685)	0.162 (0.147, 0.184)	0.162	+		UKB: + | AoU: +	++
Eye	phecode_367-2	Keratitis		0.511 (0.502, 0.522)	0.671 (0.661, 0.68)	0.16 (0.148, 0.173)	0.16	+		1366	0.608 (0.588, 0.626)	0.742 (0.727, 0.757)	0.137 (0.115, 0.149)	0.137	+		UKB: + | AoU: +	++
Musc/Skel	phecode_723-5	Tendinitis		0.531 (0.525, 0.537)	0.691 (0.688, 0.695)	0.16 (0.155, 0.167)	0.16	+		2298	0.589 (0.577, 0.602)	0.72 (0.708, 0.729)	0.128 (0.113, 0.142)	0.128	+		UKB: + | AoU: +	++
Neuro	phecode_342	Plegia and unspecified paralysis		0.57 (0.558, 0.582)	0.73 (0.72, 0.742)	0.16 (0.144, 0.173)	0.16	+		1372	0.571 (0.544, 0.588)	0.69 (0.676, 0.704)	0.12 (0.097, 0.141)	0.12	+		UKB: + | AoU: +	++
Signs/Symptoms	phecode_827	Toxicology findings		0.552 (0.543, 0.558)	0.712 (0.704, 0.721)	0.16 (0.149, 0.169)	0.16	+		181	0.529 (0.505, 0.552)	0.651 (0.603, 0.684)	0.12 (0.051, 0.174)	0.12	+		UKB: + | AoU: +	++
Resp	phecode_474-1	Emphysema		0.686 (0.679, 0.694)	0.845 (0.84, 0.85)	0.16 (0.15, 0.169)	0.16	+		1989	0.712 (0.697, 0.721)	0.826 (0.815, 0.836)	0.116 (0.101, 0.129)	0.116	+		UKB: + | AoU: +	++
Cardio	phecode_417-1	Palpitations		0.544 (0.54, 0.547)	0.704 (0.702, 0.707)	0.16 (0.156, 0.163)	0.16	+		6393	0.567 (0.559, 0.573)	0.68 (0.672, 0.686)	0.113 (0.106, 0.12)	0.113	+		UKB: + | AoU: +	++
Musc/Skel	phecode_723-2	Rotator cuff tear or rupture		0.536 (0.531, 0.539)	0.696 (0.692, 0.7)	0.16 (0.155, 0.165)	0.16	+		2590	0.675 (0.665, 0.685)	0.777 (0.766, 0.789)	0.102 (0.093, 0.115)	0.102	+		UKB: + | AoU: +	++
Blood	phecode_160-4	Other deficiency anemia		0.622 (0.595, 0.643)	0.782 (0.762, 0.809)	0.16 (0.134, 0.184)	0.16	+		1578	0.636 (0.623, 0.65)	0.738 (0.726, 0.75)	0.101 (0.084, 0.118)	0.101	+		UKB: + | AoU: +	++
Signs/Symptoms	phecode_840-9	Anaphylactic reaction		0.514 (0.497, 0.534)	0.675 (0.643, 0.69)	0.16 (0.123, 0.183)	0.16	+		380	0.604 (0.575, 0.627)	0.686 (0.647, 0.728)	0.084 (0.028, 0.129)	0.084	+		UKB: + | AoU: +	++
Derm	phecode_679-7	Abnormal granulation tissue, NOS		0.59 (0.575, 0.607)	0.75 (0.735, 0.764)	0.16 (0.147, 0.175)	0.16	+		398	0.569 (0.535, 0.605)	0.652 (0.618, 0.682)	0.083 (0.049, 0.115)	0.083	+		UKB: + | AoU: +	++
Cardio	phecode_424-6	Hypertensive heart disease with heart failure		0.687 (0.638, 0.725)	0.845 (0.81, 0.874)	0.159 (0.122, 0.203)	0.159	+		4080	0.711 (0.701, 0.721)	0.865 (0.86, 0.872)	0.154 (0.146, 0.162)	0.154	+		UKB: + | AoU: +	++
Musc/Skel	phecode_729	Other acquired musculoskeletal deformity		0.465 (0.428, 0.493)	0.624 (0.584, 0.655)	0.159 (0.116, 0.207)	0.159	+		477	0.534 (0.507, 0.57)	0.663 (0.638, 0.692)	0.125 (0.095, 0.181)	0.125	+		UKB: + | AoU: +	++
GI	phecode_529-2	Abdominal distension and flatulence		0.563 (0.559, 0.568)	0.723 (0.719, 0.726)	0.159 (0.154, 0.164)	0.159	+		4339	0.57 (0.56, 0.579)	0.693 (0.683, 0.704)	0.122 (0.114, 0.134)	0.122	+		UKB: + | AoU: +	++
Eye	phecode_360-2	Chalazion		0.508 (0.501, 0.514)	0.668 (0.663, 0.672)	0.159 (0.153, 0.166)	0.159	+		634	0.598 (0.567, 0.617)	0.702 (0.667, 0.722)	0.104 (0.072, 0.133)	0.104	+		UKB: + | AoU: +	++
Neuro	phecode_324-8	Restless legs syndrome		0.6 (0.591, 0.609)	0.76 (0.751, 0.766)	0.159 (0.152, 0.168)	0.159	+		1636	0.602 (0.586, 0.62)	0.704 (0.691, 0.719)	0.102 (0.078, 0.119)	0.102	+		UKB: + | AoU: +	++
Resp	phecode_488-1	Dyspnea [Shortness of breath]		0.589 (0.587, 0.591)	0.747 (0.745, 0.749)	0.159 (0.156, 0.162)	0.159	+		14137	0.565 (0.559, 0.57)	0.665 (0.66, 0.671)	0.101 (0.096, 0.105)	0.101	+		UKB: + | AoU: +	++
GI	phecode_506-3	Sialoadenitis		0.541 (0.524, 0.551)	0.7 (0.691, 0.711)	0.159 (0.142, 0.176)	0.159	+		404	0.608 (0.568, 0.632)	0.701 (0.667, 0.729)	0.091 (0.046, 0.133)	0.091	+		UKB: + | AoU: +	++
GI	phecode_501	Dental caries		0.493 (0.482, 0.501)	0.651 (0.643, 0.66)	0.159 (0.148, 0.169)	0.159	+		2540	0.547 (0.535, 0.563)	0.618 (0.596, 0.628)	0.069 (0.035, 0.087)	0.069	+		UKB: + | AoU: +	++
Genitourinary	phecode_603	Disorders and symptoms of testis		0.506 (0.498, 0.511)	0.663 (0.658, 0.667)	0.158 (0.151, 0.163)	0.158	+		1241	0.525 (0.502, 0.543)	0.746 (0.732, 0.767)	0.222 (0.199, 0.259)	0.222	+		UKB: + | AoU: +	++
Eye	phecode_374-8	Retinal edema		0.641 (0.63, 0.657)	0.8 (0.79, 0.809)	0.158 (0.14, 0.169)	0.158	+		597	0.674 (0.647, 0.697)	0.875 (0.859, 0.893)	0.202 (0.174, 0.229)	0.202	+		UKB: + | AoU: +	++
Endo	phecode_204-2	Impaired glucose tolerance (oral)		0.583 (0.578, 0.589)	0.741 (0.736, 0.746)	0.158 (0.153, 0.164)	0.158	+		712	0.594 (0.57, 0.62)	0.676 (0.651, 0.696)	0.082 (0.056, 0.099)	0.082	+		UKB: + | AoU: +	++
Rx	phecode_969	Adverse effects of agents primarily affecting gastrointestinal system		0.583 (0.58, 0.587)	0.742 (0.739, 0.745)	0.158 (0.155, 0.162)	0.158	+		8409	0.587 (0.581, 0.593)	0.661 (0.655, 0.669)	0.074 (0.067, 0.084)	0.074	+		UKB: + | AoU: +	++
Musc/Skel	phecode_708-16	Primary osteoarthritis ankle and foot		0.571 (0.566, 0.578)	0.73 (0.724, 0.736)	0.158 (0.15, 0.166)	0.158	+		8025	0.696 (0.69, 0.701)	0.755 (0.749, 0.76)	0.059 (0.053, 0.067)	0.059	+		UKB: + | AoU: +	++
Cardio	phecode_406-13	Secondary pulmonary arterial hypertension*		0.699 (0.659, 0.748)	0.857 (0.822, 0.889)	0.157 (0.112, 0.204)	0.157	+		401	0.619 (0.599, 0.645)	0.838 (0.813, 0.858)	0.218 (0.178, 0.244)	0.218	+		UKB: + | AoU: +	++
Metab	phecode_256-31	Acidosis		0.661 (0.652, 0.672)	0.819 (0.812, 0.826)	0.157 (0.147, 0.166)	0.157	+		4258	0.595 (0.585, 0.606)	0.787 (0.78, 0.794)	0.192 (0.175, 0.201)	0.192	+		UKB: + | AoU: +	++
Musc/Skel	phecode_701-1	Osteomyelitis		0.611 (0.586, 0.625)	0.766 (0.75, 0.781)	0.157 (0.132, 0.177)	0.157	+		1181	0.625 (0.607, 0.64)	0.802 (0.782, 0.816)	0.177 (0.153, 0.202)	0.177	+		UKB: + | AoU: +	++
Eye	phecode_367-3	Keratoconjunctivitis		0.548 (0.521, 0.58)	0.704 (0.676, 0.726)	0.157 (0.123, 0.186)	0.157	+		1028	0.644 (0.622, 0.664)	0.764 (0.744, 0.779)	0.118 (0.099, 0.146)	0.118	+		UKB: + | AoU: +	++
Blood	phecode_164-6	Anemia secondary to chronic diseases and conditions		0.65 (0.634, 0.673)	0.808 (0.797, 0.822)	0.157 (0.142, 0.173)	0.157	+		5071	0.539 (0.531, 0.55)	0.655 (0.644, 0.664)	0.116 (0.094, 0.133)	0.116	+		UKB: + | AoU: +	++
Derm	phecode_666	Urticaria		0.536 (0.531, 0.542)	0.693 (0.688, 0.697)	0.157 (0.15, 0.161)	0.157	+		1772	0.617 (0.601, 0.634)	0.637 (0.621, 0.653)	0.021 (-0.005, 0.04)	0.021	ns		UKB: + | AoU: ns	+ns
Genitourinary	phecode_608	Other disorders of male genital organs		0.512 (0.507, 0.516)	0.668 (0.665, 0.672)	0.157 (0.152, 0.162)	0.157	+		18139	0.639 (0.628, 0.646)	0.508 (0.503, 0.513)	-0.13 (-0.14, -0.115)	-0.13	-		UKB: + | AoU: -	+-
Resp	phecode_480-2	Chronic pulmonary edema		0.688 (0.661, 0.721)	0.843 (0.818, 0.865)	0.156 (0.131, 0.188)	0.156	+		1673	0.637 (0.623, 0.647)	0.799 (0.788, 0.809)	0.161 (0.152, 0.182)	0.161	+		UKB: + | AoU: +	++
Eye	phecode_386-3	Visual discomfort		0.591 (0.544, 0.636)	0.75 (0.701, 0.791)	0.156 (0.119, 0.2)	0.156	+		438	0.566 (0.535, 0.619)	0.667 (0.638, 0.696)	0.104 (0.032, 0.14)	0.104	+		UKB: + | AoU: +	++
Resp	phecode_474	Chronic obstructive pulmonary disease [COPD]		0.661 (0.657, 0.665)	0.816 (0.813, 0.818)	0.156 (0.151, 0.159)	0.156	+		4462	0.661 (0.65, 0.666)	0.76 (0.754, 0.767)	0.1 (0.092, 0.11)	0.1	+		UKB: + | AoU: +	++
Eye	phecode_367-4	Inflammation of orbit		0.519 (0.489, 0.552)	0.673 (0.651, 0.702)	0.156 (0.112, 0.201)	0.156	+		2334	0.55 (0.534, 0.562)	0.62 (0.607, 0.635)	0.071 (0.051, 0.098)	0.071	+		UKB: + | AoU: +	++
Eye	phecode_366-1	Pterygium of eye		0.51 (0.494, 0.527)	0.665 (0.653, 0.682)	0.156 (0.137, 0.177)	0.156	+		172	0.627 (0.59, 0.673)	0.623 (0.555, 0.674)	-0.006 (-0.066, 0.05)	-0.006	ns		UKB: + | AoU: ns	+ns
GI	phecode_520-15	Incisional hernia		0.606 (0.594, 0.615)	0.761 (0.751, 0.771)	0.155 (0.147, 0.168)	0.155	+		840	0.57 (0.549, 0.587)	0.757 (0.739, 0.774)	0.185 (0.157, 0.211)	0.185	+		UKB: + | AoU: +	++
Signs/Symptoms	phecode_807-1	Chronic fatigue syndrome		0.591 (0.587, 0.595)	0.746 (0.743, 0.749)	0.155 (0.15, 0.158)	0.155	+		2204	0.583 (0.562, 0.601)	0.718 (0.703, 0.726)	0.133 (0.119, 0.151)	0.133	+		UKB: + | AoU: +	++
Eye	phecode_387-21	Progressive high (degenerative) myopia		0.491 (0.467, 0.518)	0.649 (0.616, 0.674)	0.155 (0.12, 0.206)	0.155	+		135	0.576 (0.499, 0.642)	0.701 (0.652, 0.758)	0.13 (0.066, 0.184)	0.13	+		UKB: + | AoU: +	++
Derm	phecode_684-14	Androgenic alopecia*		0.625 (0.597, 0.649)	0.778 (0.755, 0.804)	0.155 (0.133, 0.172)	0.155	+		376	0.557 (0.49, 0.61)	0.682 (0.657, 0.72)	0.129 (0.085, 0.184)	0.129	+		UKB: + | AoU: +	++
Musc/Skel	phecode_706	Other inflammatory spondylopathies		0.58 (0.57, 0.586)	0.734 (0.727, 0.742)	0.155 (0.145, 0.166)	0.155	+		2661	0.64 (0.63, 0.652)	0.763 (0.751, 0.773)	0.124 (0.107, 0.135)	0.124	+		UKB: + | AoU: +	++
Eye	phecode_374-6	Peripheral retinal degeneration		0.449 (0.418, 0.477)	0.604 (0.588, 0.626)	0.155 (0.129, 0.189)	0.155	+		722	0.59 (0.568, 0.618)	0.693 (0.666, 0.715)	0.104 (0.068, 0.134)	0.104	+		UKB: + | AoU: +	++
Neuro	phecode_331-1	Tension headache		0.592 (0.585, 0.599)	0.746 (0.739, 0.756)	0.155 (0.145, 0.164)	0.155	+		2054	0.594 (0.582, 0.608)	0.696 (0.681, 0.713)	0.101 (0.084, 0.12)	0.101	+		UKB: + | AoU: +	++
Musc/Skel	phecode_723-1	Adhesive capsulitis of shoulder		0.534 (0.528, 0.539)	0.689 (0.683, 0.693)	0.155 (0.149, 0.163)	0.155	+		990	0.634 (0.614, 0.654)	0.695 (0.676, 0.71)	0.062 (0.035, 0.086)	0.062	+		UKB: + | AoU: +	++
Signs/Symptoms	phecode_840-4	Latex allergy		0.645 (0.62, 0.663)	0.798 (0.782, 0.823)	0.155 (0.131, 0.173)	0.155	+		171	0.641 (0.589, 0.682)	0.618 (0.561, 0.665)	-0.024 (-0.098, 0.054)	-0.024	ns		UKB: + | AoU: ns	+ns
Neoplasms	phecode_116-6	Secondary malignancy of bone		0.671 (0.662, 0.679)	0.824 (0.817, 0.831)	0.154 (0.147, 0.16)	0.154	+		633	0.701 (0.673, 0.73)	0.842 (0.824, 0.861)	0.139 (0.118, 0.172)	0.139	+		UKB: + | AoU: +	++
Genitourinary	phecode_594-6	Urinary urgency		0.585 (0.578, 0.592)	0.74 (0.735, 0.745)	0.154 (0.147, 0.159)	0.154	+		3191	0.628 (0.619, 0.638)	0.736 (0.728, 0.747)	0.109 (0.099, 0.119)	0.109	+		UKB: + | AoU: +	++
Musc/Skel	phecode_713-4	Stiffness of joint		0.541 (0.531, 0.553)	0.696 (0.688, 0.703)	0.154 (0.14, 0.167)	0.154	+		2882	0.61 (0.599, 0.623)	0.716 (0.704, 0.729)	0.106 (0.085, 0.121)	0.106	+		UKB: + | AoU: +	++
GI	phecode_527	Abdominal pain		0.526 (0.524, 0.529)	0.681 (0.679, 0.682)	0.154 (0.152, 0.156)	0.154	+		16315	0.559 (0.556, 0.567)	0.599 (0.594, 0.605)	0.039 (0.032, 0.049)	0.039	+		UKB: + | AoU: +	++
Musc/Skel	phecode_725	Developmental disorders of bone		0.554 (0.509, 0.591)	0.706 (0.685, 0.733)	0.153 (0.115, 0.197)	0.153	+		134	0.591 (0.541, 0.647)	0.715 (0.681, 0.758)	0.13 (0.066, 0.18)	0.13	+		UKB: + | AoU: +	++
Neuro	phecode_347-1	Cerebral cysts		0.47 (0.45, 0.502)	0.623 (0.596, 0.65)	0.153 (0.113, 0.182)	0.153	+		173	0.544 (0.504, 0.591)	0.655 (0.618, 0.727)	0.119 (0.061, 0.182)	0.119	+		UKB: + | AoU: +	++
Blood	phecode_168-19	Spontaneous ecchymoses		0.601 (0.589, 0.615)	0.754 (0.744, 0.764)	0.153 (0.137, 0.166)	0.153	+		403	0.603 (0.568, 0.642)	0.696 (0.676, 0.726)	0.091 (0.063, 0.142)	0.091	+		UKB: + | AoU: +	++
Musc/Skel	phecode_701	Osteomyelitis, periostitis, and other infections involving bone		0.614 (0.598, 0.629)	0.765 (0.746, 0.782)	0.152 (0.13, 0.17)	0.152	+		1187	0.626 (0.608, 0.641)	0.801 (0.782, 0.815)	0.176 (0.152, 0.202)	0.176	+		UKB: + | AoU: +	++
Blood	phecode_168-4	Abnormal coagulation profile		0.71 (0.694, 0.726)	0.862 (0.849, 0.872)	0.152 (0.138, 0.168)	0.152	+		1371	0.626 (0.612, 0.637)	0.775 (0.758, 0.79)	0.149 (0.126, 0.163)	0.149	+		UKB: + | AoU: +	++
Signs/Symptoms	phecode_806	Chills (without fever)		0.586 (0.55, 0.613)	0.74 (0.705, 0.761)	0.152 (0.127, 0.177)	0.152	+		1506	0.529 (0.505, 0.545)	0.667 (0.654, 0.683)	0.138 (0.122, 0.161)	0.138	+		UKB: + | AoU: +	++
Musc/Skel	phecode_723-51	Achilles tendinitis		0.54 (0.536, 0.544)	0.692 (0.689, 0.696)	0.152 (0.146, 0.158)	0.152	+		982	0.586 (0.566, 0.601)	0.72 (0.703, 0.737)	0.136 (0.11, 0.162)	0.136	+		UKB: + | AoU: +	++
Derm	phecode_662	Rosacea		0.519 (0.513, 0.523)	0.671 (0.666, 0.676)	0.152 (0.147, 0.161)	0.152	+		1464	0.592 (0.576, 0.606)	0.699 (0.681, 0.719)	0.106 (0.086, 0.137)	0.106	+		UKB: + | AoU: +	++
Neuro	phecode_333-1	Sleep apnea		0.611 (0.606, 0.616)	0.763 (0.758, 0.768)	0.152 (0.146, 0.159)	0.152	+		8142	0.58 (0.572, 0.586)	0.679 (0.673, 0.687)	0.1 (0.092, 0.114)	0.1	+		UKB: + | AoU: +	++
ID	phecode_098	Carrier or suspected carrier of infectious diseases		0.589 (0.58, 0.599)	0.742 (0.732, 0.751)	0.152 (0.14, 0.164)	0.152	+		754	0.674 (0.652, 0.698)	0.499 (0.472, 0.524)	-0.179 (-0.217, -0.132)	-0.179	-		UKB: + | AoU: -	+-
Neuro	phecode_324-36	Blepharospasm		0.55 (0.523, 0.578)	0.699 (0.67, 0.727)	0.151 (0.117, 0.189)	0.151	+		119	0.594 (0.543, 0.635)	0.741 (0.701, 0.799)	0.143 (0.079, 0.215)	0.143	+		UKB: + | AoU: +	++
Derm	phecode_660-21	Impetigo		0.535 (0.528, 0.544)	0.685 (0.677, 0.692)	0.151 (0.136, 0.16)	0.151	+		449	0.522 (0.5, 0.554)	0.661 (0.624, 0.691)	0.14 (0.079, 0.19)	0.14	+		UKB: + | AoU: +	++
GI	phecode_510-5	Dyskinesia of esophagus		0.588 (0.572, 0.601)	0.738 (0.726, 0.755)	0.151 (0.137, 0.166)	0.151	+		851	0.67 (0.651, 0.686)	0.789 (0.763, 0.806)	0.118 (0.093, 0.143)	0.118	+		UKB: + | AoU: +	++
Derm	phecode_674-11	Vitiligo		0.513 (0.495, 0.533)	0.663 (0.646, 0.677)	0.151 (0.118, 0.171)	0.151	+		167	0.544 (0.509, 0.595)	0.632 (0.585, 0.69)	0.087 (0.008, 0.147)	0.087	+		UKB: + | AoU: +	++
GI	phecode_525	Intestinal malabsorption		0.51 (0.502, 0.518)	0.661 (0.649, 0.67)	0.151 (0.136, 0.164)	0.151	+		2093	0.578 (0.565, 0.589)	0.657 (0.645, 0.674)	0.08 (0.063, 0.096)	0.08	+		UKB: + | AoU: +	++
Derm	phecode_680-2	Keratoderma		0.54 (0.494, 0.576)	0.688 (0.652, 0.727)	0.151 (0.098, 0.232)	0.151	+		5482	0.694 (0.685, 0.701)	0.62 (0.612, 0.63)	-0.074 (-0.081, -0.059)	-0.074	-		UKB: + | AoU: -	+-
GI	phecode_526-2	Viral enteritis		0.586 (0.575, 0.603)	0.735 (0.724, 0.749)	0.15 (0.134, 0.165)	0.15	+		172	0.538 (0.503, 0.597)	0.732 (0.691, 0.786)	0.194 (0.156, 0.242)	0.194	+		UKB: + | AoU: +	++
Metab	phecode_256-3	Mixed disorder of acid-base balance		0.66 (0.649, 0.671)	0.81 (0.803, 0.817)	0.15 (0.139, 0.158)	0.15	+		4577	0.596 (0.587, 0.607)	0.785 (0.777, 0.791)	0.189 (0.173, 0.199)	0.189	+		UKB: + | AoU: +	++
Musc/Skel	phecode_706-1	Sacroiliitis NEC		0.585 (0.567, 0.599)	0.734 (0.722, 0.744)	0.15 (0.133, 0.163)	0.15	+		1161	0.628 (0.614, 0.648)	0.759 (0.745, 0.782)	0.131 (0.104, 0.147)	0.131	+		UKB: + | AoU: +	++
Musc/Skel	phecode_725-2	Juvenile osteochondrosis		0.554 (0.522, 0.586)	0.705 (0.676, 0.728)	0.15 (0.109, 0.195)	0.15	+		131	0.6 (0.55, 0.647)	0.715 (0.673, 0.757)	0.117 (0.06, 0.176)	0.117	+		UKB: + | AoU: +	++
GI	phecode_506	Diseases of salivary glands		0.581 (0.575, 0.587)	0.73 (0.724, 0.736)	0.15 (0.144, 0.156)	0.15	+		1617	0.622 (0.605, 0.638)	0.724 (0.713, 0.741)	0.103 (0.086, 0.122)	0.103	+		UKB: + | AoU: +	++
Endo	phecode_204-1	Impaired fasting glucose		0.6 (0.591, 0.606)	0.75 (0.746, 0.756)	0.15 (0.145, 0.159)	0.15	+		2064	0.639 (0.622, 0.648)	0.7 (0.682, 0.709)	0.061 (0.046, 0.074)	0.061	+		UKB: + | AoU: +	++
Neuro	phecode_324-5	Myoclonus		0.552 (0.522, 0.579)	0.699 (0.665, 0.734)	0.149 (0.111, 0.188)	0.149	+		250	0.578 (0.535, 0.616)	0.754 (0.725, 0.784)	0.175 (0.12, 0.248)	0.175	+		UKB: + | AoU: +	++
Musc/Skel	phecode_724-52	Osteophyte*		0.553 (0.545, 0.561)	0.702 (0.694, 0.71)	0.149 (0.14, 0.158)	0.149	+		2039	0.648 (0.633, 0.666)	0.773 (0.763, 0.783)	0.126 (0.107, 0.14)	0.126	+		UKB: + | AoU: +	++
Neuro	phecode_336-5	Mononeuritis of lower limb		0.553 (0.547, 0.561)	0.702 (0.695, 0.708)	0.149 (0.142, 0.156)	0.149	+		1829	0.61 (0.595, 0.622)	0.719 (0.708, 0.73)	0.108 (0.094, 0.126)	0.108	+		UKB: + | AoU: +	++
Derm	phecode_684-12	Telogen effluvium		0.697 (0.671, 0.724)	0.846 (0.822, 0.865)	0.149 (0.123, 0.183)	0.149	+		305	0.682 (0.673, 0.709)	0.779 (0.755, 0.804)	0.097 (0.068, 0.129)	0.097	+		UKB: + | AoU: +	++
Eye	phecode_362-5	Cysts of eyelid		0.527 (0.514, 0.547)	0.676 (0.666, 0.686)	0.149 (0.132, 0.164)	0.149	+		758	0.614 (0.588, 0.632)	0.701 (0.67, 0.723)	0.086 (0.055, 0.105)	0.086	+		UKB: + | AoU: +	++
Mental	phecode_286-2	Major depressive disorder		0.569 (0.566, 0.573)	0.718 (0.716, 0.721)	0.149 (0.145, 0.152)	0.149	+		11136	0.558 (0.552, 0.563)	0.629 (0.622, 0.635)	0.072 (0.062, 0.08)	0.072	+		UKB: + | AoU: +	++
Metab	phecode_244	Disorders of lipoprotein metabolism and other lipidemias		0.565 (0.555, 0.579)	0.715 (0.703, 0.725)	0.149 (0.132, 0.163)	0.149	+		1108	0.593 (0.569, 0.606)	0.658 (0.643, 0.685)	0.067 (0.041, 0.09)	0.067	+		UKB: + | AoU: +	++
Musc/Skel	phecode_724	Other symptoms and disorders of the soft tissue		0.541 (0.538, 0.544)	0.689 (0.688, 0.691)	0.149 (0.145, 0.152)	0.149	+		18196	0.511 (0.506, 0.515)	0.517 (0.51, 0.523)	0.006 (0, 0.013)	0.006	ns		UKB: + | AoU: ns	+ns
Cardio	phecode_436-1	Atherosclerosis of renal artery		0.661 (0.614, 0.725)	0.807 (0.771, 0.86)	0.148 (0.061, 0.227)	0.148	+		261	0.684 (0.633, 0.71)	0.849 (0.815, 0.873)	0.163 (0.135, 0.23)	0.163	+		UKB: + | AoU: +	++
Resp	phecode_479-3	Respiratory failure		0.681 (0.672, 0.695)	0.829 (0.823, 0.836)	0.148 (0.137, 0.158)	0.148	+		4644	0.626 (0.616, 0.633)	0.784 (0.775, 0.79)	0.158 (0.145, 0.169)	0.158	+		UKB: + | AoU: +	++
Genitourinary	phecode_624	Symptoms involving female genital tract		0.569 (0.558, 0.577)	0.716 (0.705, 0.725)	0.148 (0.131, 0.162)	0.148	+		316	0.68 (0.656, 0.708)	0.819 (0.797, 0.846)	0.137 (0.112, 0.174)	0.137	+		UKB: + | AoU: +	++
[truncated: 5,261,922 more chars]
